# The Gene Curation Coalition: A global effort to harmonize gene-disease evidence resources

**DOI:** 10.1101/2022.01.03.21268593

**Authors:** Marina T. DiStefano, Scott Goehringer, Lawrence Babb, Fowzan S. Alkuraya, Joanna Amberger, Mutaz Amin, Christina Austin-Tse, Marie Balzotti, Jonathan S. Berg, Ewan Birney, Carol Bocchini, Elspeth A. Bruford, Alison J. Coffey, Heather Collins, Fiona Cunningham, Louise C. Daugherty, Yaron Einhorn, Helen V. Firth, David R. Fitzpatrick, Rebecca E. Foulger, Jennifer Goldstein, Ada Hamosh, Matthew R. Hurles, Sarah E. Leigh, Ivone US. Leong, Sateesh Maddirevula, Christa L. Martin, Ellen M. McDonagh, Annie Olry, Arina Puzriakova, Kelly Radtke, Erin M. Ramos, Ana Rath, Erin Rooney Riggs, Angharad M. Roberts, Charlotte Rodwell, Catherine Snow, Zornitza Stark, Jackie Tahiliani, Susan Tweedie, James S. Ware, Phillip Weller, Eleanor Williams, Caroline F. Wright, T Michael. Yates, Heidi L. Rehm

**Affiliations:** Geisinger Health System, Danville, PA, USA; Program in Medical and Population Genetics, Broad Institute of MIT and Harvard, Cambridge, MA, USA; Department of Translational Genomics, Center for Genomic Medicine, King Faisal Specialist Hospital and Research Center, Riyadh, 11211, Saudi Arabia; Department of Genetic Medicine, Online Mendelian Inheritance in Man (OMIM), Johns Hopkins University School of Medicine, Baltimore, MD, 21287-4922, USA; Inserm, US14 - Orphanet, France; Department of Pathology, Massachusetts General Hospital, Boston, MA, USA; MGB Laboratory for Molecular Medicine, Cambridge, MA, USA; Myriad Women’s Health, San Francisco, CA, USA; Department of Genetics, University of North Carolina, Chapel Hill, NC, USA; European Molecular Biology Laboratory, European Bioinformatics Institute, Wellcome Genome Campus, Hinxton, CB10 1SD, UK; HUGO Gene Nomenclature Committee (HGNC), European Molecular Biology Laboratory, European Bioinformatics Institute, Wellcome Genome Campus, Hinxton, CB10 1SD, UK; Department of Haematology, University of Cambridge School of Clinical Medicine, Cambridge, CB2 0PT, UK; Illumina Clinical Services Laboratory, Illumina Inc., 5200 Illumina Way, San Diego, CA, 92122, USA; National Library of Medicine, Bethesda, MD, USA; ICF, 9300 Lee Highway, Fairfax, VA, 22031, USA; Genome Interpretation, Genome Assembly and Annotation (GAA), European Molecular Biology Laboratory, European Bioinformatics Institute,, Wellcome Genome Campus, Hinxton,, Cambridge, CB10 1SD, UK; Genomics England, Queen Mary University of London, Dawson Hall, Charterhouse Square, London, EC1M 6BQ, UK; Healx Ltd., Charter House, 66-68 Hills Rd, Cambridge, CB2 1LA, UK; Franklin by Genoox, Palo Alto, CA, USA; Department of Genetics, Addenbrooke’s Hospital, Cambridge, UK; MRC Human Genetics Unit, MRC IGMM, The University of Edinburgh, Edinburgh, UK; SciBite Limited, BioData Innovation Centre, Wellcome Genome Campus, Hinxton, CB10 1DR, UK; Wellcome Sanger Institute, Hinxton, UK; Open Targets, EMBL-EBI, Wellcome Genome Campus, Hinxton, CB10 1DR, UK; AmbryGenetics, Aliso Viejo, CA, USA; National Human Genome Research Institute, National Institutes of Health, USA; Autism & Developmental Medicine Institute, Geisinger Health System, Danville, PA, USA; National Heart & Lung Institute & MRC London Institute of Medical Sciences, Imperial College London, London, UK; Great Ormond Street Hospital, London, UK; Australian Genomics, Melbourne, Australia; Invitae, San Francisco, CA, USA; Royal Brompton & Harefield Hospitals, Guy’s and St. Thomas’ NHS Foundation Trust, London, UK; Institute of Biomedical and Clinical Science, University of Exeter Medical School, Royal Devon & Exeter Hospital, Exeter, EX2 5DW, UK; Center for Genomic Medicine, Massachusetts General Hospital, Boston, MA, USA

## Abstract

**PURPOSE:** Several groups and resources provide information that pertains to the validity of gene-disease relationships used in genomic medicine and research; however, universal standards and terminologies to define the evidence base for the role of a gene in disease, and a single harmonized resource were lacking. To tackle this issue, the Gene Curation Coalition (GenCC) was formed.

**METHODS:** The GenCC drafted harmonized definitions for differing levels of gene-disease validity based on existing resources, and performed a modified Delphi survey with three rounds to narrow the list of terms. The GenCC also developed a unified database to display curated gene-disease validity assertions from its members.

**RESULTS:** Based on 241 survey responses from the genetics community, a consensus term set was chosen for grading gene-disease validity and database submissions. As of December 2021, the database contains 15,241 gene-disease assertions on 4,569 unique genes from 12 submitters. When comparing submissions to the database from distinct sources, conflicts in assertions of gene-disease validity ranged from 5.3% to 13.4%.

**CONCLUSION:** Terminology standardization, sharing of gene-disease validity classifications, and resolution of curation conflicts will facilitate collaborations across international curation efforts and in turn, improve consistency in genetic testing and variant interpretation.

## Supplementary material for "The Gene Curation Coalition: A global effort to harmonize gene-disease evidence resources": GenCC data snapshot 12_2021 (part 1 of 3)

### Sheet: Worksheet
uuid	gene_curie	gene_symbol	disease_curie	disease_title	disease_original_curie	disease_original_title	classification_curie	classification_title	moi_curie	moi_title	submitter_curie	submitter_title	submitted_as_hgnc_id	submitted_as_hgnc_symbol	submitted_as_disease_id	submitted_as_disease_name	submitted_as_moi_id	submitted_as_moi_name	submitted_as_submitter_id	submitted_as_submitter_name	submitted_as_classification_id	submitted_as_classification_name	submitted_as_date	submitted_as_public_report_url	submitted_as_notes	submitted_as_pmids	submitted_as_assertion_criteria_url	submitted_as_submission_id	submitted_run_date
GENCC_000101-HGNC_10896-OMIM_182212-HP_0000006-GENCC_100001	HGNC:10896	SKI	MONDO:0008426	Shprintzen-Goldberg syndrome	OMIM:182212	OMIM:182212	GENCC:100001	Definitive	HP:0000006	Autosomal dominant	GENCC:000101	Ambry Genetics	HGNC:10896	SKI	OMIM:182212	Shprintzen-Goldberg syndrome	HP:0000006	Autosomal dominant inheritance	GENCC:000101	Ambry Genetics	GENCC:100001	Definitive	2018-03-30 13:31:56				PMID: 28106320	1034	2020-12-24
GENCC_000101-HGNC_16636-OMIM_171300-HP_0000006-GENCC_100003	HGNC:16636	KIF1B	MONDO:0008233	phaeochromocytoma	OMIM:171300	OMIM:171300	GENCC:100003	Moderate	HP:0000006	Autosomal dominant	GENCC:000101	Ambry Genetics	HGNC:16636	KIF1B	OMIM:171300	Pheochromocytoma	HP:0000006	Autosomal dominant inheritance	GENCC:000101	Ambry Genetics	GENCC:100003	Moderate	2019-12-04 13:30:43				PMID: 28106320	69237	2020-12-24
GENCC_000101-HGNC_16636-OMIM_118210-HP_0000006-GENCC_100003	HGNC:16636	KIF1B	MONDO:0007308	Charcot-Marie-Tooth disease type 2A1	OMIM:118210	OMIM:118210	GENCC:100003	Moderate	HP:0000006	Autosomal dominant	GENCC:000101	Ambry Genetics	HGNC:16636	KIF1B	OMIM:118210	Charcot-Marie-Tooth disease, type 2A1	HP:0000006	Autosomal dominant inheritance	GENCC:000101	Ambry Genetics	GENCC:100003	Moderate	2020-10-29 13:30:43				PMID: 28106320	69237	2020-12-24
GENCC_000101-HGNC_17939-OMIM_617532-HP_0000007-GENCC_100004	HGNC:17939	SLC45A1	MONDO:0044322	intellectual developmental disorder with neuropsychiatric features	OMIM:617532	OMIM:617532	GENCC:100004	Limited	HP:0000007	Autosomal recessive	GENCC:000101	Ambry Genetics	HGNC:17939	SLC45A1	OMIM:617532	Intellectual developmental disorder with neuropsychiatric features	HP:0000007	Autosomal recessive inheritance	GENCC:000101	Ambry Genetics	GENCC:100004	Limited	2020-06-26 13:32:00				PMID: 28106320	72178	2020-12-24
GENCC_000101-HGNC_11071-OMIM_616291-HP_0000007-GENCC_100004	HGNC:11071	SLC9A1	MONDO:0014572	Lichtenstein-Knorr syndrome	OMIM:616291	OMIM:616291	GENCC:100004	Limited	HP:0000007	Autosomal recessive	GENCC:000101	Ambry Genetics	HGNC:11071	SLC9A1	OMIM:616291	Lichtenstein-Knorr syndrome	HP:0000007	Autosomal recessive inheritance	GENCC:000101	Ambry Genetics	GENCC:100004	Limited	2018-08-31 13:32:02				PMID: 28106320	1705	2020-12-24
GENCC_000101-HGNC_406-OMIM_239510-HP_0000007-GENCC_100004	HGNC:406	ALDH4A1	MONDO:0009401	hyperprolinemia type 2	OMIM:239510	OMIM:239510	GENCC:100004	Limited	HP:0000007	Autosomal recessive	GENCC:000101	Ambry Genetics	HGNC:406	ALDH4A1	OMIM:239510	Hyperprolinemia, type II	HP:0000007	Autosomal recessive inheritance	GENCC:000101	Ambry Genetics	GENCC:100004	Limited	2020-06-19 13:29:20				PMID: 28106320	5173	2020-12-24
GENCC_000101-HGNC_18806-OMIM_614756-HP_0000006-GENCC_100002	HGNC:18806	CAMTA1	MONDO:0013886	nonprogressive cerebellar atxia with mental retardation	OMIM:614756	OMIM:614756	GENCC:100002	Strong	HP:0000006	Autosomal dominant	GENCC:000101	Ambry Genetics	HGNC:18806	CAMTA1	OMIM:614756	Cerebellar ataxia, nonprogressive, with mental retardation	HP:0000006	Autosomal dominant inheritance	GENCC:000101	Ambry Genetics	GENCC:100002	Strong	2020-11-06 13:29:37				PMID: 28106320	69618	2020-12-24
GENCC_000101-HGNC_16369-OMIM_606324-HP_0000007-GENCC_100003	HGNC:16369	PARK7	MONDO:0011658	autosomal recessive early-onset Parkinson disease 7	OMIM:606324	OMIM:606324	GENCC:100003	Moderate	HP:0000007	Autosomal recessive	GENCC:000101	Ambry Genetics	HGNC:16369	PARK7	OMIM:606324	Parkinson disease 7, autosomal recessive early-onset	HP:0000007	Autosomal recessive inheritance	GENCC:000101	Ambry Genetics	GENCC:100003	Moderate	2018-08-31 13:31:17				PMID: 28106320	88987	2020-12-24
GENCC_000101-HGNC_4286-OMIM_617524-HP_0000007-GENCC_100004	HGNC:4286	GJB4	MONDO:0033012	erythrokeratodermia variabilis et progressiva 2	OMIM:617524	OMIM:617524	GENCC:100004	Limited	HP:0000007	Autosomal recessive	GENCC:000101	Ambry Genetics	HGNC:4286	GJB4	OMIM:617524	Erythrokeratodermia variabilis et progressiva 2	HP:0000007	Autosomal recessive inheritance	GENCC:000101	Ambry Genetics	GENCC:100004	Limited	2020-10-15 13:30:22				PMID: 28106320	864790	2020-12-24
GENCC_000101-HGNC_10866-OMIM_615006-HP_0000007-GENCC_100004	HGNC:10866	ST3GAL3	MONDO:0014003	developmental and epileptic encephalopathy, 15	OMIM:615006	OMIM:615006	GENCC:100004	Limited	HP:0000007	Autosomal recessive	GENCC:000101	Ambry Genetics	HGNC:10866	ST3GAL3	OMIM:615006	Developmental and epileptic encephalopathy 15	HP:0000007	Autosomal recessive inheritance	GENCC:000101	Ambry Genetics	GENCC:100004	Limited	2020-06-28 13:32:07				PMID: 28106320	1054	2020-12-24
GENCC_000101-HGNC_30563-OMIM_618437-HP_0000007-GENCC_100003	HGNC:30563	PARS2	MONDO:0032752	developmental and epileptic encephalopathy, 75	OMIM:618437	OMIM:618437	GENCC:100003	Moderate	HP:0000007	Autosomal recessive	GENCC:000101	Ambry Genetics	HGNC:30563	PARS2	OMIM:618437	Epileptic encephalopathy, early infantile, 75	HP:0000007	Autosomal recessive inheritance	GENCC:000101	Ambry Genetics	GENCC:100003	Moderate	2020-06-18 13:31:17				PMID: 28106320	67349	2020-12-24
GENCC_000101-HGNC_15469-OMIM_615528-HP_0000007-GENCC_100003	HGNC:15469	DNAJC6	MONDO:0014231	juvenile onset Parkinson disease 19A	OMIM:615528	OMIM:615528	GENCC:100003	Moderate	HP:0000007	Autosomal recessive	GENCC:000101	Ambry Genetics	HGNC:15469	DNAJC6	OMIM:615528	Parkinson disease 19a, juvenile-onset	HP:0000007	Autosomal recessive inheritance	GENCC:000101	Ambry Genetics	GENCC:100003	Moderate	2018-08-31 13:29:58				PMID: 28106320	3563	2020-12-24
GENCC_000104-HGNC_23336-MONDO_0018997-HP_0000006-GENCC_100004	HGNC:23336	A2ML1	MONDO:0018997	Noonan syndrome	MONDO:0018997	Noonan syndrome	GENCC:100004	Limited	HP:0000006	Autosomal dominant	GENCC:000104	Genomics England PanelApp	HGNC:23336	A2ML1	MONDO:0018997	Noonan syndrome	HP:0000006	Autosomal dominant inheritance	GENCC:000104	Genomics England PanelApp	GENCC:100004	Limited	2020-10-07 20:04:14	https://panelapp.genomicsengland.co.uk/panels/48/		24939586, 25862627, 27942422		000104.pa48.v1.73.hgnc23336.m1.p1	2020-10-08
GENCC_000104-HGNC_1097-OMIM_613707-HP_0000006-GENCC_100002	HGNC:1097	BRAF	MONDO:0013380	LEOPARD syndrome 3	OMIM:613707	OMIM:613707	GENCC:100002	Strong	HP:0000006	Autosomal dominant	GENCC:000104	Genomics England PanelApp	HGNC:1097	BRAF	OMIM:613707	LEOPARD syndrome 3 613707	HP:0000006	Autosomal dominant inheritance	GENCC:000104	Genomics England PanelApp	GENCC:100002	Strong	2020-10-07 20:04:14	https://panelapp.genomicsengland.co.uk/panels/48/		19206169, 21396583		000104.pa48.v1.73.hgnc1097.m1.p1	2020-10-08
GENCC_000104-HGNC_1097-OMIM_115150-HP_0000006-GENCC_100002	HGNC:1097	BRAF	MONDO:0007265	cardiofaciocutaneous syndrome 1	OMIM:115150	OMIM:115150	GENCC:100002	Strong	HP:0000006	Autosomal dominant	GENCC:000104	Genomics England PanelApp	HGNC:1097	BRAF	OMIM:115150	Cardiofaciocutaneous syndrome 115150	HP:0000006	Autosomal dominant inheritance	GENCC:000104	Genomics England PanelApp	GENCC:100002	Strong	2020-10-07 20:04:14	https://panelapp.genomicsengland.co.uk/panels/48/		19206169, 21396583		000104.pa48.v1.73.hgnc1097.m1.p2	2020-10-08
GENCC_000104-HGNC_1097-OMIM_613706-HP_0000006-GENCC_100002	HGNC:1097	BRAF	MONDO:0013379	Noonan syndrome 7	OMIM:613706	OMIM:613706	GENCC:100002	Strong	HP:0000006	Autosomal dominant	GENCC:000104	Genomics England PanelApp	HGNC:1097	BRAF	OMIM:613706	Noonan syndrome 7 613706	HP:0000006	Autosomal dominant inheritance	GENCC:000104	Genomics England PanelApp	GENCC:100002	Strong	2020-10-07 20:04:14	https://panelapp.genomicsengland.co.uk/panels/48/		19206169, 21396583		000104.pa48.v1.73.hgnc1097.m1.p3	2020-10-08
GENCC_000104-HGNC_1541-OMIM_613563-HP_0000006-GENCC_100002	HGNC:1541	CBL	MONDO:0013308	CBL-related disorder	OMIM:613563	OMIM:613563	GENCC:100002	Strong	HP:0000006	Autosomal dominant	GENCC:000104	Genomics England PanelApp	HGNC:1541	CBL	OMIM:613563	Noonan syndrome-like disorder with or without juvenile myelomonocytic leukemia 613563	HP:0000006	Autosomal dominant inheritance	GENCC:000104	Genomics England PanelApp	GENCC:100002	Strong	2020-10-07 20:04:14	https://panelapp.genomicsengland.co.uk/panels/48/		20619386, 20543203, 19571318		000104.pa48.v1.73.hgnc1541.m1.p1	2020-10-08
GENCC_000104-HGNC_5173-OMIM_218040-HP_0000006-GENCC_100002	HGNC:5173	HRAS	MONDO:0009026	Costello syndrome	OMIM:218040	OMIM:218040	GENCC:100002	Strong	HP:0000006	Autosomal dominant	GENCC:000104	Genomics England PanelApp	HGNC:5173	HRAS	OMIM:218040	Costello syndrome	HP:0000006	Autosomal dominant inheritance	GENCC:000104	Genomics England PanelApp	GENCC:100002	Strong	2020-10-07 20:04:14	https://panelapp.genomicsengland.co.uk/panels/48/		16170316, 16969868, 16443854, 21396583		000104.pa48.v1.73.hgnc5173.m1.p1	2020-10-08
GENCC_000104-HGNC_6407-OMIM_609942-HP_0000006-GENCC_100002	HGNC:6407	KRAS	MONDO:0012371	Noonan syndrome 3	OMIM:609942	OMIM:609942	GENCC:100002	Strong	HP:0000006	Autosomal dominant	GENCC:000104	Genomics England PanelApp	HGNC:6407	KRAS	OMIM:609942	Noonan syndrome 3 609942	HP:0000006	Autosomal dominant inheritance	GENCC:000104	Genomics England PanelApp	GENCC:100002	Strong	2020-10-07 20:04:14	https://panelapp.genomicsengland.co.uk/panels/48/		21396583		000104.pa48.v1.73.hgnc6407.m1.p1	2020-10-08
GENCC_000104-HGNC_6407-OMIM_615278-HP_0000006-GENCC_100002	HGNC:6407	KRAS	MONDO:0014112	cardiofaciocutaneous syndrome 2	OMIM:615278	OMIM:615278	GENCC:100002	Strong	HP:0000006	Autosomal dominant	GENCC:000104	Genomics England PanelApp	HGNC:6407	KRAS	OMIM:615278	Cardiofaciocutaneous syndrome 2 615278	HP:0000006	Autosomal dominant inheritance	GENCC:000104	Genomics England PanelApp	GENCC:100002	Strong	2020-10-07 20:04:15	https://panelapp.genomicsengland.co.uk/panels/48/		21396583		000104.pa48.v1.73.hgnc6407.m1.p2	2020-10-08
GENCC_000104-HGNC_6742-OMIM_616564-HP_0000006-GENCC_100002	HGNC:6742	LZTR1	MONDO:0014693	Noonan syndrome 10	OMIM:616564	OMIM:616564	GENCC:100002	Strong	HP:0000006	Autosomal dominant	GENCC:000104	Genomics England PanelApp	HGNC:6742	LZTR1	OMIM:616564	Noonan syndrome 10 616564	HP:0000006	Autosomal dominant inheritance	GENCC:000104	Genomics England PanelApp	GENCC:100002	Strong	2020-10-07 20:04:15	https://panelapp.genomicsengland.co.uk/panels/48/		25795793, 29469822		000104.pa48.v1.73.hgnc6742.m1.p1	2020-10-08
GENCC_000104-HGNC_6742-OMIM_615670-HP_0000006-GENCC_100002	HGNC:6742	LZTR1	MONDO:0014299	schwannomatosis 2	OMIM:615670	OMIM:615670	GENCC:100002	Strong	HP:0000006	Autosomal dominant	GENCC:000104	Genomics England PanelApp	HGNC:6742	LZTR1	OMIM:615670	Schwannomatosis-2, susceptibility to 615670	HP:0000006	Autosomal dominant inheritance	GENCC:000104	Genomics England PanelApp	GENCC:100002	Strong	2020-10-07 20:04:15	https://panelapp.genomicsengland.co.uk/panels/48/		25795793, 29469822		000104.pa48.v1.73.hgnc6742.m1.p2	2020-10-08
GENCC_000104-HGNC_6742-OMIM_605275-HP_0000007-GENCC_100002	HGNC:6742	LZTR1	MONDO:0011531	Noonan syndrome 2	OMIM:605275	OMIM:605275	GENCC:100002	Strong	HP:0000007	Autosomal recessive	GENCC:000104	Genomics England PanelApp	HGNC:6742	LZTR1	OMIM:605275	Noonan syndrome 2, 605275	HP:0000007	Autosomal recessive inheritance	GENCC:000104	Genomics England PanelApp	GENCC:100002	Strong	2020-10-07 20:04:15	https://panelapp.genomicsengland.co.uk/panels/48/		25795793, 29469822		000104.pa48.v1.73.hgnc6742.m2.p3	2020-10-08
GENCC_000104-HGNC_6840-OMIM_615279-HP_0000006-GENCC_100002	HGNC:6840	MAP2K1	MONDO:0014113	cardiofaciocutaneous syndrome 3	OMIM:615279	OMIM:615279	GENCC:100002	Strong	HP:0000006	Autosomal dominant	GENCC:000104	Genomics England PanelApp	HGNC:6840	MAP2K1	OMIM:615279	Cardiofaciocutaneous syndrome 3	HP:0000006	Autosomal dominant inheritance	GENCC:000104	Genomics England PanelApp	GENCC:100002	Strong	2020-10-07 20:04:15	https://panelapp.genomicsengland.co.uk/panels/48/		21396583, 23321623		000104.pa48.v1.73.hgnc6840.m1.p1	2020-10-08
GENCC_000104-HGNC_6840-MONDO_0007893-HP_0000006-GENCC_100002	HGNC:6840	MAP2K1	MONDO:0007893	Noonan syndrome with multiple lentigines	MONDO:0007893	Noonan syndrome with multiple lentigines	GENCC:100002	Strong	HP:0000006	Autosomal dominant	GENCC:000104	Genomics England PanelApp	HGNC:6840	MAP2K1	MONDO:0007893	Noonan syndrome with multiple lentigines	HP:0000006	Autosomal dominant inheritance	GENCC:000104	Genomics England PanelApp	GENCC:100002	Strong	2020-10-07 20:04:15	https://panelapp.genomicsengland.co.uk/panels/48/		21396583, 23321623		000104.pa48.v1.73.hgnc6840.m1.p2	2020-10-08
GENCC_000104-HGNC_6842-OMIM_615280-HP_0000006-GENCC_100002	HGNC:6842	MAP2K2	MONDO:0014114	cardiofaciocutaneous syndrome 4	OMIM:615280	OMIM:615280	GENCC:100002	Strong	HP:0000006	Autosomal dominant	GENCC:000104	Genomics England PanelApp	HGNC:6842	MAP2K2	OMIM:615280	Cardiofaciocutaneous syndrome 4 615280	HP:0000006	Autosomal dominant inheritance	GENCC:000104	Genomics England PanelApp	GENCC:100002	Strong	2020-10-07 20:04:15	https://panelapp.genomicsengland.co.uk/panels/48/		21396583, 23379592		000104.pa48.v1.73.hgnc6842.m1.p1	2020-10-08
GENCC_000104-HGNC_7227-OMIM_618499-HP_0000006-GENCC_100002	HGNC:7227	MRAS	MONDO:0032786	Noonan syndrome 11	OMIM:618499	OMIM:618499	GENCC:100002	Strong	HP:0000006	Autosomal dominant	GENCC:000104	Genomics England PanelApp	HGNC:7227	MRAS	OMIM:618499	Noonan syndrome 11, 618499	HP:0000006	Autosomal dominant inheritance	GENCC:000104	Genomics England PanelApp	GENCC:100002	Strong	2020-10-07 20:04:15	https://panelapp.genomicsengland.co.uk/panels/48/		28289718, 31173466, 31108500, 31173466		000104.pa48.v1.73.hgnc7227.m1.p1	2020-10-08
GENCC_000104-HGNC_7765-OMIM_601321-HP_0000006-GENCC_100002	HGNC:7765	NF1	MONDO:0011035	neurofibromatosis-Noonan syndrome	OMIM:601321	OMIM:601321	GENCC:100002	Strong	HP:0000006	Autosomal dominant	GENCC:000104	Genomics England PanelApp	HGNC:7765	NF1	OMIM:601321	Neurofibromatosis-Noonan syndrome 601321	HP:0000006	Autosomal dominant inheritance	GENCC:000104	Genomics England PanelApp	GENCC:100002	Strong	2020-10-07 20:04:15	https://panelapp.genomicsengland.co.uk/panels/48/		16380919, 19845691, 12707950		000104.pa48.v1.73.hgnc7765.m1.p1	2020-10-08
GENCC_000104-HGNC_7765-OMIM_162200-HP_0000006-GENCC_100002	HGNC:7765	NF1	MONDO:0018975	neurofibromatosis type 1	OMIM:162200	OMIM:162200	GENCC:100002	Strong	HP:0000006	Autosomal dominant	GENCC:000104	Genomics England PanelApp	HGNC:7765	NF1	OMIM:162200	NEUROFIBROMATOSIS, TYPE 1 162200	HP:0000006	Autosomal dominant inheritance	GENCC:000104	Genomics England PanelApp	GENCC:100002	Strong	2021-02-11 13:01:31	https://panelapp.genomicsengland.co.uk/panels/734				000104.pa734.v1.11.hgnc:7765.m1.p1	2021-03-31
GENCC_000104-HGNC_7989-OMIM_613224-HP_0000006-GENCC_100002	HGNC:7989	NRAS	MONDO:0013186	Noonan syndrome 6	OMIM:613224	OMIM:613224	GENCC:100002	Strong	HP:0000006	Autosomal dominant	GENCC:000104	Genomics England PanelApp	HGNC:7989	NRAS	OMIM:613224	Noonan syndrome 6 613224	HP:0000006	Autosomal dominant inheritance	GENCC:000104	Genomics England PanelApp	GENCC:100002	Strong	2020-10-07 20:04:15	https://panelapp.genomicsengland.co.uk/panels/48/		19966803, 19775298		000104.pa48.v1.73.hgnc7989.m1.p1	2020-10-08
GENCC_000104-HGNC_7989-MONDO_0015280-HP_0000006-GENCC_100002	HGNC:7989	NRAS	MONDO:0015280	cardiofaciocutaneous syndrome	MONDO:0015280	cardiofaciocutaneous syndrome	GENCC:100002	Strong	HP:0000006	Autosomal dominant	GENCC:000104	Genomics England PanelApp	HGNC:7989	NRAS	MONDO:0015280	Cardio-Facio-cutanenous syndrome	HP:0000006	Autosomal dominant inheritance	GENCC:000104	Genomics England PanelApp	GENCC:100002	Strong	2020-10-07 20:04:15	https://panelapp.genomicsengland.co.uk/panels/48/		19966803, 19775298		000104.pa48.v1.73.hgnc7989.m1.p2	2020-10-08
GENCC_000104-HGNC_9282-OMIM_617506-HP_0000006-GENCC_100002	HGNC:9282	PPP1CB	MONDO:0054588	Noonan syndrome-like disorder with loose anagen hair 2	OMIM:617506	OMIM:617506	GENCC:100002	Strong	HP:0000006	Autosomal dominant	GENCC:000104	Genomics England PanelApp	HGNC:9282	PPP1CB	OMIM:617506	Noonan syndrome-like disorder with loose anagen hair 2, 617506	HP:0000006	Autosomal dominant inheritance	GENCC:000104	Genomics England PanelApp	GENCC:100002	Strong	2020-10-07 20:04:15	https://panelapp.genomicsengland.co.uk/panels/48/		27264673, 28211982, 27681385		000104.pa48.v1.73.hgnc9282.m1.p1	2020-10-08
GENCC_000104-HGNC_9644-OMIM_151100-HP_0000006-GENCC_100002	HGNC:9644	PTPN11	MONDO:0100082	LEOPARD syndrome 1	OMIM:151100	OMIM:151100	GENCC:100002	Strong	HP:0000006	Autosomal dominant	GENCC:000104	Genomics England PanelApp	HGNC:9644	PTPN11	OMIM:151100	LEOPARD syndrome 1 151100	HP:0000006	Autosomal dominant inheritance	GENCC:000104	Genomics England PanelApp	GENCC:100002	Strong	2020-10-07 20:04:16	https://panelapp.genomicsengland.co.uk/panels/48/		17603483, 11704759, 12529711, 12634870, 15384080, 15240615, 16263833, 17497712, 18678287		000104.pa48.v1.73.hgnc9644.m1.p1	2020-10-08
GENCC_000104-HGNC_9644-OMIM_163950-HP_0000006-GENCC_100002	HGNC:9644	PTPN11	MONDO:0008104	Noonan syndrome 1	OMIM:163950	OMIM:163950	GENCC:100002	Strong	HP:0000006	Autosomal dominant	GENCC:000104	Genomics England PanelApp	HGNC:9644	PTPN11	OMIM:163950	Noonan syndrome 1 163950	HP:0000006	Autosomal dominant inheritance	GENCC:000104	Genomics England PanelApp	GENCC:100002	Strong	2020-10-07 20:04:16	https://panelapp.genomicsengland.co.uk/panels/48/		17603483, 11704759, 12529711, 12634870, 15384080, 15240615, 16263833, 17497712, 18678287		000104.pa48.v1.73.hgnc9644.m1.p2	2020-10-08
GENCC_000104-HGNC_9829-OMIM_611554-HP_0000006-GENCC_100002	HGNC:9829	RAF1	MONDO:0012691	LEOPARD syndrome 2	OMIM:611554	OMIM:611554	GENCC:100002	Strong	HP:0000006	Autosomal dominant	GENCC:000104	Genomics England PanelApp	HGNC:9829	RAF1	OMIM:611554	LEOPARD syndrome 2 611554	HP:0000006	Autosomal dominant inheritance	GENCC:000104	Genomics England PanelApp	GENCC:100002	Strong	2020-10-07 20:04:16	https://panelapp.genomicsengland.co.uk/panels/48/		17603483, 17603482		000104.pa48.v1.73.hgnc9829.m1.p1	2020-10-08
GENCC_000104-HGNC_9829-OMIM_611553-HP_0000006-GENCC_100002	HGNC:9829	RAF1	MONDO:0012690	Noonan syndrome 5	OMIM:611553	OMIM:611553	GENCC:100002	Strong	HP:0000006	Autosomal dominant	GENCC:000104	Genomics England PanelApp	HGNC:9829	RAF1	OMIM:611553	Noonan syndrome 5 611553	HP:0000006	Autosomal dominant inheritance	GENCC:000104	Genomics England PanelApp	GENCC:100002	Strong	2020-10-07 20:04:16	https://panelapp.genomicsengland.co.uk/panels/48/		17603483, 17603482		000104.pa48.v1.73.hgnc9829.m1.p2	2020-10-08
GENCC_000104-HGNC_10023-OMIM_615355-HP_0000006-GENCC_100002	HGNC:10023	RIT1	MONDO:0014143	Noonan syndrome 8	OMIM:615355	OMIM:615355	GENCC:100002	Strong	HP:0000006	Autosomal dominant	GENCC:000104	Genomics England PanelApp	HGNC:10023	RIT1	OMIM:615355	Noonan syndrome 8 615355	HP:0000006	Autosomal dominant inheritance	GENCC:000104	Genomics England PanelApp	GENCC:100002	Strong	2020-10-07 20:04:16	https://panelapp.genomicsengland.co.uk/panels/48/		23791108, 25124994, 24939608		000104.pa48.v1.73.hgnc10023.m1.p1	2020-10-08
GENCC_000104-HGNC_10447-MONDO_0018997-HP_0000006-GENCC_100003	HGNC:10447	RRAS	MONDO:0018997	Noonan syndrome	MONDO:0018997	Noonan syndrome	GENCC:100003	Moderate	HP:0000006	Autosomal dominant	GENCC:000104	Genomics England PanelApp	HGNC:10447	RRAS	MONDO:0018997	Noonan syndrome	HP:0000006	Autosomal dominant inheritance	GENCC:000104	Genomics England PanelApp	GENCC:100003	Moderate	2020-10-07 20:04:16	https://panelapp.genomicsengland.co.uk/panels/48/		24705357		000104.pa48.v1.73.hgnc10447.m1.p1	2020-10-08
GENCC_000104-HGNC_17271-OMIM_618624-HP_0000006-GENCC_100002	HGNC:17271	RRAS2	MONDO:0032839	noonan syndrome 12	OMIM:618624	OMIM:618624	GENCC:100002	Strong	HP:0000006	Autosomal dominant	GENCC:000104	Genomics England PanelApp	HGNC:17271	RRAS2	OMIM:618624	Noonan syndrome 12, 618624	HP:0000006	Autosomal dominant inheritance	GENCC:000104	Genomics England PanelApp	GENCC:100002	Strong	2020-10-07 20:04:16	https://panelapp.genomicsengland.co.uk/panels/48/		31130282, 31130285		000104.pa48.v1.73.hgnc17271.m1.p1	2020-10-08
GENCC_000104-HGNC_15454-OMIM_607721-HP_0000006-GENCC_100002	HGNC:15454	SHOC2	MONDO:0054637	Noonan syndrome-like disorder with loose anagen hair 1	OMIM:607721	OMIM:607721	GENCC:100002	Strong	HP:0000006	Autosomal dominant	GENCC:000104	Genomics England PanelApp	HGNC:15454	SHOC2	OMIM:607721	Noonan syndrome-like with loose anagen hair 1, 607721	HP:0000006	Autosomal dominant inheritance	GENCC:000104	Genomics England PanelApp	GENCC:100002	Strong	2020-10-07 20:04:16	https://panelapp.genomicsengland.co.uk/panels/48/		19684605, 22528146, 23918763		000104.pa48.v1.73.hgnc15454.m1.p1	2020-10-08
GENCC_000104-HGNC_11187-OMIM_610733-HP_0000006-GENCC_100002	HGNC:11187	SOS1	MONDO:0012547	Noonan syndrome 4	OMIM:610733	OMIM:610733	GENCC:100002	Strong	HP:0000006	Autosomal dominant	GENCC:000104	Genomics England PanelApp	HGNC:11187	SOS1	OMIM:610733	Noonan syndrome 4 610733	HP:0000006	Autosomal dominant inheritance	GENCC:000104	Genomics England PanelApp	GENCC:100002	Strong	2020-10-07 20:04:16	https://panelapp.genomicsengland.co.uk/panels/48/		19438935, 17143285, 17143282, 17586837		000104.pa48.v1.73.hgnc11187.m1.p1	2020-10-08
GENCC_000104-HGNC_11188-OMIM_616559-HP_0000006-GENCC_100002	HGNC:11188	SOS2	MONDO:0014691	Noonan syndrome 9	OMIM:616559	OMIM:616559	GENCC:100002	Strong	HP:0000006	Autosomal dominant	GENCC:000104	Genomics England PanelApp	HGNC:11188	SOS2	OMIM:616559	Noonan syndrome 9 616559	HP:0000006	Autosomal dominant inheritance	GENCC:000104	Genomics England PanelApp	GENCC:100002	Strong	2020-10-07 20:04:16	https://panelapp.genomicsengland.co.uk/panels/48/		25795793, 26173643		000104.pa48.v1.73.hgnc11188.m1.p1	2020-10-08
GENCC_000104-HGNC_20249-OMIM_611431-HP_0000006-GENCC_100002	HGNC:20249	SPRED1	MONDO:0012669	Legius syndrome	OMIM:611431	OMIM:611431	GENCC:100002	Strong	HP:0000006	Autosomal dominant	GENCC:000104	Genomics England PanelApp	HGNC:20249	SPRED1	OMIM:611431	Legius syndrome 611431	HP:0000006	Autosomal dominant inheritance	GENCC:000104	Genomics England PanelApp	GENCC:100002	Strong	2020-10-07 20:04:16	https://panelapp.genomicsengland.co.uk/panels/48/		17704776, 19366998, 19443465, 21649642, 21548021		000104.pa48.v1.73.hgnc20249.m1.p1	2020-10-08
GENCC_000105-HGNC_31042-MONDO_0024520-HP_0000006-GENCC_100001	HGNC:31042	GREB1L	MONDO:0024520	renal hypodysplasia/aplasia 3	MONDO:0024520	renal hypodysplasia/aplasia 3	GENCC:100001	Definitive	HP:0000006	Autosomal dominant	GENCC:000105	Illumina	HGNC:31042	GREB1L	MONDO:0024520	renal hypodysplasia/aplasia 3	HP:0000006	Autosomal dominant inheritance	GENCC:000105	Illumina	GENCC:100001	Definitive	2020-09-30 00:00:00		The GREB1L gene is located on chromosome 18 at q11.1-11.2 and encodes the GREB1 like retinoic acid receptor coactivator protein, which is involved with retinoic acid signaling and is essential for early metanephros and genital development. GREB1L was first reported in relation to autosomal dominant renal agenesis and hypodysplasia (RHD) in 2017 (28739660; Brophy et al. 2017). At least seven unique variants including missense and loss-of-function variants have been reported in the literature. Evidence supporting this gene-disease relationship includes case-level data, segregation data, and experimental data. Variants in this gene have been reported in at least nine probands from three publications (28739660; Brophy et al. 2017; 29100091; Tomasi et al. 2017; 29100090; Sanna-Cherchi et al. 2017). Although segregation was observed in six families, incomplete penetrance was also noted. More evidence is available in the literature, but the maximum score for genetic evidence (12 pts.) has been reached. This gene-disease relationship is supported by animal models and expression studies (Tomasi et al. 2017). In summary, GREB1L is definitively associated with autosomal dominant renal agenesis and hypodysplasia (RHD).	28739660, 29100090, 29100091, 31424080	https://www.clinicalgenome.org/site/assets/files/3975/gene-disease_validity_standard_operating_procedures_version_7-1.pdf	100001	2020-10-15
GENCC_000105-HGNC_11916-MONDO_0007727-HP_0000006-GENCC_100001	HGNC:11916	TNFRSF1A	MONDO:0007727	autosomal dominant familial periodic fever	MONDO:0007727	autosomal dominant familial periodic fever	GENCC:100001	Definitive	HP:0000006	Autosomal dominant	GENCC:000105	Illumina	HGNC:11916	TNFRSF1A	MONDO:0007727	familial periodic fever	HP:0000006	Autosomal dominant inheritance	GENCC:000105	Illumina	GENCC:100001	Definitive	2020-10-01 00:00:00		The TNFRSF1A gene is located on chromosome 12 at 12p13.31 and encodes the TNF receptor superfamily member 1A protein, which is one of two membrane receptors bound by the proinflammatory cytokine TNF. TNFRSF1A was first reported in relation to familial periodic fever in 1999 (10199409: McDermott et al. 1999). Evidence supporting this gene-disease relationship includes case-level data and experimental data. At least 19 unique missense variants have been reported in 20 cases from eight publications (10199409: McDermott et al. 1999; 10902757: Dode et al. 2000; 13130484: Aganna et al. 2003; 16508982: D'Osualdo et al. 2006; 22566169: Jesus et al. 2012; 23322460: Havla et al. 2013; 22343913: Lee et al. 2013; 25888769: Greco et al. 2015). More evidence is available in the literature, but the maximum score for probands with other variant type with some evidence of gene impact (7 pts) has been reached. This gene-disease relationship is supported by the biochemical function of TNFR1 signaling via two opposing pathways that lead to either apoptosis via caspase activation or to cellular survival and inflammation via the activation of NF-κB, functional alteration in patient and non-patient cells demonstrating reduced soluble TNFR1 impaired binding and intracellular signaling downstream of TNFR1, resulting in enhanced production of cytokines and chemokines (17666110: Kimberley et al. 2007; 16684962: Lobito et al. 2006; 20457915: Simon et al. 2010). In two different knock-in mouse lines with TRAPS-associated variants in TNFRSF1A, TNFR1 accumulated intracellularly and there was enhanced activation of proinflammatory signaling. Heterozygous mice were hypersensitive to lipopolysaccharide (LPS), an endotoxin, which was also observed in TRAPS patient cells (20457915: Simon et al. 2010). In summary, TNFRSF1A is definitively associated with familial periodic fever. This has been repeatedly demonstrated in both research and clinical diagnostic settings, and has been upheld over time.	10199409, 10902757, 13130484, 16508982, 22566169, 23322460, 22343913, 25888769, 17666110, 20457915, 16684962	https://www.clinicalgenome.org/site/assets/files/3975/gene-disease_validity_standard_operating_procedures_version_7-1.pdf	100002	2020-10-15
GENCC_000105-HGNC_1463-MONDO_0032795-HP_0000006-GENCC_100004	HGNC:1463	CAMK2G	MONDO:0032795	intellectual developmental disorder 59	MONDO:0032795	intellectual developmental disorder 59	GENCC:100004	Limited	HP:0000006	Autosomal dominant	GENCC:000105	Illumina	HGNC:1463	CAMK2G	MONDO:0032795	CAMK2G-related syndromic intellectual disability	HP:0000006	Autosomal dominant inheritance	GENCC:000105	Illumina	GENCC:100004	Limited	2019-01-28 00:00:00			23033978, 30184290	https://clinicalgenome.org/site/assets/files/2165/gene_curation_sop_version_6_aug_2018_final.pdf	100003	2020-10-15
GENCC_000105-HGNC_15456-MONDO_0032721-HP_0000007-GENCC_100003	HGNC:15456	MBTPS1	MONDO:0032721	spondyloepiphyseal dysplasia, kondo-fu type	MONDO:0032721	spondyloepiphyseal dysplasia, kondo-fu type	GENCC:100003	Moderate	HP:0000007	Autosomal recessive	GENCC:000105	Illumina	HGNC:15456	MBTPS1	MONDO:0032721	spondyloepiphyseal dysplasia, kondo-fu type	HP:0000007	Autosomal recessive inheritance	GENCC:000105	Illumina	GENCC:100003	Moderate	2020-09-25 00:00:00		The MBTPS1 gene is located on chromosome 16 at 16q23.3-q24.1 and encodes membrane bound transcription factor peptidase, site 1. The site-1 protease, which is also referred to as S1P, is ubiquitously expressed in the Golgi and functions in cholesterol homeostasis, collagen trafficking, SREBP activation, lysosome biogenesis, and lysosomal enzyme trafficking. MBTPS1 was first reported in relation to autosomal recessive spondyloepiphyseal dysplasia, kondo-fu type in 2018 (30046013: Kondo et al. 2018). To date, two unique variants, a missense and a stop-gained, have been reported in two probands from two publications (30046013: Kondo et al. 2018; 32857899: Meyer et al. 2020). Clinical features reported in common in these individuals included poor growth, inguinal hernia, protruding ears, kyphosis, skeletal abnormalities involving the chest, and elevated plasma levels of lysosomal enzymes. Additional features observed in at least one of the cases included spondyloepiphyseal dysplasia, scoliosis, skeletal abnormalities involving the feet, motor delay, reduced bone density, failure to thrive with gastronomy tube, cataract, relative macrocephaly, triangular face, and prominent forehead and cheekbones.Evidence supporting this gene-disease relationship includes case-level data and experimental data. Loss of function (LOF) has been implicated as the mechanism of disease. This gene-disease relationship is also supported by strong expression in chondrocytes and skeletal tissue; the gene's functions in cholesterol homeostasis, collagen trafficking, SREBP activation, lysosome biogenesis, and lysosomal enzyme trafficking which are shared with other genes associated with overlapping phenotypes (e.g., MBTPS2, SREBP1, GNPTAB); a compound heterozygous zebrafish LOF mutant that shows skeletal, cartilage, collagen, and lipid abnormalities; morpholino-mediated knockdown in zebrafish that recapitulates the skeletal, chondrocyte, and cartilage abnormalities observed in the mutant; mice with chondrocyte-specific KO show skeletal abnormalities, chondrodysplasia, and signs of collagen abnormalities and ER stress; and patient fibroblasts and chondrocytes from patient iPSC-derived teratomas show defects in collagen trafficking and the unfolded protein response pathway in addition to increases in ER stress, lysosomes, and apoptosis (Schlombs et al. 2003; Patra et al. 2007; Kondo et al. 2018). In summary, there is moderate evidence to support this gene-disease relationship. While more evidence is needed to establish this relationship definitively, no convincing contradictory evidence has emerged. Of note, heterozygous gain of function in this gene has also been implicated in a distinct phenotype in a single case (31070020: Schweitzer et al. 2019); this relationship will be assessed separately.	30046013, 32420688, 18025304, 14612568	https://www.clinicalgenome.org/site/assets/files/3975/gene-disease_validity_standard_operating_procedures_version_7-1.pdf	100004	2020-10-15
GENCC_000105-HGNC_7785-MONDO_0032658-HP_0000006-GENCC_100002	HGNC:7785	NFIB	MONDO:0032658	macrocephaly, acquired, with impaired intellectual development	MONDO:0032658	macrocephaly, acquired, with impaired intellectual development	GENCC:100002	Strong	HP:0000006	Autosomal dominant	GENCC:000105	Illumina	HGNC:7785	NFIB	MONDO:0032658	acquired macrocephaly with impaired intellectual development	HP:0000006	Autosomal dominant inheritance	GENCC:000105	Illumina	GENCC:100002	Strong	2020-09-25 00:00:00		The NFIB gene is located on chromosome 9 at 9p23-p22.3 and encodes nuclear factor 1 B, a transcription factor that regulates adenovirus DNA replication and transcription throughout mammalian development. It has been specifically implicated in brain and lung development. NFIB was first reported in association with autosomal dominant acquired macrocephaly with impaired intellectual development in 2018 (30388402: Schanze et al. 2018). In addition to the primary features of intellectual disability and macrocephaly, additional features include motor and speech delay, behavioral abnormalities, corpus callosum abnormalities, seizures, hypotonia, genital anomalies, and other brain malformations. Variants in this gene have been reported in at least eight indviduals from two publications, including four predicted null and four missense variants (30388402: Schanze et al. 2018; 30315573: Kahrizi et al. 2019). Six of the variants occurred de novo, while one was identified in an affected parent-child pair. The maximum score for genetic evidence (12 pts.) has been reached. The mechanism for disease is haploinsufficiency. This gene-disease relationship is also supported by high expression in developing the brain, particularly in the cortical plate; a shared function as a transcriptional regulator that is shared with members of the same protein family that result in similar, overlapping phenotypes (e.g., NFIX, NFIA); and partial recapitulation of the human phenotype, including macrocephaly and callosal and other brain defects, in conventional and telencephalon-specific knockout mice (15632069: Steele-Perkins et al. 2005; 26021864: Bunt et al. 2015; 30388402: Schanze et al. 2018). In addition, in vitro analyses of patient-identified missense variants demonstrated disrupted transcriptional regulation in a luciferase assay (Schanze et al. 2018). In summary, there is strong evidence to support the relationship between NFIB and acquired macrocephaly with impaired intellectual development, autosomal dominant. Additional reports in humans published three years since the first proposal of the association are needed to reach a definitive classification.	26021864, 15632069, 30388402, 30315573	https://www.clinicalgenome.org/site/assets/files/3975/gene-disease_validity_standard_operating_procedures_version_7-1.pdf	100005	2020-10-15
GENCC_000105-HGNC_5044-MONDO_0014700-HP_0000006-GENCC_100002	HGNC:5044	HNRNPK	MONDO:0014700	neurodevelopmental disorder-craniofacial dysmorphism-cardiac defect-hip dysplasia syndrome due to a point mutation	MONDO:0014700	neurodevelopmental disorder-craniofacial dysmorphism-cardiac defect-hip dysplasia syndrome due to a point mutation	GENCC:100002	Strong	HP:0000006	Autosomal dominant	GENCC:000105	Illumina	HGNC:5044	HNRNPK	MONDO:0014700	Au-Kline syndrome	HP:0000006	Autosomal dominant inheritance	GENCC:000105	Illumina	GENCC:100002	Strong	2020-09-25 00:00:00		The HNRNPK gene is located on chromosome 9 at 9q21.32 and encodes the heterogeneous nuclear ribonucleoprotein K protein, which is one of the major pre-mRNA-binding proteins. HNRNPK was first reported in association with Au Kline syndrome in 2015 (26173930: Au et al. 2015). Evidence supporting this gene-disease relationship includes case-level data and experimental data. At least eight de novo heterozygous variants have been reported in the literature, including fives loss-of-function variants, two missense variants, and one intron variant predicted to result in an inframe insertion, in six publications (26173930: Au et al. 2015; 26954065: Lange et al. 2016; 28771707: Miyake et al. 2017; 28374925: Dentici et al. 2017; 29904177: Au et al. 2018; 32588992: Yamada et al. 2020). The mechanism for disease is loss-of-function. The hnRNP K protein was shown to be expressed in rat hippocampal neuron and colocalized with VGLUT1 (a presynaptic protein) and PSD-95 (a postsynaptic scaffolding protein), and in mouse leukemic monocyte macrophage RAW264.7 cells, a significant increase in GSK3β-hnRNPK interaction was observed (24990929: Folci et al. 2014; 26638989: Fan et al. 2015). In summary, there is strong evidence to support the relationship between HNRNPK and Au Kline syndrome (autosomal dominant).	26173930, 26954065, 28771707, 28374925, 29904177, 32588992, 26638989, 24990929	https://www.clinicalgenome.org/site/assets/files/3975/gene-disease_validity_standard_operating_procedures_version_7-1.pdf	100006	2020-10-15
GENCC_000105-HGNC_16466-MONDO_0007187-HP_0000006-GENCC_100001	HGNC:16466	SUFU	MONDO:0007187	nevoid basal cell carcinoma syndrome	MONDO:0007187	nevoid basal cell carcinoma syndrome	GENCC:100001	Definitive	HP:0000006	Autosomal dominant	GENCC:000105	Illumina	HGNC:16466	SUFU	MONDO:0007187	nevoid basal cell carcinoma syndrome	HP:0000006	Autosomal dominant inheritance	GENCC:000105	Illumina	GENCC:100001	Definitive	2020-09-08 00:00:00		The SUFU gene is located on chromosome 10 at 10q24.32 and encodes the suppressor of fused homolog protein, which is a negative regulator for the hedgehog/smoothened signaling pathway. The SUFU gene was first reported in relation to Gorlin syndrome (known as nevoid basal cell carcinoma syndrome) and atypical Gorlin syndrome, in 2009 (19533801; Pastorino et al. 2009). Evidence supporting this gene-disease relationship includes case-level data and experimental data. From a selection of literature, at least seven variants have been reported in a heterozygous state in eight affected individuals in six publications (19533801: Pastorino et al. 2009; 22829011: Kijima et al. 2012; 25403219: Smith et al. 2014; 29892665: Ogden et al. 2018; 29356994: Huq et al. 2018; 31485359: Askaner et al. 2019). The mechanism for disease is loss of function. Experimental evidence demonstrates that a splice donor variant was unable to interact with GLI transcription factors, resulting in activation of SHH pathway target genes (12068298: Taylor et al. 2002; 16459298: Svard et al. 2006). In a mouse model, in which mice were heterozygous for functional Sufu, a skin phenotype similar to Gorlin syndrome was observed (16459298: Svard et al. 2006). In summary, SUFU is definitively associated with autosomal dominant nevoid basal cell carcinoma syndrome.	19533801, 22829011, 25403219, 29892665, 29356994, 31485359, 12068298, 16459298	https://www.clinicalgenome.org/site/assets/files/3975/gene-disease_validity_standard_operating_procedures_version_7-1.pdf	100007	2020-10-15
GENCC_000105-HGNC_16050-MONDO_0030030-HP_0000006-GENCC_100003	HGNC:16050	MED12L	MONDO:0030030	Nizon-Isidor syndrome	MONDO:0030030	Nizon-Isidor syndrome	GENCC:100003	Moderate	HP:0000006	Autosomal dominant	GENCC:000105	Illumina	HGNC:16050	MED12L	MONDO:0030030	Nizon-Isidor syndrome	HP:0000006	Autosomal dominant inheritance	GENCC:000105	Illumina	GENCC:100003	Moderate	2020-06-16 00:00:00		MED12L was first reported in relation to autosomal dominant Nizon-Isidor syndrome in 2019 (31155615: Nizon et al. 2019). Evidence supporting this gene-disease relationship includes case-level data and experimental data. Variants in this gene have been reported in at least four probands in one publication (31155615: Nizon et al. 2019). The four variants were all predicted loss of function and included a frameshift, a stop gained and two splice variants and at least two occurred de novo. This gene-disease relationship is supported by expression data and protein interaction data; MED12L is a component of the kinase module of the Mediator complex, other subunits of the kinase module have also been implicated in intellectual disability, including MED12, MED13L, MED13 and CDK19 (28778422: Jeronimo et al. 2017). In summary, there is moderate evidence to support this gene-disease relationship. While more evidence is needed to establish this relationship definitively, no convincing contradictory evidence has emerged.	31155615, 28778422	https://www.clinicalgenome.org/site/assets/files/3975/gene-disease_validity_standard_operating_procedures_version_7-1.pdf	100008	2020-10-15
GENCC_000105-HGNC_18169-MONDO_0012592-HP_0000007-GENCC_100001	HGNC:18169	FKBP10	MONDO:0012592	osteogenesis imperfecta type 11	MONDO:0012592	osteogenesis imperfecta type 11	GENCC:100001	Definitive	HP:0000007	Autosomal recessive	GENCC:000105	Illumina	HGNC:18169	FKBP10	MONDO:0012592	osteogenesis imperfecta type 11	HP:0000007	Autosomal recessive inheritance	GENCC:000105	Illumina	GENCC:100001	Definitive	2020-09-17 00:00:00		The FKBP10 gene is located on chromosome 17 at 17q21.2 and encodes the FKBP prolyl isomerase 10 protein, which is a member of the immunophilins group of proteins. FKBP prolyl isomerase 10 protein has peptidyl prolyl cis-trans isomerase activity (PPIase) that accelerates protein folding, and it may also enable collagen folding by acting as a collagen chaperon. FKBP10 was first reported in relation to autosomal recessive osteogenesis imperfecta with or without joint contractures in 2010 (20362275: Alanay et al. (2010). At least six unique loss-of-function variants have been reported in humans. Evidence supporting this gene-disease relationship includes case-level data and experimental data. Variants in this gene have been reported in at least six probands from four publications (20362275: Alanay et al. 2010; 21567934: Shaheen et al. 2011; 20839288: Kelley et al. 2011; 27762305: Xu et al. 2017). Segregation was noted in four families but with insufficient evidence to score. More genetic evidence is available in the literature, but the maximum score for genetic evidence has been reached. This gene-disease relationship is supported by expression studies and animal models. In summary, FKBP10 is definitively associated with autosomal recessive osteogenesis imperfecta with or without joint contractures. Lumping and Splitting: Per criteria outlined by the ClinGen Lumping and Splitting Working Group, we found no difference in molecular mechanism(s) underlying the disease entities (Marini et al. 2014): Bruck syndrome 1 (MIM:259450) and Osteogenesis imperfecta, type XI (MIM:610968).	20362275, 21567934 , 20839288, 27762305, 24777781	https://www.clinicalgenome.org/site/assets/files/3975/gene-disease_validity_standard_operating_procedures_version_7-1.pdf	100009	2020-10-15
GENCC_000105-HGNC_10597-MONDO_0005027-HP_0000006-GENCC_100004	HGNC:10597	SCN9A	MONDO:0005027	epilepsy	MONDO:0005027	epilepsy	GENCC:100004	Limited	HP:0000006	Autosomal dominant	GENCC:000105	Illumina	HGNC:10597	SCN9A	MONDO:0005027	epilepsy	HP:0000006	Autosomal dominant inheritance	GENCC:000105	Illumina	GENCC:100004	Limited	2020-09-15 00:00:00			7720699, 7479931, 19763161	https://www.clinicalgenome.org/site/assets/files/3975/gene-disease_validity_standard_operating_procedures_version_7-1.pdf	100010	2020-10-15
GENCC_000105-HGNC_18801-MONDO_0014606-HP_0000006-GENCC_100001	HGNC:18801	POGZ	MONDO:0014606	intellectual disability-microcephaly-strabismus-behavioral abnormalities syndrome	MONDO:0014606	intellectual disability-microcephaly-strabismus-behavioral abnormalities syndrome	GENCC:100001	Definitive	HP:0000006	Autosomal dominant	GENCC:000105	Illumina	HGNC:18801	POGZ	MONDO:0014606	POGZ-related neurodevelopmental disorders	HP:0000006	Autosomal dominant inheritance	GENCC:000105	Illumina	GENCC:100001	Definitive	2020-09-14 00:00:00		The POGZ gene is located on chromsome 1 at 1q21.3 and encodes the pogo transposable element derived with ZNF domain protein. The complete function of this protein have not yet been characterized, but it is known to play a role in mitosis, including kinetochore assembly and cohesion of sister chromatids. It has also been proposed to function in chromatin remodelling. POGZ was first reported in relation to autosomal dominant neurodevelopmental disorders in 2012 (22495311: Neale et al. 2012). At least 50 unique variants, including frameshift, stop-gained, splice, and missense variants, have been reported in humans (26942287: Stessman et al. 2016). POGZ-related neurodevelopmental disorders include autism spectrum disorder, intellectual disability, and White-Sutton syndrome, which includes additional features of obesity tendency, hypotonia, microcephaly, feeding problems, visual impairment, and characteristic facial features. Evidence supporting this gene-disease relationship includes case-level data and experimental data. This curation included seven cases from three publications (25533962: Deciphering Developmental Disorders Study 2015; 26739615: White et al. 2016; 26942287: Stessman et al. 2016). In many cases, variants were confirmed to have occurred de novo. Predicted null or truncating variants are most common, but a smaller number of missense variants have also been reported. More evidence is available in the literature, but the maximum score for genetic evidence (12 pts.) has been reached. The mechanism for disease in haploinsufficiency. This gene-disease relationship is supported by the gene's expression in the brain, where it localizes to neuronal nuclei and chromosomes; disrupted DNA binding activity by a missense variant in vitro; and impaired non-associative learning in a Drosophila knockdown model (27103995: Matsumura et al. 2016; 26942287: Stessman et al. 2016). In summary, POGZ is definitively associated with autosomal dominant POGZ-related neurodevelopmental disorders. This relationship has been repeatedly demonstrated in both the research and clinical diagnostic settings and has been upheld over time.	25533962, 26739615, 26942287, 20562864, 27103995	https://www.clinicalgenome.org/site/assets/files/3975/gene-disease_validity_standard_operating_procedures_version_7-1.pdf	100011	2020-10-15
GENCC_000105-HGNC_3363-MONDO_0014303-HP_0000007-GENCC_100004	HGNC:3363	ENTPD1	MONDO:0014303	hereditary spastic paraplegia 64	MONDO:0014303	hereditary spastic paraplegia 64	GENCC:100004	Limited	HP:0000007	Autosomal recessive	GENCC:000105	Illumina	HGNC:3363	ENTPD1	MONDO:0014303	spastic paraplegia, autosomal recessive	HP:0000007	Autosomal recessive inheritance	GENCC:000105	Illumina	GENCC:100004	Limited	2020-09-14 00:00:00			24482476, 19922813	https://www.clinicalgenome.org/site/assets/files/3975/gene-disease_validity_standard_operating_procedures_version_7-1.pdf	100012	2020-10-15
GENCC_000105-HGNC_3373-MONDO_0019188-HP_0000006-GENCC_100001	HGNC:3373	EP300	MONDO:0019188	Rubinstein-Taybi syndrome	MONDO:0019188	Rubinstein-Taybi syndrome	GENCC:100001	Definitive	HP:0000006	Autosomal dominant	GENCC:000105	Illumina	HGNC:3373	EP300	MONDO:0019188	Rubinstein-Taybi syndrome	HP:0000006	Autosomal dominant inheritance	GENCC:000105	Illumina	GENCC:100001	Definitive	2019-11-07 00:00:00			19353645, 27648933, 15706485, 9590171, 18853439, 19822209	https://www.clinicalgenome.org/site/assets/files/3975/gene-disease_validity_standard_operating_procedures_version_7-1.pdf	100013	2020-10-15
GENCC_000105-HGNC_9801-MONDO_0030913-HP_0000006-GENCC_100002	HGNC:9801	RAC1	MONDO:0030913	intellectual disability, autosomal dominant 48	MONDO:0030913	intellectual disability, autosomal dominant 48	GENCC:100002	Strong	HP:0000006	Autosomal dominant	GENCC:000105	Illumina	HGNC:9801	RAC1	MONDO:0030913	RAC1-related intellectual disability, autosomal dominant	HP:0000006	Autosomal dominant inheritance	GENCC:000105	Illumina	GENCC:100002	Strong	2020-09-10 00:00:00		The RAC1 gene is located on chromosome 7 at 7p22.1 and encodes the Rac family small GTPase 1 protein, a plasma membrane bound GTPase which is a modulator of the cytoskeleton, involved in the growth and differentiation of many cell types. The RAC1 gene was first reported in relation to autosomal dominant RAC1-related intellectual disability in 2017 (28886345; Reijnders et al. 2017). Evidence supporting this gene-disease relationship includes case-level data and experimental data. Seven missense variants, which occurred de novo, in seven affected individuals were reported by Reijnders et al. 2017. This gene-disease association is supported by experimental data; RAC1 interacts with and is activated by the guanine exchange factor TRIO, variants in TRIO, located within its GEF domain are also associated with an intellectual disability syndrome (28928363: Sadybekov et al. 2017). Similarly, to some pathogenic TRIO variants, the RAC1 Cys18Tyr variant, associated with a severe clinical phenotype, has an inhibitory effect on AMPAR-mediated synaptic transmission and consequently suppresses LTP induction in a rat organotypic hippocampal slice culture model (30042656: Tian et al. 2018). Data from animal models also support the gene disease association; zebrafish overexpressing pathogenic RAC1 variants showed altered neuronal proliferation and head size compared to wildtype and conditional forebrain-specific Rac1-knockout mice (homozygous) recapitulate some key features of the disease including impaired neuronal migration, reduced neuronal proliferation and microcephaly (28886345; Reijnders et al. 2017); 19007770; Chen et al. 2009). In summary, there is strong evidence to support the relationship between RAC1 and RAC1 related intellectual disability (autosomal dominant). Additional clinical reports are needed to reach a definitive classification.	28886345, 28928363, 19007770, 30042656	https://www.clinicalgenome.org/site/assets/files/3975/gene-disease_validity_standard_operating_procedures_version_7-1.pdf	100015	2020-10-15
GENCC_000105-HGNC_7882-MONDO_0007318-HP_0000006-GENCC_100003	HGNC:7882	NOTCH2	MONDO:0007318	Alagille syndrome	MONDO:0007318	Alagille syndrome	GENCC:100003	Moderate	HP:0000006	Autosomal dominant	GENCC:000105	Illumina	HGNC:7882	NOTCH2	MONDO:0007318	Alagille syndrome	HP:0000006	Autosomal dominant inheritance	GENCC:000105	Illumina	GENCC:100003	Moderate	2019-05-19 00:00:00		The NOTCH2 gene is located on chromosome 1 at 1p12 and encodes the notch receptor 2 protein, a single transmembrane domain protein integral to the conserved notch signalling pathway. Notch signalling occurs via cell to cell communication and is involved in determining the cellular fate of diverse cell types, which in turn regulates the homeostatsis of many tissue types. NOTCH2 was first reported in relation to autosomal dominant Alagille syndrome in 2006 (16773578; McDaniell et al. 2006). At least eight unique variants, including seven missense variants and one stop gained variant have been reported. Evidence supporting this gene-disease relationship includes case-level data, and experimental data. Variants in this gene have been reported in at least eight probands in three publications (16773578: McDaniell et al. 2006; 22209762: Kamath et al. 2012; 22488849; Lin et al. 2012). Variants in two cases occurred de novo. Mechanism of disease unclear, where variant level functional data is available, missense variants disrupted the Notch signalling pathway (NSP). This gene-disease relationship is supported by functional and animal model experimental data. The NOTCH1 ligand, JAG1 is associated with autosomal dominant Alagille syndrome (28794168: Siebel et al. 2017). NOTCH 2 is expressed in tissues consistent with the disease phenotype and is localised to cells adjacent to those expressing JAG1 (11171333: McCright et al. 2001) . Mice expressing a hypomorphic Notch2 allele recapitulate some features of Alagille syndrome, as do mice which a heterozygous for both the Notch2 hypomorphic allele and a JAG1 null allele (11171333: McCright et al. 2001; 11861489: McCright et al. 2002). In summary, there is moderate evidence to support this gene-disease relationship. While more evidence is needed to establish this relationship definitively, no convincing contradictory evidence has emerged.	16773578, 22209762, 22488849, 11861489, 28794168, 11171333	https://clinicalgenome.org/site/assets/files/2165/gene_curation_sop_version_6_aug_2018_final.pdf	100016	2020-10-15
GENCC_000105-HGNC_30782-MONDO_0030916-HP_0000006-GENCC_100002	HGNC:30782	NAA15	MONDO:0030916	intellectual disability, autosomal dominant 50	MONDO:0030916	intellectual disability, autosomal dominant 50	GENCC:100002	Strong	HP:0000006	Autosomal dominant	GENCC:000105	Illumina	HGNC:30782	NAA15	MONDO:0030916	NAA15-related intellectual disability, autosomal dominant	HP:0000006	Autosomal dominant inheritance	GENCC:000105	Illumina	GENCC:100002	Strong	2020-09-03 00:00:00			28191889, 29656860, 12888564	https://www.clinicalgenome.org/site/assets/files/3975/gene-disease_validity_standard_operating_procedures_version_7-1.pdf	100017	2020-10-15
GENCC_000105-HGNC_11976-MONDO_0011670-HP_0000007-GENCC_100001	HGNC:11976	TNXB	MONDO:0011670	Ehlers-Danlos syndrome due to tenascin-X deficiency	MONDO:0011670	Ehlers-Danlos syndrome due to tenascin-X deficiency	GENCC:100001	Definitive	HP:0000007	Autosomal recessive	GENCC:000105	Illumina	HGNC:11976	TNXB	MONDO:0011670	Ehlers-Danlos syndrome due to tenascin X deficiency	HP:0000007	Autosomal recessive inheritance	GENCC:000105	Illumina	GENCC:100001	Definitive	2020-09-29 00:00:00		TNXB was first reported in relation to autosomal recessive Ehlers-Danlos syndrome due to tenascin X deficiency in 1997 (9288108: Burch et al. 1997). At least 10 unique variants, both missense and loss of function, have been reported in humans. Evidence ​supporting​​ this gene-disease relationship includes case-level data and experimental data​​. Variants in this gene have been reported in at least seven probands in three publications (26799614: Mackenroth et al. 2015; 27297501: Chen et al. 2016; Demirdas et al. 2017). More evidence is available in the literature, but the maximum score for genetic evidence (12 pts.) has been reached. This gene-disease relationship is supported by ​an animal model (11925569: Mao et al. 2002) and rescue experiments (30605228: Aktar et al. 2019). In summary, the TNXB gene​​ is definitively associated with ​autosomal recessive Ehlers-Danlos syndrome due to tenascin X deficiency.	27582382, 27297501, 26799614, 11925569, 30605228	https://www.clinicalgenome.org/site/assets/files/3975/gene-disease_validity_standard_operating_procedures_version_7-1.pdf	100018	2020-10-15
GENCC_000105-HGNC_13030-MONDO_0012869-HP_0000006-GENCC_100001	HGNC:13030	ZBTB18	MONDO:0012869	intellectual disability, autosomal dominant 22	MONDO:0012869	intellectual disability, autosomal dominant 22	GENCC:100001	Definitive	HP:0000006	Autosomal dominant	GENCC:000105	Illumina	HGNC:13030	ZBTB18	MONDO:0012869	ZBTB18-related intellectual disablity, autosomal dominant	HP:0000006	Autosomal dominant inheritance	GENCC:000105	Illumina	GENCC:100001	Definitive	2020-08-31 00:00:00			24193349, 27598823, 23020937, 26740508, 25613900, 22095278	https://www.clinicalgenome.org/site/assets/files/3975/gene-disease_validity_standard_operating_procedures_version_7-1.pdf	100019	2020-10-15
GENCC_000105-HGNC_5331-MONDO_0008523-HP_0000006-GENCC_100001	HGNC:5331	NOD2	MONDO:0008523	Blau syndrome	MONDO:0008523	Blau syndrome	GENCC:100001	Definitive	HP:0000006	Autosomal dominant	GENCC:000105	Illumina	HGNC:5331	NOD2	MONDO:0008523	Blau syndrome	HP:0000006	Autosomal dominant inheritance	GENCC:000105	Illumina	GENCC:100001	Definitive	2020-08-21 00:00:00		The NOD2 gene is located on chromosome 16 at 16q12.1 and encodes the nucleotide-binding oligomerization domain-containing protein 2, a member of the NOD-like receptor family. NOD2 is a cytoplasmic pattern recognition receptor and plays an important role in regulating the innate immune response. The NOD2 gene was first reported in relation to autosomal dominant Blau syndrome in 2001 (11528384: Miceli-Richard et al. 2001). At least 20 unique missense variants have been reported in clinical cases, with up to 80% of Blau syndrome associated with two recurrent NOD2 variants; p.Arg334Trp and p.Arg334Gln (25182201: Caso et al. 2014). Evidence supporting this gene-disease relationship includes case-level data, segregation data and experimental data. Variants in this gene have been reported in at least nineteen probands in twelve publications (11528384; 15459013; 19116920; 19479837; 28721627; 28721627; 12428248; 17916199; 20084402; 31543536; 31803699; 17207093). Wang et al. (12428248: Wang et al. 2002) performed linkage analysis on ten families with Blau syndrome and reported a combined LOD score of 5.67. De novo variants have also been reported. The mechanism of disease is unknown, in vitro experiments suggest variants lead to a gain of function and ligand independent activation of NOD2 (25093298), however patient cell and mouse model data suggest a downregulation of NOD2 signalling pathways. This gene-disease relationship is supported by data from patient cells which point to a disruption of NOD2 signalling pathways (21296813; 20052476; 20052476; 20052476; 28587749). Mouse models also showed partial recapitulation of aspects of disease (25429073; 21296813). In summary, NOD2 is definitively associated with autosomal dominant Blau syndrome. This has been repeatedly demonstrated in both the research and clinical diagnostic settings, and has been upheld over time.	31543536, 31803699, 11528384, 15459013, 19116920, 19479837, 28721627, 28587749, 25429073, 21296813	https://www.clinicalgenome.org/site/assets/files/3975/gene-disease_validity_standard_operating_procedures_version_7-1.pdf	100020	2020-10-15
GENCC_000105-HGNC_18188-MONDO_0008952-HP_0000007-GENCC_100001	HGNC:18188	TMCO1	MONDO:0008952	cerebrofaciothoracic dysplasia	MONDO:0008952	cerebrofaciothoracic dysplasia	GENCC:100001	Definitive	HP:0000007	Autosomal recessive	GENCC:000105	Illumina	HGNC:18188	TMCO1	MONDO:0008952	TMCO1-related cerebrofaciothoracic dysplasia	HP:0000007	Autosomal recessive inheritance	GENCC:000105	Illumina	GENCC:100001	Definitive	2020-08-18 00:00:00			30556256, 23320496, 24194475, 24424126, 29682451, 30962442, 27212239	https://www.clinicalgenome.org/site/assets/files/3975/gene-disease_validity_standard_operating_procedures_version_7-1.pdf	100021	2020-10-15
GENCC_000105-HGNC_8127-MONDO_0030907-HP_0001417-GENCC_100003	HGNC:8127	OGT	MONDO:0030907	intellectual disability, X-linked 106	MONDO:0030907	intellectual disability, X-linked 106	GENCC:100003	Moderate	HP:0001417	X-linked	GENCC:000105	Illumina	HGNC:8127	OGT	MONDO:0030907	OGT-related X-linked syndromic intellectual disability	HP:0001417	X-linked inheritance	GENCC:000105	Illumina	GENCC:100003	Moderate	2020-08-20 00:00:00			28584052, 31296563, 31627256, 28302723, 29769320	https://www.clinicalgenome.org/site/assets/files/3975/gene-disease_validity_standard_operating_procedures_version_7-1.pdf	100022	2020-10-15
GENCC_000105-HGNC_2514-MONDO_0014035-HP_0000006-GENCC_100002	HGNC:2514	CTNNB1	MONDO:0014035	severe intellectual disability-progressive spastic diplegia syndrome	MONDO:0014035	severe intellectual disability-progressive spastic diplegia syndrome	GENCC:100002	Strong	HP:0000006	Autosomal dominant	GENCC:000105	Illumina	HGNC:2514	CTNNB1	MONDO:0014035	CTNNB1-related severe intellectual disability-progressive spastic diplegia syndrome	HP:0000006	Autosomal dominant inheritance	GENCC:000105	Illumina	GENCC:100002	Strong	2020-08-03 00:00:00		CTNNB1 was first reported in relation to autosomal dominant CTNNB1-related severe intellectual disability-progressive spastic diplegia syndrom in 2012 (23033978: de Ligt et al. 2012). At least six unique loss of function variants have been reported in humans. Evidence supporting this gene-disease relationship includes case-level and experimental data. Variants in this gene have been reported in at least six probands from three publications (23033978: de Ligt et al. 2012; 25326669: Kuechler et al. 2015; 27915094: Kharbanda et al. 2017). Only de novo variants have been reported in literature. More evidence is available in the literature, but the maximum score for genetic evidence has been reached (12 pts.). The mechanism for disease is haploinsufficiency. This gene-disease association is supported by an animal model and in vitro functional assays (24614104: Tucci et al. 2014). In summary, there is strong evidence to support the relationship between CTNNB1 and CTNNB1-related severe intellectual disability-progressive spastic diplegia syndrome (autosomal dominant). Additional experimental evidence is required to reach a definitive classification.	23033978, 25326669, 27915094, 24614104	https://www.clinicalgenome.org/site/assets/files/3975/gene-disease_validity_standard_operating_procedures_version_7-1.pdf	100023	2020-10-15
GENCC_000105-HGNC_26270-MONDO_0014941-HP_0000007-GENCC_100001	HGNC:26270	PIEZO2	MONDO:0014941	arthrogryposis, distal, with impaired proprioception and touch	MONDO:0014941	arthrogryposis, distal, with impaired proprioception and touch	GENCC:100001	Definitive	HP:0000007	Autosomal recessive	GENCC:000105	Illumina	HGNC:26270	PIEZO2	MONDO:0014941	distal arthrogryposis with impaired proprioception and touch	HP:0000007	Autosomal recessive inheritance	GENCC:000105	Illumina	GENCC:100001	Definitive	2020-07-28 00:00:00		The PIEZO2 gene is located on chromosome 18 at p11.22-p11.21 and encodes the piezo type mechanosensitive ion channel component 2 protein, a rapidly adapting mechanically-activated cation channel that is required for touch sensation and proprioception (25471886: Ranade et al. 2014; 26551544: Woo et al. 2014). PIEZO2 was first reported in association with autosomal recessive distal arthrogryposis with impaired proprioception and touch in 2016 (27653382: Chesler et al. 2016). Evidence supporting this gene-disease relationship includes case-level data and experimental data. This curation included eight unique variants reported in seven cases from four publications (27653382: Chesler et al. 2016; 27843126: Delle Vedove et al. 2016; 27607563: Mahmud et al. 2017; 30941898: Yamaguchi et al. 2019). One variant was a missense with experimental evidence of a loss-of-function effect; the remainder were predicted null variants. No segregation evidence was scored, but variants in this gene co-segregated with disease in additional family members. More evidence is available in the literature, but the maximum score for genetic evidence (12 pts) has been reached. Biallelic loss of function is implicated as the mechanism of disease. This gene-disease relationship is supported by tissue-specific expression in mechanoreceptors that sense mechanical stimuli relevant to touch sensation and in all types of proprioceptive peripheral endings (20813920: Coste et al. 2010; 25471886: Ranade et al. 2014; 26551544: Woo et al. 2014). Conditional knockout of PIEZO2 in sensory neurons and epidermal Merkel cells causes impaired touch sensation, and conditional knockout in proprioceptors resulted in impaired proprioception and difficulty walking (25471886: Ranade et al. 2014; 26551544: Woo et al. 2014). In summary, PIEZO2 is definitively associated with autosomal recessive distal arthrogryposis with impaired proprioception and touch. This has been repeatedly demonstrated in both the research and clinical diagnostic settings and has been upheld over time.	27653382, 27843126, 27607563, 30941898, 25471886, 26551544	https://www.clinicalgenome.org/site/assets/files/3975/gene-disease_validity_standard_operating_procedures_version_7-1.pdf	100024	2020-10-15
GENCC_000105-HGNC_1392-MONDO_0032657-HP_0000006-GENCC_100002	HGNC:1392	CACNA1E	MONDO:0032657	developmental and epileptic encephalopathy, 69	MONDO:0032657	developmental and epileptic encephalopathy, 69	GENCC:100002	Strong	HP:0000006	Autosomal dominant	GENCC:000105	Illumina	HGNC:1392	CACNA1E	MONDO:0032657	CACNA1E-related developmental and epileptic encephalopathy	HP:0000006	Autosomal dominant inheritance	GENCC:000105	Illumina	GENCC:100002	Strong	2020-07-30 00:00:00		The CACNA1E gene is located on chromosome 1 at 1q25.3 and encodes calcium voltage-gated channel subunit alpha1 E. This subunit is part of the CaV2.3 calcium channel. CaV2.3 channels are widely expressed throughout the central nervous system and conduct voltage-activated, rapidly inactivating R-type calcium currents, which are used to initiate rapid synaptic transmission. CACNA1E was first reported in relation to autosomal dominant developmental and epileptic encephalopathy in 2018 (30343943: Helbig et al. 2018). At least 14 unique missense variants have been reported in humans. Evidence supporting this gene-disease relationship includes case-level and experimental data. Variants in this gene have been reported in at least 30 probands in a single multi-institutional publication (30343943: Helbig et al. 2018). In the majority of cases, variants were demonstrated to have occurred de novo. The reported missense variants are also highly clustered in the cytoplasmic ends of all four S6 transmembrane segments, which line the inner pore of the channel and form the activation gate. The mechanism of disease is gain of function; a small number of cases with predicted null variants of uncertain significance have also been reported (30343943: Helbig et al. 2018). This gene-disease relationship is supported by enriched expression in the brain, a shared biochemical function with another gene, CACNA1A, that is associated with a similar early onset epileptic encephalopathy, and in vitro analyses in a human cell line demonstrating and gain of function effect for four missense variants. In summary, there is strong evidence to support the relationship between CACNA1E and autosomal dominant developmental and epileptic encephalopathy. Additional evidence published three years from the first proposal of the association is needed to reach a definitive classification.	30343943, 21139605	https://www.clinicalgenome.org/site/assets/files/3975/gene-disease_validity_standard_operating_procedures_version_7-1.pdf	100025	2020-10-15
GENCC_000105-HGNC_17327-MONDO_0014741-HP_0000006-GENCC_100002	HGNC:17327	WAC	MONDO:0014741	facial dysmorphism-developmental delay-behavioral abnormalities syndrome due to WAC point mutation	MONDO:0014741	facial dysmorphism-developmental delay-behavioral abnormalities syndrome due to WAC point mutation	GENCC:100002	Strong	HP:0000006	Autosomal dominant	GENCC:000105	Illumina	HGNC:17327	WAC	MONDO:0014741	Desanto-Shinawi syndrome	HP:0000006	Autosomal dominant inheritance	GENCC:000105	Illumina	GENCC:100002	Strong	2020-07-28 00:00:00		WAC was first reported in relation to autosomal dominant Desanto-Shinawi syndrome in 2014 (25356899: Hamdan et al. 2014). At least six de novo, loss of function unique variants have been reported. Evidence supporting this gene-disease relationship includes case-level data and experimental data. Variants in this gene have been reported in at least six probands from three publications (25356899; 26264232; 26757981). Germline mosaicism has been reported. More evidence is available in the literature, but the maximum score for genetic evidence (12 pts.) has been reached. The mechanism for disease is haploinsufficiency. Expression data and an animal model are available, however, there is insufficient information to score either piece of experimental evidence (26757981). In summary, there is strong genetic evidence to support the relationship between WAC and Desanto-Shinawi syndrome, autosomal dominant. Additional functional evidence is needed to reach a definitive classification.	25356899, 26264232, 26757981	https://www.clinicalgenome.org/site/assets/files/3975/gene-disease_validity_standard_operating_procedures_version_7-1.pdf	100026	2020-10-15
GENCC_000105-HGNC_29853-MONDO_0014995-HP_0000006-GENCC_100002	HGNC:29853	HECW2	MONDO:0014995	neurodevelopmental disorder with hypotonia, seizures, and absent language	MONDO:0014995	neurodevelopmental disorder with hypotonia, seizures, and absent language	GENCC:100002	Strong	HP:0000006	Autosomal dominant	GENCC:000105	Illumina	HGNC:29853	HECW2	MONDO:0014995	HECW2-related neurodevelopmental disorder	HP:0000006	Autosomal dominant inheritance	GENCC:000105	Illumina	GENCC:100002	Strong	2019-01-28 00:00:00		The HECW2 gene is located on chromosome 2 at 2q32.3 and encodes HECT, C2 and WW domain containing E3 ubiquitin protein ligase 2, a member of the Nedd4 family of HECT domain E3 ubiquitin ligases. E3 ligases function in the control of ubiquitin-mediated protein degradation. HECW2 also plays a role in the function of neural crest cells by regulating glial cell line-derived neurotrophic factor (GDNF)/Ret signaling. HECW2 was first reported in relation to an autosomal dominant neurodevelopmental disorder in 2016 (27334371: Halvardson et al. 2016). Evidence supporting this gene-disease relationship includes case-level data and limited experimental data. Variants in this gene have been reported in at least eight individuals in three publications (27389779: Berko et al. 2017; 29807643: Ullman et al. 2018; 27334371: Halvardson et al. 2016). At least four unique missense variants have been identified, with at least two recurrent variants noted: p.Arg1191Gln and p.Arg1330Trp. All variants occurred de novo. More evidence is available in the literature, but the maximum score for genetic evidence (12 pts.) has been reached. This gene-disease relationship is also supported by limited experimental evidence. Expression is ubiquitous but high in brain (25613900: Uhlén et al. 2015); at least two other HECT domain E3 ubiquitin ligases have also been associated with disease in humans; HECW2 interacts with other protein products associated with related clinical phenotypes (24163370: Lu et al. 2013). In summary, there is strong evidence to support the relationship between HECW2 and an autosomal dominant HECW2-related neurodevelopmental disorder. Additional experimental evidence is needed to reach a definitive classification.	27389779, 29807643, 27334371, 24163370, 25613900	https://www.clinicalgenome.org/site/assets/files/3975/gene-disease_validity_standard_operating_procedures_version_7-1.pdf	100027	2020-10-15
GENCC_000105-HGNC_6836-MONDO_0030061-HP_0000006-GENCC_100002	HGNC:6836	MAP1B	MONDO:0030061	periventricular nodular heterotopia 9	MONDO:0030061	periventricular nodular heterotopia 9	GENCC:100002	Strong	HP:0000006	Autosomal dominant	GENCC:000105	Illumina	HGNC:6836	MAP1B	MONDO:0030061	periventricular nodular heterotopia	HP:0000006	Autosomal dominant inheritance	GENCC:000105	Illumina	GENCC:100002	Strong	2020-07-24 00:00:00		MAP1B was first reported in relation to autosomal dominant periventricular nodular heterotopia (PVNH) in 2018 (29738522: Heinzen et al. 2018). At least eight unique loss of function variants have been reported. Evidence supporting this gene-disease relationship includes case-level data, segregation data, and experimental data. Variants in this gene have been reported in eight probands from three publications (29738522: Heinzen et al. 2018; 30150678: Walters et al. 2018; 31317654: Julca et al. 2019). Variants in this gene segregated with disease in three families, although clinical presentation was variable even within families. Reduced penetrance was noted. The mechanism for disease is heterozygous loss of function variants. This gene-disease relationship is supported by expression studies and an animal model (8577753: Edelmann et al. 1996). In summary, there is strong evidence to support the relationship between MAP1B and periventricular nodular heterotopia (autosomal dominant). Three years must elapse from the first proposal of the association to reach a definitive classification.	29738522, 30150678, 8577753, 31317654	https://www.clinicalgenome.org/site/assets/files/3975/gene-disease_validity_standard_operating_procedures_version_7-1.pdf	100028	2020-10-15
GENCC_000105-HGNC_13221-MONDO_0014914-HP_0000006-GENCC_100002	HGNC:13221	BCL11A	MONDO:0014914	Dias-Logan syndrome	MONDO:0014914	Dias-Logan syndrome	GENCC:100002	Strong	HP:0000006	Autosomal dominant	GENCC:000105	Illumina	HGNC:13221	BCL11A	MONDO:0014914	BCL11A-related intellectual disability	HP:0000006	Autosomal dominant inheritance	GENCC:000105	Illumina	GENCC:100002	Strong	2019-10-17 00:00:00		The BCL11A gene is located on chromosome 2 at 2p16.1 and encodes BAF chromatin remodeling complex subunit BCL11A. BCL11A functions as a transcription factor and plays an important role in globin switching by repressing transcription of fetal hemoglobin. It is highly expressed in hemotopoietic cells as well as in the developing cerebral cortex. The BCL11A gene was first reported in relation to autosomal dominant BCL11A-related intellectual disability in 2016 (27453576: Dias et al. 2016). Evidence supporting this gene-disease relationship includes case-level data and experimental data. This curation included eight unique heterozygous variants (three missense, one predicted null, and four predicted premature truncations) identified in eight unrelated probands from four publications (27453576: Dias et al. 2016; 28589569: Yoshida et al. 2017; 28891213: Cai et al. 2017; 28960836: Soblet et al. 2018). All variants occurred de novo. More evidence is available in the literature, but the maximum score for genetic evidence (12 pts.) has been reached. The mechanism for disease is haploinsufficiency. This gene-disease relationship is supported by expression in the developing cerebral cortex and hematopoietic cells, functional alteration studies in non-patient cells demonstrating a consistent LOF effect of three missense variants on localization, dimerization, and transcriptional regulatory activity, and a haploinsufficiency mouse model showing microcephaly, narrow skull, behavioral evidence of memory impairment and altered social interactions, and altered transcriptional profiles in the cortex and cerebellum (27453576: Dias et al. 2016). In summary, there is strong evidence to support the relationship between BCL11A and autosomal dominant BCL11A-related intellectual disability. Additional reports in humans published three years from the first proposal of the association are needed to reach a definitive classification.	27453576, 28589569, 28891213, 28960836, 27453576	https://www.clinicalgenome.org/site/assets/files/3975/gene-disease_validity_standard_operating_procedures_version_7-1.pdf	100029	2020-10-15
GENCC_000105-HGNC_21684-MONDO_0032836-HP_0000006-GENCC_100001	HGNC:21684	ZNF462	MONDO:0032836	weiss-kruszka syndrome	MONDO:0032836	weiss-kruszka syndrome	GENCC:100001	Definitive	HP:0000006	Autosomal dominant	GENCC:000105	Illumina	HGNC:21684	ZNF462	MONDO:0032836	Weiss-Kruszka syndrome	HP:0000006	Autosomal dominant inheritance	GENCC:000105	Illumina	GENCC:100001	Definitive	2020-06-25 00:00:00		ZNF462 was first reported in relation to autosomal dominant Weiss-Kruszka syndrome in 2017 (28513610: Weiss et al. 2017). At least seven unique loss-of-function variants have been reported. Evidence supporting this gene-disease relationship includes case-level data and experimental data. Variants in this gene have been reported in at least seven probands from two publications (28513610: Weiss et al. 2017; 31361404: Kruszka et al. 2019). Majority of the variants were de novo and in one family, a variant in this gene segregated with disease in four additional family members. In one four-generation family. The mechanism for disease is heterozygous, loss of function variants. This gene-disease association is supported by expression studies that demonstrate a higher expression in fetal brain and liver, and varying expression in the brain in different developmental stages of mice. Animal models suggest that ZNF462 plays a crucial role in during vertebrate embryonic development and Zfp462+/− mice recapitulate the clinical presentation in humans (11347906: Nagase et al. 2017; 19111535: Laurent et al. 2009; 27621227: Wang et al. 2017). In summary, ZNF462 is definitively associated with autosomal dominant ZNF462-related spectrum disorder.	19111535, 27621227, 28513610, 31361404	https://www.clinicalgenome.org/site/assets/files/3975/gene-disease_validity_standard_operating_procedures_version_7-1.pdf	100030	2020-10-15
GENCC_000105-HGNC_20152-MONDO_0007828-HP_0000006-GENCC_100004	HGNC:20152	ZFHX2	MONDO:0007828	indifference to pain, congenital, autosomal dominant	MONDO:0007828	indifference to pain, congenital, autosomal dominant	GENCC:100004	Limited	HP:0000006	Autosomal dominant	GENCC:000105	Illumina	HGNC:20152	ZFHX2	MONDO:0007828	Marsili syndrome	HP:0000006	Autosomal dominant inheritance	GENCC:000105	Illumina	GENCC:100004	Limited	2020-06-26 00:00:00			29253101	https://www.clinicalgenome.org/site/assets/files/3975/gene-disease_validity_standard_operating_procedures_version_7-1.pdf	100031	2020-10-15
GENCC_000105-HGNC_11041-MONDO_0024237-HP_0000007-GENCC_100003	HGNC:11041	SLC5A6	MONDO:0024237	inherited neurodegenerative disorder	MONDO:0024237	inherited neurodegenerative disorder	GENCC:100003	Moderate	HP:0000007	Autosomal recessive	GENCC:000105	Illumina	HGNC:11041	SLC5A6	MONDO:0024237	SLC5A6-related neurodegeneration, infantile-onset, biotin-responsive	HP:0000007	Autosomal recessive inheritance	GENCC:000105	Illumina	GENCC:100003	Moderate	2020-06-02 00:00:00			31754459, 31392107, 9516450, 25809983, 23104561, 29669219	https://www.clinicalgenome.org/site/assets/files/3975/gene-disease_validity_standard_operating_procedures_version_7-1.pdf	100032	2020-10-15
GENCC_000105-HGNC_7618-MONDO_0032934-HP_0000006-GENCC_100002	HGNC:7618	PPP1R12A	MONDO:0032934	genitourinary and/or brain malformation syndrome	MONDO:0032934	genitourinary and/or brain malformation syndrome	GENCC:100002	Strong	HP:0000006	Autosomal dominant	GENCC:000105	Illumina	HGNC:7618	PPP1R12A	MONDO:0032934	genitourinary and/or brain malformation syndrome	HP:0000006	Autosomal dominant inheritance	GENCC:000105	Illumina	GENCC:100002	Strong	2020-05-22 00:00:00		The PPP1R12A gene is located on chromosome 12 at 12q21.2-q21.31 and encodes protein phosphatase 1 regulatory subunit 12A. This protein forms part of myosin phosphatase, an enzyme that plays an important regulatory role in cell morphology and motility. PPP1R12A was first reported in relation to autosomal dominant genitourinary and/or brain malformation syndrome in 2020 (31883643: Hughes et al. 2020). Evidence supporting this gene-disease relationship includes case-level data and experimental data. Twelve unique variants, all of which were predicted null, have been reported in humans (31883643: Hughes et al. 2020). In the majority of cases, the variants were shown to have occurred de novo. The mechanism for disease is haploinsufficiency. This gene-disease relationship is supported by expression in the brain and urogenital system during embryonic development (31883643: Hughes et al. 2020) and overlapping phenotypes observed in C. elegans (10208747: Wissman et al. 1999), Drosophila (12505998: Tan et al. 2003), and zebrafish models (19515695: Weiser et al. 2009). In summary, there is strong evidence to support the relationship between PPP1R12A and autosomal dominant genitourinary and/or brain malformation syndrome. Additional reports in humans published at least three years from the first proposal of the association are needed to reach a definitive classification.	31883643, 12505998, 10208747, 19515695	https://www.clinicalgenome.org/site/assets/files/3975/gene-disease_validity_standard_operating_procedures_version_7-1.pdf	100033	2020-10-15
GENCC_000105-HGNC_24713-MONDO_0060707-HP_0000006-GENCC_100003	HGNC:24713	QRICH1	MONDO:0060707	Ververi-Brady syndrome	MONDO:0060707	Ververi-Brady syndrome	GENCC:100003	Moderate	HP:0000006	Autosomal dominant	GENCC:000105	Illumina	HGNC:24713	QRICH1	MONDO:0060707	Ververi-Brady syndrome	HP:0000006	Autosomal dominant inheritance	GENCC:000105	Illumina	GENCC:100003	Moderate	2020-05-14 00:00:00			28692176, 30281152	https://www.clinicalgenome.org/site/assets/files/3975/gene-disease_validity_standard_operating_procedures_version_7-1.pdf	100034	2020-10-15
GENCC_000105-HGNC_18037-MONDO_0015452-HP_0000006-GENCC_100002	HGNC:18037	ARID2	MONDO:0015452	Coffin-Siris syndrome	MONDO:0015452	Coffin-Siris syndrome	GENCC:100002	Strong	HP:0000006	Autosomal dominant	GENCC:000105	Illumina	HGNC:18037	ARID2	MONDO:0015452	Coffin-Siris syndrome	HP:0000006	Autosomal dominant inheritance	GENCC:000105	Illumina	GENCC:100002	Strong	2020-03-06 00:00:00		The ARID2 gene is located on chromosome 12 at 12q12 and encodes the AT-rich interaction domain 2 protein, which is subunit of the SWI/SNF chromatin remodeling complex (PBAF). The PBAF complex facilitates transcriptional activation and repression of select genes by chromatin remodeling. ARID2 was first reported in relation to autosomal dominant, Coffin-Siris syndrome in 2015 (26238514: Shang et al. 2015). At least six unique loss-of-function variants have been reported. Evidence supporting this gene-disease relationship includes case-level data and experimental data. De novo variants in this gene have been reported in at least six probands from four publications (26238514: Shang et al. 2015; 28124119: Bramswig et al. 2017; 29698805: Gazdagh et al. 2018; 30838730: Khazanchi et al. 2019). More evidence is available in the literature, but the maximum score for genetic evidence (12 pts.) has been reached. The mechanism for disease is consistent with haploinsufficiency. This gene-disease relationship is supported by expression studies that demonstrate ubiquitous expression of ARDI2 throughout the developing spinal cord, brain and other embryonic tissues such as heart and liver in mouse, and biochemical function (26238514: Shang et al. 2015). Additionally, ARID2 is one of the three ARID proteins in SWI/ SNF complex, which is divided into BAF and PBA complex. The BAF complex is important in human brain development and five subunits of the BAF complex are associated with neurobehavioral disorders. In summary, there is strong evidence to support the relationship between ARID2 and Coffin-Siris syndrome, autosomal dominant. Additional experimental evidence is needed to reach a definitive classification.	26238514, 28124119, 29698805, 30838730	https://www.clinicalgenome.org/site/assets/files/3975/gene-disease_validity_standard_operating_procedures_version_7-1.pdf	100035	2020-10-15
GENCC_000105-HGNC_467-MONDO_0010516-HP_0001417-GENCC_100003	HGNC:467	AMMECR1	MONDO:0010516	midface hypoplasia, hearing impairment, elliptocytosis, and nephrocalcinosis	MONDO:0010516	midface hypoplasia, hearing impairment, elliptocytosis, and nephrocalcinosis	GENCC:100003	Moderate	HP:0001417	X-linked	GENCC:000105	Illumina	HGNC:467	AMMECR1	MONDO:0010516	midface hypoplasia hearing impairment elliptocytosis nephrocalcinosis	HP:0001417	X-linked inheritance	GENCC:000105	Illumina	GENCC:100003	Moderate	2020-04-28 00:00:00			29193635, 28089922, 27811305	https://www.clinicalgenome.org/site/assets/files/3975/gene-disease_validity_standard_operating_procedures_version_7-1.pdf	100036	2020-10-15
GENCC_000105-HGNC_8527-MONDO_0009492-HP_0000007-GENCC_100001	HGNC:8527	OXCT1	MONDO:0009492	succinyl-CoA:3-ketoacid CoA transferase deficiency	MONDO:0009492	succinyl-CoA:3-ketoacid CoA transferase deficiency	GENCC:100001	Definitive	HP:0000007	Autosomal recessive	GENCC:000105	Illumina	HGNC:8527	OXCT1	MONDO:0009492	succinyl CoA:3-oxoacid CoA transferase deficiency	HP:0000007	Autosomal recessive inheritance	GENCC:000105	Illumina	GENCC:100001	Definitive	2020-04-23 00:00:00			18757852, 30799594, 10964512, 21296660, 15669687, 17169596, 28178565 , 21209089	https://www.clinicalgenome.org/site/assets/files/3975/gene-disease_validity_standard_operating_procedures_version_7-1.pdf	100037	2020-10-15
GENCC_000105-HGNC_14896-MONDO_0060496-HP_0000007-GENCC_100002	HGNC:14896	SPTBN4	MONDO:0060496	neurodevelopmental disorder with hypotonia, neuropathy, and deafness	MONDO:0060496	neurodevelopmental disorder with hypotonia, neuropathy, and deafness	GENCC:100002	Strong	HP:0000007	Autosomal recessive	GENCC:000105	Illumina	HGNC:14896	SPTBN4	MONDO:0060496	neurodevelopmental disorder with hypotonia, neuropathy, and deafness	HP:0000007	Autosomal recessive inheritance	GENCC:000105	Illumina	GENCC:100002	Strong	2020-01-15 00:00:00		The SPTBN4 gene is located on chromosome 19 at 19q13.2 and encodes the spectrin beta, non-erythrocytic 4 protein, one of the spectrin family of proteins. The spectrin beta, non-erythrocytic 4 protein is a scaffold protein that links actin cytoskeleton to the plasma membrane and is important for appropriate localization of specific membrane proteins, including ion channels in axons of neurons. SPTBN4 was first related in relation to an autosomal recessive neurodevelopmental disorder in 2017 (28540413: Knierim et al. 2017). Evidence supporting this gene-disease relationship includes case-level data and experimental data. Variants in this gene have been reported in at least seven unrelated individuals in four publications, with variants showing segregation with disease in at least two additional family members (28940097: Anazi et al. 2017; 28540413: Knierim et al. 2017; 29861105: Wang et al. 2018; 31857255: Hausler et al. 2019). At least seven unique variants have been reported, all of which were predicted null. Loss of function appears to be the mechanism of disease. This gene-disease association is supported by mouse and piglet models that recapitulate the human phenotype, displaying hypotonia, tremors, neuropathy, myopathy, and central hearing loss (31850074: Derks et al. 2019; 11528393: Parkinson et al. 2001). Expression is specific and consistent with the neuronal/neuromuscular pathology observed in patients and animal models, with high expression in neurons and enrichment in nodes of Ranvier and axon initial segment (11086001: Berghs et al. 2000). In summary, there is strong evidence to support the relationship between SPTBN4 and autosomal recessive SPTBN4-related neurodevelopmental disorder with hypotonia, neuropathy, and deafness. Additional reports in humans published three years from the first proposal of the association are needed to reach a definitive classification.	29861105, 31857255, 28940097, 28540413, 11086001, 31850074, 11528393	https://www.clinicalgenome.org/site/assets/files/3975/gene-disease_validity_standard_operating_procedures_version_7-1.pdf	100038	2020-10-15
GENCC_000105-HGNC_19088-MONDO_0030918-HP_0000006-GENCC_100002	HGNC:19088	ASH1L	MONDO:0030918	intellectual disability, autosomal dominant 52	MONDO:0030918	intellectual disability, autosomal dominant 52	GENCC:100002	Strong	HP:0000006	Autosomal dominant	GENCC:000105	Illumina	HGNC:19088	ASH1L	MONDO:0030918	ASH1L-related intellectual disability, autosomal dominant	HP:0000006	Autosomal dominant inheritance	GENCC:000105	Illumina	GENCC:100002	Strong	2019-09-05 00:00:00		The ASH1L gene is located on chromosome 1 at 1q22 and encodes the ASH1 like histone lysine methyltransferase protein, which is responsible for methylating Lys-36 of histone H3. ASH1L was first reported in relation to autosomal dominant ASH1L-related intellectual disability in 2012 (23033978: de Ligt et al. 2012). At least six unique de novo variants have been reported, including missense, frameshift, stop-gained variants. Evidence supporting this gene-disease relationship includes case-level data and experimental data. Variants in this gene have been reported in at least six probands in three publications (23033978: de Ligt et al. 2012; 28191889: Stessman et al. 2017; 29276005: Faundes et al. 2018). More evidence is available in the literature, but the maximum score for genetic evidence has been reached. This gene-disease association is supported by somewhat limited experimental evidence, including expression of ASH1a in the zebrafish brain and during early epiphysial neurogenesis and a null zebrafish model that demonstrates importance of ASH1a in neurogenesis in zebrafish (12702659: Cau and Wilson 2003). In summary, there is strong evidence to support the relationship between ASH1L and autosomal dominant ASH1L-related intellectual disability.	23033978, 28191889, 29276005, 12702659,	https://www.clinicalgenome.org/site/assets/files/3975/gene-disease_validity_standard_operating_procedures_version_7-1.pdf	100039	2020-10-15
GENCC_000105-HGNC_26837-MONDO_0010310-HP_0001417-GENCC_100001	HGNC:26837	AMER1	MONDO:0010310	osteopathia striata with cranial sclerosis	MONDO:0010310	osteopathia striata with cranial sclerosis	GENCC:100001	Definitive	HP:0001417	X-linked	GENCC:000105	Illumina	HGNC:26837	AMER1	MONDO:0010310	Osteopathia striata with cranial sclerosis	HP:0001417	X-linked inheritance	GENCC:000105	Illumina	GENCC:100001	Definitive	2018-07-20 00:00:00			19079258, 22716240, 27369646, 9327263, 8723089, 20209645, 20950377, 22043478, 17204608,	https://thegencc.org/docs/ICSL-Assertion-Criteria-for-Gene-Curation.pdf	100135	2020-10-15
GENCC_000105-HGNC_29007-MONDO_0010509-HP_0001417-GENCC_100003	HGNC:29007	FRMPD4	MONDO:0010509	intellectual disability, X-linked 104	MONDO:0010509	intellectual disability, X-linked 104	GENCC:100003	Moderate	HP:0001417	X-linked	GENCC:000105	Illumina	HGNC:29007	FRMPD4	MONDO:0010509	FRMPD4-related X-linked intellectual disability	HP:0001417	X-linked inheritance	GENCC:000105	Illumina	GENCC:100003	Moderate	2020-04-23 00:00:00			25644381, 29267967, 29267967, 19118189	https://www.clinicalgenome.org/site/assets/files/3975/gene-disease_validity_standard_operating_procedures_version_7-1.pdf	100041	2020-10-15
GENCC_000105-HGNC_2869-MONDO_0032775-HP_0000007-GENCC_100003	HGNC:2869	DHPS	MONDO:0032775	neurodevelopmental disorder with seizures and speech and walking impairment	MONDO:0032775	neurodevelopmental disorder with seizures and speech and walking impairment	GENCC:100003	Moderate	HP:0000007	Autosomal recessive	GENCC:000105	Illumina	HGNC:2869	DHPS	MONDO:0032775	DHPS-related neurodevelopmental disorder with seizures and speech and walking impairment	HP:0000007	Autosomal recessive inheritance	GENCC:000105	Illumina	GENCC:100003	Moderate	2020-04-09 00:00:00			30661771, 17360499, 21850436,	https://www.clinicalgenome.org/site/assets/files/3975/gene-disease_validity_standard_operating_procedures_version_7-1.pdf	100042	2020-10-15
GENCC_000105-HGNC_12766-OMIM_194190-HP_0000006-GENCC_100001	HGNC:12766	NSD2	MONDO:0008684	Wolf-Hirschhorn syndrome	OMIM:194190	OMIM:194190	GENCC:100001	Definitive	HP:0000006	Autosomal dominant	GENCC:000105	Illumina	HGNC:12766	NSD2	OMIM:194190	NSD2-related Wolf-Hirschhorn syndrome	HP:0000006	Autosomal dominant inheritance	GENCC:000105	Illumina	GENCC:100001	Definitive	2020-04-16 00:00:00		NSD2 was first reported in relation to autosomal dominant NSD2-Wolf-Hirschhorn syndrome in 2017 (28600779: Monies et al. 2017). At least six unique de novo, loss-of -function variants have been reported in the literature. Evidence supporting this gene-disease relationship includes case-level data and experimental data. Variants in this gene have been reported in at least six probands from three publications (29892088: Derar et al. 2018; 29760529: Lozier et al. 2018; 31171569: Barrie et al. 2019). More evidence is available in the literature, but the maximum score for genetic evidence (12 pts.) has been reached. The mechanism for disease is loss of function (31171569: Barrie et al. 2019). This gene-disease relationship is supported by expression studies, which show that fetal brain contained the most complex pattern of transcripts and is expressed in mouse brain, ganglia, neural tube, jaw, frontal face region, intestinal and lung epithelium, liver, adrenals, and the urogenital system (9618163: Stec et al. 1998). In addition, Whsc1-deficient heterozygote mice present with severe growth and craniofacial defects (19483677: Nimura et al. 2009). In summary, NSD2 is definitively associated with autosomal dominant NSD2-Wolf-Hirschhorn syndrome.	29892088, 29760529, 31171569, 9618163, 19483677	https://www.clinicalgenome.org/site/assets/files/3975/gene-disease_validity_standard_operating_procedures_version_7-1.pdf	100043	2020-10-15
GENCC_000105-HGNC_18873-MONDO_0014367-HP_0000006-GENCC_100001	HGNC:18873	IFIH1	MONDO:0014367	Aicardi-Goutieres syndrome 7	MONDO:0014367	Aicardi-Goutieres syndrome 7	GENCC:100001	Definitive	HP:0000006	Autosomal dominant	GENCC:000105	Illumina	HGNC:18873	IFIH1	MONDO:0014367	Aicardi-Goutieres syndrome	HP:0000006	Autosomal dominant inheritance	GENCC:000105	Illumina	GENCC:100001	Definitive	2020-03-04 00:00:00		The IFIH1 gene is located on chromosome 2 at 2q24.2 and encodes the interferon induced with helicase C domain 1 protein which is associated with innate immunity. This protein identifies and attaches to double stranded RNA from certain viruses, forming a filament which stimulates the induction of interferon and proinflammatory cytokines. The IFIH1 gene was first reported in relation to autosomal dominant Aicardi-Goutieres syndrome in 2014 (24686847: Rice et al. 2014). Evidence supporting this gene-disease relationship includes case-level data and experimental data. At least five unique missense variants in this gene have been reported in at least three publications (24686847: Rice et al. 2014; 24995871: Oda et al. 2014; 30219631: Adang et al. 2018). Most variants were confirmed to be de novo; however, in one case the variant was inherited from a clinically asymptomatic father (24686847: Rice et al. 2014). The maximum score for genetic evidence has been reached. This gene-disease relationship is supported by functional alteration in non-patient and patient cells demonstrating disease-associated IFIH1 variants result in excessive interferon signalling, suggesting gain-of-function as the disease mechanism (24686847: Rice et al. 2014). Homozygous knockout mice show impaired interferon signalling in response to picornavirus infection (16625202: Kato et al. 2006). In summary, IFIH1 is definitively associated with Aicardi-Goutieres syndrome. This has been repeatedly demonstrated in both the research and clinical diagnostic settings, and has been upheld over time.	24686847, 24995871, 30219631, 16625202	https://www.clinicalgenome.org/site/assets/files/3975/gene-disease_validity_standard_operating_procedures_version_7-1.pdf	100044	2020-10-15
GENCC_000105-HGNC_30778-OMIM_615074-HP_0000006-GENCC_100002	HGNC:30778	GATAD2B	MONDO:0014034	severe intellectual disability-poor language-strabismus-grimacing face-long fingers syndrome	OMIM:615074	OMIM:615074	GENCC:100002	Strong	HP:0000006	Autosomal dominant	GENCC:000105	Illumina	HGNC:30778	GATAD2B	OMIM:615074	GATAD2B-related intellectual disability	HP:0000006	Autosomal dominant inheritance	GENCC:000105	Illumina	GENCC:100002	Strong	2019-06-12 00:00:00		The GATAD2B gene is located on chromosome 1 at 1q21.3 and encodes the GATA zinc finger domain containing 2B protein, a transcriptional repressor. GATAD2B is a component of the methyl-CpG-binding protein-1 complex, which is involved in the deacetylation of methylated nucleosomes. GATAD2B was first reported in relation to autosomal dominant intellectual disability in 2013 (23033978: de Ligt et al. 2012). Evidence supporting this gene-disease relationship includes case-level data and experimental data. Variants in this gene have been reported in at least seven probands in five publications (23033978: de Ligt et al. 2012; 23644463: Willemsen et al. 2013; 28077840: Luo et al. 2017; 30346093: Rabin et al. 2018; 30482549: Ueda et al. 2019). All cases were heterozygous for predicted loss of function variants, and variants were confirmed or assumed de novo in all cases, although in two cases, the proband’s healthy mother was noted to be low-level mosaic for the variant. More evidence is available in the literature, but the maximum score for genetic evidence (12 pts.) has been reached. Haploinsufficiency is implicated as the mechanism of disease. This gene-disease relationship is supported by limited animal model data. Pan-neuronal siRNA knockdown (to ~30% of wildtype) of the GATAD2 homolog in drosophila lead to a deficit in habituation, which was used as a measure of intellectual disability (23644463: Willemsen et al. 2013). Knockdown flies also showed evidence of synaptic structure abnormalities in larval neuromuscular junction, implicating a role of the protein in synaptic function. In summary, there is strong evidence to support the relationship between GATAD2B and autosomal dominant intellectual disability. Although the association has been repeated demonstrated in the clinical diagnostic setting, additional experimental evidence is needed to reach a definitive classification.	30346093, 23033978, 23644463, 28077840, 30482549	https://clinicalgenome.org/site/assets/files/2165/gene_curation_sop_version_6_aug_2018_final.pdf	100045	2020-10-15
GENCC_000105-HGNC_15766-MONDO_0014379-HP_0000006-GENCC_100001	HGNC:15766	ADNP	MONDO:0014379	ADNP-related multiple congenital anomalies - intellectual disability - autism spectrum disorder	MONDO:0014379	ADNP-related multiple congenital anomalies - intellectual disability - autism spectrum disorder	GENCC:100001	Definitive	HP:0000006	Autosomal dominant	GENCC:000105	Illumina	HGNC:15766	ADNP	MONDO:0014379	ADNP-related multiple congenital anomalies-intellectual disability-autism spectrum disorder	HP:0000006	Autosomal dominant inheritance	GENCC:000105	Illumina	GENCC:100001	Definitive	2020-02-27 00:00:00		The ADNP gene is located on chromosome 20 at 20q13.13 and encodes the activity dependent neuroprotector homeobox protein, which regulates gene expression via chromatin remodeling. ADNP was first reported in relation to autosomal dominant ADNP-related multiple congenital anomalies-intellectual disability-autism spectrum disorder in 2014 (24531329: Helsmoortel et al. 2014). Evidence supporting this gene-disease relationship includes case-level data and experimental data. At least five unique de novo loss-of-function variants have been reported in probands from three publications (24531329: Helsmoortel et al. 2014; 25057125: Pescosolido et al. 2014; 31029150: Bend et al. 2019). More evidence is available in the literature, but the maximum score for genetic evidence has been reached. This gene-disease relationship is supported by protein interaction with SWI/SNF chromatin remodelling complex subunits, dysregulated gene expression in ADNP knockout mouse embryos, and a heterozygous knockout mouse model that shows strong phenotypic overlap with human patients (17878164: Mandel & Gozes 2007; 17222401: Mandel et al. 2007; 30106381: Hacohen-Kleiman et al. 2018). In summary, ADNP is definitively associated with autosomal dominant ADNP-related multiple congenital anomalies-intellectual disability-autism spectrum disorder. This has been repeatedly demonstrated in both the research and clinical diagnostic settings and has been upheld over time.	24531329, 25057125, 31029150, 17878164, 17222401	https://www.clinicalgenome.org/site/assets/files/3975/gene-disease_validity_standard_operating_procedures_version_7-1.pdf	100046	2020-10-15
GENCC_000105-HGNC_26178-MONDO_0005045-HP_0000006-GENCC_100003	HGNC:26178	FHOD3	MONDO:0005045	Hypertrophic cardiomyopathy	MONDO:0005045	Hypertrophic cardiomyopathy	GENCC:100003	Moderate	HP:0000006	Autosomal dominant	GENCC:000105	Illumina	HGNC:26178	FHOD3	MONDO:0005045	hypertrophic cardiomyopathy	HP:0000006	Autosomal dominant inheritance	GENCC:000105	Illumina	GENCC:100003	Moderate	2020-01-23 00:00:00		The FHOD3 gene is located on chromosome 18 at 18q12.2 and encodes the formin homology 2 domain containing 3, which is associated with actin organization. The FHOD3 gene was first reported in relation to autosomal dominant hypertrophic cardiomyopathy in 2018 (30442288: Ochoa et al. 2018). Evidence supporting this gene-disease relationship includes case-level data and experimental data. Variants in this gene have been reported in at least five unrelated probands in two publications (30442288: Ochoa et al. 2018; 31742804: Huang et al. 2019). Variants in this gene segregated with disease in one large seven-generation family and in multiple nuclear families (30442288: Ochoa et al. 2018). The mechanism of disease has not been clearly defined, but both missense and in-frame deletion variants have been associated with disease (30442288: Ochoa et al. 2018; 31742804: Huang et al. 2019). This gene-disease relationship is supported by expression data in the developing heart and sarcomeres and functional alteration in non-patient cells demonstrating impaired myofibril maintenance and defective polymerization of actin filaments in cardiomyocytes (21149568: Iskratsch et al. 2010; 26848968: Fujimoto et al. 2016). Rescue experiments in cultured cardiomyocytes and a transgenic mouse line also support a role for FHOD3 in the developing sarcomere (19706596: Taniguchi et al. 2009; 26848968: Fujimoto et al. 2016). In summary, there is moderate evidence to support this gene-disease relationship. While more evidence is needed to establish this relationship definitively, no convincing contradictory evidence has emerged.	30442288, 31742804, 26848968, 21149568, 19706596	https://www.clinicalgenome.org/site/assets/files/3975/gene-disease_validity_standard_operating_procedures_version_7-1.pdf	100047	2020-10-15
GENCC_000105-HGNC_11226-MONDO_0011445-HP_0000007-GENCC_100001	HGNC:11226	SPG11	MONDO:0011445	hereditary spastic paraplegia 11	MONDO:0011445	hereditary spastic paraplegia 11	GENCC:100001	Definitive	HP:0000007	Autosomal recessive	GENCC:000105	Illumina	HGNC:11226	SPG11	MONDO:0011445	hereditary spastic paraplegia, autosomal recessive	HP:0000007	Autosomal recessive inheritance	GENCC:000105	Illumina	GENCC:100001	Definitive	2020-02-25 00:00:00			18079167, 17322883, 28237315	https://www.clinicalgenome.org/site/assets/files/3975/gene-disease_validity_standard_operating_procedures_version_7-1.pdf	100048	2020-10-15
GENCC_000105-HGNC_17282-MONDO_0005258-HP_0000006-GENCC_100004	HGNC:17282	RIMS1	MONDO:0005258	autism spectrum disorder	MONDO:0005258	autism spectrum disorder	GENCC:100004	Limited	HP:0000006	Autosomal dominant	GENCC:000105	Illumina	HGNC:17282	RIMS1	MONDO:0005258	autism spectrum disorder	HP:0000006	Autosomal dominant inheritance	GENCC:000105	Illumina	GENCC:100004	Limited	2020-03-04 00:00:00		The RIMS1 gene is located on chromosome 6 at 6q13 and encodes regulating synaptic membrane exocytosis 1. This protein is a member of the RAS gene superfamily and acts to regulate synaptic vesicle exocytosis, including neurotransmitter release at the active zone. It is highly expressed in the brain, where it also regulates synaptic plasticity. RIMS1 was first reported in association with autism spectrum disorder (autosomal dominant ) in 2012 (22542183, Iossifov et al.). Evidence supporting this gene-disease relationship includes case-level data and experimental data. At least six unique variants (three frameshift, one missense, two stop-gained) have been reported in six unrelated individuals from three publications (22542183: Iossifov et al. 2012; 25284784: Dong et al. 2014; 30564305: Guo et al. 2018); three of these variants occurred de novo. Additional variants have been reported, including those inherited from an unaffected parent, but these did not meet scoring criteria. In addition to expression and biochemical function evidence (29891949: Wang et al. 2018; 22031440: Kang et al. 2011), this gene-disease relationship is also supported by animal model data, in that RIMS1alpha knockout mice display deficits in learning and memory (15066271: Powell et al. 2004). In summary, there is limited evidence to support this gene-disease relationship. Although more evidence is needed to support a causal role, no convincing evidence has emerged that contradicts the gene-disease relationship. MIM603649:Cone-rod dystrophy 7 Of note, this gene-disease association has also been implicated in cone-rod dystrophy. This association will be assessed separately.	22542183, 25284784, 30564305, 29891949, 22031440, 15066271	https://www.clinicalgenome.org/site/assets/files/3975/gene-disease_validity_standard_operating_procedures_version_7-1.pdf	100050	2020-10-15
GENCC_000105-HGNC_11183-MONDO_0014936-HP_0000006-GENCC_100001	HGNC:11183	SON	MONDO:0014936	ZTTK syndrome	MONDO:0014936	ZTTK syndrome	GENCC:100001	Definitive	HP:0000006	Autosomal dominant	GENCC:000105	Illumina	HGNC:11183	SON	MONDO:0014936	ZTTK syndrome	HP:0000006	Autosomal dominant inheritance	GENCC:000105	Illumina	GENCC:100001	Definitive	2020-02-27 00:00:00			25590979, 27256762, 27545680, 27545676, 31056085, 31005274, 27545680	https://www.clinicalgenome.org/site/assets/files/3975/gene-disease_validity_standard_operating_procedures_version_7-1.pdf	100051	2020-10-15
GENCC_000105-HGNC_1321-MONDO_0032634-HP_0000007-GENCC_100003	HGNC:1321	TIMMDC1	MONDO:0032634	mitochondrial complex 1 deficiency, nuclear type 31	MONDO:0032634	mitochondrial complex 1 deficiency, nuclear type 31	GENCC:100003	Moderate	HP:0000007	Autosomal recessive	GENCC:000105	Illumina	HGNC:1321	TIMMDC1	MONDO:0032634	mitochondrial complex I deficiency, nuclear type	HP:0000007	Autosomal recessive inheritance	GENCC:000105	Illumina	GENCC:100003	Moderate	2020-02-24 00:00:00		The TIMMDC1 gene is located on chromosome 3 at 3q13.33 and encodes the translocase of inner mitochondrial membrane domain containing 1 protein. This protein functions as a membrane-embedded assembly factor for complex I of the mitochondrial respiratory chain. TIMMDC1 was first reported in relation to autosomal recessive mitochondrial complex I deficiency, nuclear type in 2017 (28604674: Kremer et al. 2017). To date, a single deep intronic variant that disrupts splicing has been reported. Evidence supporting this gene-disease relationship includes case-level data and experimental data. The deep intronic variant was reported in a homozygous state in three unrelated individuals of differing ethnicities in a single publication (28604674: Kremer et al. 2017). The variant also segregated with the disease in two additional family members. Loss of function is the mechanism of disease. This gene-disease relationship is also supported by expression data, a role in complex I assembly/function shared with other genes associated with mitochondrial disease, rescue of impaired complex I assembly in patient cells by the expression of WT TIMMDC1, and in vitro evidence that TIMMDC1 depletion in human cells impairs mitochondrial function, including a specific loss of complex I activity, reduced oxygen consumption, disrupted mitochondrial morphology, and reduced complex I assembly (24344204: Guarani et al. 2014; 25613900: Uhlén et al. 2015; 28604674: Kremer et al. 2017). In summary, there is moderate evidence to support this gene-disease relationship. While more evidence is needed to establish this relationship definitively, no convincing contradictory evidence has emerged.	28604674, 24344204, 25613900	https://www.clinicalgenome.org/site/assets/files/3975/gene-disease_validity_standard_operating_procedures_version_7-1.pdf	100052	2020-10-15
GENCC_000105-HGNC_22962-MONDO_0014773-HP_0000006-GENCC_100001	HGNC:22962	MED13L	MONDO:0014773	cardiac anomalies - developmental delay - facial dysmorphism syndrome	MONDO:0014773	cardiac anomalies - developmental delay - facial dysmorphism syndrome	GENCC:100001	Definitive	HP:0000006	Autosomal dominant	GENCC:000105	Illumina	HGNC:22962	MED13L	MONDO:0014773	MED13L-related neurodevelopmental disorder	HP:0000006	Autosomal dominant inheritance	GENCC:000105	Illumina	GENCC:100001	Definitive	2020-02-14 00:00:00		The MED13L gene is located on chromosome 12 at 12q24.21 and encodes the mediator complex subunit 13L protein. MED13L is part of the CDK8 module of the Mediator complex, which is required for gene transcription by RNA polymerase II (24550107: Yin & Wang (2014). The MED13L gene was first reported in relation to MED13L-related neurodevelopmental disorder in 2013 (23403903: Asadollahi et al. (2013). Evidence supporting this gene-disease relationship includes case-level data and experimental data. At least seven variants have been reported in seven cases from three publications, including two frameshift, three nonsense, one missense, and one in-frame deletion (25712080: Cafiero et al. 2015; 29740699: Snijders Blok et al. 2018; 29959045: Tørring et al. 2019). All variants from these cases were confirmed to have occurred de novo. Considerably more case level evidence is available in the literature, but the maximum score for genetic evidence (12 pts) has been reached. The mechanism of disease is haploinsufficiency. This gene-disease relationship is supported by the biochemical function of MED13L as a component of the Mediator complex, which is required for gene transcription by RNA polymerase II (24550107: Yin & Wang 2014). Knockdown of the MED13L zebrafish ortholog med13b resulted in craniofacial, brain, and eye abnormalities, and the zebrafish phenotype could be rescued by co-expression of human MED13L (25137640: Utami et al. 2014). Suppression of MED13L with shRNA in ES-derived human neural progenitor cells that were differentiated into neurons demonstrated that MED13L regulates transcription of many genes, including those in the Wnt and FGF pathways that are critical for craniofacial and brain development (25137640: Utami et al. 2014). In summary, MED13L is definitively associated with MED13L-related neurodevelopmental disorder. This has been repeatedly demonstrated in both the research and clinical diagnostic settings, and has been upheld over time.	25712080, 29740699, 29959045, 24550107, 25137640	https://www.clinicalgenome.org/site/assets/files/3975/gene-disease_validity_standard_operating_procedures_version_7-1.pdf	100053	2020-10-15
GENCC_000105-HGNC_11506-MONDO_0010429-HP_0001417-GENCC_100004	HGNC:11506	SYP	MONDO:0010429	intellectual disability, X-linked 96	MONDO:0010429	intellectual disability, X-linked 96	GENCC:100004	Limited	HP:0001417	X-linked	GENCC:000105	Illumina	HGNC:11506	SYP	MONDO:0010429	intellectual disability, X linked	HP:0001417	X-linked inheritance	GENCC:000105	Illumina	GENCC:100004	Limited	2020-09-30 00:00:00		The SYP gene is located on chromosome X at Xp11.23 and encodes the synaptophysin protein, which is associated with regulation of synaptic vesicle endocytosis and is the most abundant synaptic vesicle protein by mass, accounting for about 10% of total vesicle protein. Variants in the SYP gene were first reported in relation to X-linked intellectual disability in 2007 (19377476: Tarpey et al. 2009). This study reported two frameshift variants predicted to result in premature truncation and one each of a frameshift variant leading to elongation and a missense variant. The two frameshift variants resulting in premature truncation, showed mislocalization and impaired synaptobrevin II retreival in syp-/- cultured neurons (23966691: Gordon and Cousin, 2013). The missense variant and the frameshift variant leading to elongation only showed impaired synaptobrevin II retreival. In summary, there is limited evidence to support this gene-disease relationship. Although more evidence is needed to support a causal role, no convincing evidence has emerged thatcontradicts the gene-disease relationship.	19377476, 23966691	https://www.clinicalgenome.org/site/assets/files/3975/gene-disease_validity_standard_operating_procedures_version_7-1.pdf	100054	2020-10-15
GENCC_000105-HGNC_877-MONDO_0009945-HP_0000007-GENCC_100001	HGNC:877	ALDH7A1	MONDO:0009945	pyridoxine-dependent epilepsy	MONDO:0009945	pyridoxine-dependent epilepsy	GENCC:100001	Definitive	HP:0000007	Autosomal recessive	GENCC:000105	Illumina	HGNC:877	ALDH7A1	MONDO:0009945	pyridoxine-dependent epilepsy	HP:0000007	Autosomal recessive inheritance	GENCC:000105	Illumina	GENCC:100001	Definitive	2019-02-13 00:00:00		The ALDH7A1 gene is located on chromosome 5 at 5q23.2 and encodes the aldehyde dehydrogenase 7 family member A1 protein. This enzyme plays a key role in lysine metabolism and may indirectly regulate inhibitory neurotransmission in the brain by affecting pyridoxal 5’-phosphate-dependent synthesis. The ALDH7A1 gene was first reported in relation to autosomal recessive pyridoxine-dependent epilepsy in 2006 (16491085: Mills et al. 2006). Evidence supporting this gene-disease relationship includes case level data and experimental data. From a selection of the literature, at least eight variants, including missense, splicing, stop-gained, and one synonymous with a splicing effect, have been reported in either a homozygous or compound heterozygous state in seven individuals with pyridoxine dependent epilepsy (16491085 Mills et al. 2006; 17721876: Salomons et al. 2007). Considerably more case-level evidence is available in the literature (30043187: Coughlin et al. 2018), but the maximum score for genetic evidence (12 pts) has been reached. The mechanism of disease is homozygous loss of function; missense variants demonstrate an absent or reduced recombinant enzyme activity (22784480: Coulter-Mackie et al. 2012). A zebrafish Aldh7A1 knock out model recapitulates the biochemical deficiency, seizure phenotype, and mechanism of disease, as well as amelioration of disease features with pyridoxine treatment (29061647: Pena et al. 2017). In summary, the ALDH7A1 gene is definitively associated with autosomal recessive pyridoxine dependent epilepsy. This has been repeatedly demonstrated in both the research and clinical diagnostic settings and has been upheld over time.	16491085, 17721876, 22784480, 29061647	https://clinicalgenome.org/site/assets/files/2165/gene_curation_sop_version_6_aug_2018_final.pdf	100055	2020-10-15
GENCC_000105-HGNC_12630-OMIM_616863-HP_0000006-GENCC_100002	HGNC:12630	USP7	MONDO:0014805	16p13.2 microdeletion syndrome	OMIM:616863	OMIM:616863	GENCC:100002	Strong	HP:0000006	Autosomal dominant	GENCC:000105	Illumina	HGNC:12630	USP7	OMIM:616863	USP7-related neurodevelopmental disorder	HP:0000006	Autosomal dominant inheritance	GENCC:000105	Illumina	GENCC:100002	Strong	2019-12-10 00:00:00		The USP7 gene is located on chromosome 16 at 16p13.2 and encodes the ubiquitin-specific protease 7, a deubiquitinating enzyme that is a component of the MAGEL2-USP7-TRIM27 (MUST) complex regulating WASH activity, endosomal actin assembly and protein recycling. USP7 also regulates MDM2-p53 pathway implicated in apoptosis and cell cycle. USP7 was first reported in relation to autosomal dominant USP7-related neurodevelopmental disorder in 2015 (26365382: Hao et al. 2015). At least eight unique de novo variants have been reported, including missense, frameshift, and stop-gained variants. Evidence supporting this gene-disease relationship includes case-level data and experimental data. Variants in this gene have been reported in at least eight probands in two publications (26365382: Hao et al. 2015; 30679821: Fountain et al. 2019). More evidence is available in the literature, but the maximum score for genetic evidence has been reached. This gene-disease relationship is supported by protein interaction of USP with MAGE-L2 and TRIM27 to form a ligase complex that regulates WASH-mediated endosomal protein recycling (23452853: Hao et al. 2013) and a cell line with reduced USP7 showed impaired endosomal recycling (26365382: Hao et al. 2015). In summary, there is strong evidence to support the relationship between USP7 and autosomal dominant USP7-related neurodevelopmental disorder. An additional report in humans published three years from the first proposal of the association is needed to reach a definitive classification.	26365382, 30679821, 23452853	https://www.clinicalgenome.org/site/assets/files/3975/gene-disease_validity_standard_operating_procedures_version_7-1.pdf	100056	2020-10-15
GENCC_000105-HGNC_24502-MONDO_0011435-HP_0000007-GENCC_100001	HGNC:24502	WDR62	MONDO:0011435	microcephaly 2, primary, autosomal recessive, with or without cortical malformations	MONDO:0011435	microcephaly 2, primary, autosomal recessive, with or without cortical malformations	GENCC:100001	Definitive	HP:0000007	Autosomal recessive	GENCC:000105	Illumina	HGNC:24502	WDR62	MONDO:0011435	autosomal recessive primary microcephaly	HP:0000007	Autosomal recessive inheritance	GENCC:000105	Illumina	GENCC:100001	Definitive	2018-05-22 00:00:00			20729831, 24875059, 27974163	https://clinicalgenome.org/site/assets/files/2169/gene_curation_sop_2016_version_5_11_6_17.pdf	100057	2020-10-15
GENCC_000105-HGNC_23595-OMIM_607317-HP_0000007-GENCC_100002	HGNC:23595	VPS13D	MONDO:0011811	autosomal recessive cerebellar ataxia-saccadic intrusion syndrome	OMIM:607317	OMIM:607317	GENCC:100002	Strong	HP:0000007	Autosomal recessive	GENCC:000105	Illumina	HGNC:23595	VPS13D	OMIM:607317	spinocerebellar ataxia, autosomal recessive	HP:0000007	Autosomal recessive inheritance	GENCC:000105	Illumina	GENCC:100002	Strong	2020-02-02 00:00:00			29518281, 29604224, 31876103, 29307555	https://www.clinicalgenome.org/site/assets/files/3975/gene-disease_validity_standard_operating_procedures_version_7-1.pdf	100058	2020-10-15
GENCC_000105-HGNC_13709-MONDO_0032730-HP_0000007-GENCC_100002	HGNC:13709	DEGS1	MONDO:0032730	leukodystrophy, hypomyelinating, 18	MONDO:0032730	leukodystrophy, hypomyelinating, 18	GENCC:100002	Strong	HP:0000007	Autosomal recessive	GENCC:000105	Illumina	HGNC:13709	DEGS1	MONDO:0032730	leukodystrophy, hypomyelinating	HP:0000007	Autosomal recessive inheritance	GENCC:000105	Illumina	GENCC:100002	Strong	2019-10-29 00:00:00			31186544, 30620337, 30620338, 31227640	https://www.clinicalgenome.org/site/assets/files/3975/gene-disease_validity_standard_operating_procedures_version_7-1.pdf	100059	2020-10-15
GENCC_000105-HGNC_11631-MONDO_0032745-HP_0000006-GENCC_100002	HGNC:11631	TCF20	MONDO:0032745	developmental delay with variable intellectual impairment and behavioral abnormalities	MONDO:0032745	developmental delay with variable intellectual impairment and behavioral abnormalities	GENCC:100002	Strong	HP:0000006	Autosomal dominant	GENCC:000105	Illumina	HGNC:11631	TCF20	MONDO:0032745	TCF20-associated neurodevelopmental disorders	HP:0000006	Autosomal dominant inheritance	GENCC:000105	Illumina	GENCC:100002	Strong	2020-07-28 00:00:00		The TCF20 gene is located on chromosome 22 at 22q13.2 and encodes the transcription factor 20 protein. TCF20 regulates gene transcription by acting as a coactivaor for a variety of other transcription factors. TCF20 was first associated with autosomal dominant neurodevelopmental disorders in 2014 (25228304: Babbs et al.2014 ). Evidence supporting this gene-disease relationship includes case-level data and limited experimental data. This curation included seven unique variants (five frameshift and two stop-gained) identified in seven unrelated probands from three publications (25228304: Babbs et al. 2014; 27436265: Schäfgen et al. 2016; 30819258: Vetrini et al. 2019). In the majority of reported cases, variants occurred de novo, but rare cases of a variant inherited from an affected parent have been reported. Notably, two independent evaluations demonstrated that the truncated transcripts escape from nonsense-mediated decay. More genetic evidence is available in the literature, but the maximum score for genetic evidence (12 pts.) has been reached. Haploinsufficiency has been suggested as the mechanism for disease. This gene-disease relationship is also supported by expression in the brain and a shared biochemical function with another gene associated with a similar phenotype (RAI1) (30819258: Vetrini et al. 2019). In summary, there is strong evidence to support the relationship between TCF20 and autosomal dominant TCF20-associated neurodevelopmental disorders. Additional experimental evidence is needed to reach a definitive classification.	25228304, 27436265, 30819258, 25613900	https://www.clinicalgenome.org/site/assets/files/3975/gene-disease_validity_standard_operating_procedures_version_7-1.pdf	100060	2020-10-15
GENCC_000105-HGNC_3098-OMIM_128100-HP_0000006-GENCC_100001	HGNC:3098	TOR1A	MONDO:0007492	early-onset generalized limb-onset dystonia	OMIM:128100	OMIM:128100	GENCC:100001	Definitive	HP:0000006	Autosomal dominant	GENCC:000105	Illumina	HGNC:3098	TOR1A	OMIM:128100	dystonia-1, torsion	HP:0000006	Autosomal dominant inheritance	GENCC:000105	Illumina	GENCC:100001	Definitive	2019-09-05 00:00:00			9618171, 11973627, 29801903, 30244176, 19955557, 18477710, 24931141, 29053766, 15548549, 17046090, 15269177	https://www.clinicalgenome.org/site/assets/files/3975/gene-disease_validity_standard_operating_procedures_version_7-1.pdf	100061	2020-10-15
GENCC_000105-HGNC_8621-MONDO_0032821-HP_0000007-GENCC_100003	HGNC:8621	PAX7	MONDO:0032821	myopathy, congenital, progressive, with scoliosis	MONDO:0032821	myopathy, congenital, progressive, with scoliosis	GENCC:100003	Moderate	HP:0000007	Autosomal recessive	GENCC:000105	Illumina	HGNC:8621	PAX7	MONDO:0032821	Myopathy, congenital, progressive, with scoliosis	HP:0000007	Autosomal recessive inheritance	GENCC:000105	Illumina	GENCC:100003	Moderate	2020-09-18 00:00:00			31092906, 11030621, 24065826, 11030621	https://www.clinicalgenome.org/site/assets/files/3975/gene-disease_validity_standard_operating_procedures_version_7-1.pdf	100062	2020-10-15
GENCC_000105-HGNC_6283-MONDO_0012856-HP_0000006-GENCC_100002	HGNC:6283	KCNK9	MONDO:0012856	Birk-Barel syndrome	MONDO:0012856	Birk-Barel syndrome	GENCC:100002	Strong	HP:0000006	Autosomal dominant	GENCC:000105	Illumina	HGNC:6283	KCNK9	MONDO:0012856	Birk-Barel syndrome	HP:0000006	Autosomal dominant inheritance	GENCC:000105	Illumina	GENCC:100002	Strong	2019-02-06 00:00:00			27151206, 30690205, 18678320, 15178438, 17704508, 24342771, 15781965, 17875609, 23236211	https://clinicalgenome.org/site/assets/files/2165/gene_curation_sop_version_6_aug_2018_final.pdf	100063	2020-10-15
GENCC_000105-HGNC_24682-MONDO_0012177-HP_0000007-GENCC_100001	HGNC:24682	FLVCR1	MONDO:0012177	posterior column ataxia-retinitis pigmentosa syndrome	MONDO:0012177	posterior column ataxia-retinitis pigmentosa syndrome	GENCC:100001	Definitive	HP:0000007	Autosomal recessive	GENCC:000105	Illumina	HGNC:24682	FLVCR1	MONDO:0012177	posterior column ataxia-retinitis pigmentosa syndrome	HP:0000007	Autosomal recessive inheritance	GENCC:000105	Illumina	GENCC:100001	Definitive	2020-01-14 00:00:00		The FLVCR1 gene is located on chromosome 1 at 1q32.3 and encodes the FLVCR heme transporter 1 protein, a member of the major facilitator superfamily of transporter proteins which is specifically involved in the transmembrane transport of cytoplasmic heme. The protein plays a critical role in erythropoiesis by protecting the developing erythroid cells from heme toxicity. FLVCR1 was first reported in relation to autosomal recesssive posterior column ataxia-retinitis pigmentosa syndrome in 2010 (21070897: Rajadhyaksha et al. 2010). At least 11 unique variants (including missense and loss of function variants) have been reported in humans. Evidence supporting this gene-disease relationship includes case-level data, segregation data and experimental evidence. Variants in this gene have been reported in at least seven probands in three publications (27923065: Chiabrando et al. 2016; 27353947: Tiwari et al. 2016; 30656474: Kuehlewein et al. 2019). Variants in this gene segregated with disease in two families. Clinical variability was noted with affected individuals presenting with either posterior column ataxia with retinitis pigmentosa (PCARP), non-syndromic retinitis pigmentosa, or hereditary sensory and autonomic neuropathy (HSAN). More evidence is available in the literature, but the maximum score for genetic evidence (12 pts.) has been reached. It is suggested that the underlying disease mechanism may be heme overload (27923065: Chiabrando et al. 2016). This gene-disease relationship is supported by expression studies and in vitro functional assays in patient and non-patient cells (21070897: Rajadhyaksha et al. 2010; 27923065: Chiabrando et al. 2016). In summary, FLVCR1 is definitively associated with autosomal recessive posterior column ataxia-retinitis pigmentosa syndrome.	27923065, 30656474, 27353947, 21070897	https://www.clinicalgenome.org/site/assets/files/3975/gene-disease_validity_standard_operating_procedures_version_7-1.pdf	100064	2020-10-15
GENCC_000105-HGNC_11842-MONDO_0054837-HP_0000006-GENCC_100002	HGNC:11842	TLK2	MONDO:0054837	mental retardation, autosomal dominant 57	MONDO:0054837	mental retardation, autosomal dominant 57	GENCC:100002	Strong	HP:0000006	Autosomal dominant	GENCC:000105	Illumina	HGNC:11842	TLK2	MONDO:0054837	TLK2-related intellectual disability	HP:0000006	Autosomal dominant inheritance	GENCC:000105	Illumina	GENCC:100002	Strong	2020-01-21 00:00:00			27479843, 29861108, 26931568, 29955062, 28708136	https://www.clinicalgenome.org/site/assets/files/3975/gene-disease_validity_standard_operating_procedures_version_7-1.pdf	100065	2020-10-15
GENCC_000105-HGNC_13607-MONDO_0030057-HP_0000006-GENCC_100002	HGNC:13607	FBXW11	MONDO:0030057	neurodevelopmental, jaw, eye, and digital syndrome	MONDO:0030057	neurodevelopmental, jaw, eye, and digital syndrome	GENCC:100002	Strong	HP:0000006	Autosomal dominant	GENCC:000105	Illumina	HGNC:13607	FBXW11	MONDO:0030057	FBXW11-related neurodevelopmental, brain, jaw, eye and digital anomalies	HP:0000006	Autosomal dominant inheritance	GENCC:000105	Illumina	GENCC:100002	Strong	2020-01-24 00:00:00		The FBXW11 gene is located on chromosome 5 at 5q35.1 and encodes the F-box and WD repeat domain containing 11 protein. This F-box protein functions as part of a ubiquitin ligase complex and is involved in ubiquitin-mediated protein degradation. FBSW11 also participates in the Wnt/β-catenin and Hh signalling pathways, which play critical roles in early embryonic development and tissue patterning. FBXW11 was first reported in relation to autosomal dominant FBXW11-related neurodevelopmental, brain, jaw, eye and digital anomalies in 2019 (31402090: Holt et al. 2019). Evidence supporting this gene-disease relationship includes case-level data and expereimental data. Seven unique heterozygous missense variants in this gene have been reported in seven individuals in a single cross-institutional publication (31402090: Holt et al. 2019). All variants occurred de novo. The maximum score for genetic evidence (12 pts) has been reached. Structural analyses indicated the variants clustered at the surface of the substrate-binding domain of FBXW11 and were predicted to destabilize the protein and/or its interactions, but the mechansim of disease has not yet been definitively determined. This gene-disease relationship is also supported by the gene's role in the Hh and Wnt/β-catenin signalling pathways, in which multiple genes have been linked to similar clinical phenotypes, tissue expression in the clinically affected systems in both humans and zebrafish, and a zebrafish knockdown model that shows eye, jaw, and pectoral fin anomalies that correlate with the phenotypes observed in humans (31402090: Holt et al. 2019). In summary, there is strong evidence to support the relationship between FBXW11 and autosomal dominant neurodevelopmental, brain, eye, and digit anomalies. Additional reports in humans published three years from the first proposal of the association are needed to reach a definitive classification.	31402090	https://www.clinicalgenome.org/site/assets/files/3975/gene-disease_validity_standard_operating_procedures_version_7-1.pdf	100066	2020-10-15
GENCC_000105-HGNC_10263-MONDO_0008377-HP_0000006-GENCC_100001	HGNC:10263	RP1	MONDO:0008377	retinitis pigmentosa 1	MONDO:0008377	retinitis pigmentosa 1	GENCC:100001	Definitive	HP:0000006	Autosomal dominant	GENCC:000105	Illumina	HGNC:10263	RP1	MONDO:0008377	retinitis pigmentosa, autosomal dominant	HP:0000006	Autosomal dominant inheritance	GENCC:000105	Illumina	GENCC:100001	Definitive	2019-03-29 00:00:00			12882812, 10391211, 25698705, 16597330, 29847639, 10484783, 14507858	https://clinicalgenome.org/site/assets/files/2165/gene_curation_sop_version_6_aug_2018_final.pdf	100067	2020-10-15
GENCC_000105-HGNC_9059-MONDO_0013845-HP_0000006-GENCC_100001	HGNC:9059	PLCB4	MONDO:0013845	auriculocondylar syndrome 2	MONDO:0013845	auriculocondylar syndrome 2	GENCC:100001	Definitive	HP:0000006	Autosomal dominant	GENCC:000105	Illumina	HGNC:9059	PLCB4	MONDO:0013845	auriculocondylar syndrome, autosomal dominant	HP:0000006	Autosomal dominant inheritance	GENCC:000105	Illumina	GENCC:100001	Definitive	2019-12-19 00:00:00		The PLCB4 gene is located on chromosome 20 at 20p12.3-p12.2 and encodes the phospholipase C beta 4 protein. PLCB4 is one of four PLC beta isoforms in humans and functions in the DAG-IP3 cellular signalling pathway. PLCB4 also plays a specific role in craniofacial development through its role in the endothelin signaling pathway and development of the first and second pharyngeal arches. PLCB4 was first reported in relation to autosomal dominant auriculocondylar syndrome in 2012 (22560091: Rieder et al. 2012). Evidence supporting this gene-disease relationship includes case-level data, segregation data, and experimental data. This curation included eight unique variants reported in ten cases from two publications (22560091: Rieder et al. 2012; 23315542: Gordon et al. 2013), including at least 15 segregations in two large four-generation pedigrees. Variants in this gene also segregated in four more members of unrelated families. More evidence is available in the literature, but the maximum score for genetic evidence (12 pts.) has been reach. Missense variants located in the catalytic domain are the primary variant type recorded, with a hotspot at residue 621, and a dominant negative mechanism has been proposed. This gene-disease relationship is also supported by a shared function (endothelin signaling) with multiple other genes associated with auriculocondylar syndrome as well as evidence of reduced expression of DLX5 and DLX6, which are downstream targets of endothelin signaling and are involved in mandibular patterning, in patient mandibular osteoblasts (24123988: Clouthier et al. 2014; 22560091: Rieder et al. 2012). In summary, PLCB4 is definitively associated with autosomal dominant auriculocondylar syndrome. This relationship has been repeatedly demonstrated in both the research and clinical diagnostic settings, and has been upheld over time. Of note, rare cases of autosomal recessive inheritance associated with loss-of-function variants have been reported; heterozygous carriers of this variant type do not appear to show a phenotype (23315542: Gordon et al. 2013) . Differences between the phenotypes associated with autosomal recessive loss of function and autosomal dominant presumed dominant negative missense variants have been noted in both human and mouse models (19955421: Cheong et al. 2009; 8962098: Jiang et al. 1996; 9305844: Kim et al. 1997). The potential association of the PLCB4 gene with an autosomal recessive loss of function phenotype was not assessed as part of this curation.	22560091, 23315542, 24123988, 22560091	https://www.clinicalgenome.org/site/assets/files/3975/gene-disease_validity_standard_operating_procedures_version_7-1.pdf	100068	2020-10-15
GENCC_000105-HGNC_24283-MONDO_0030917-HP_0000006-GENCC_100002	HGNC:24283	KMT5B	MONDO:0030917	intellectual disability, autosomal dominant 51	MONDO:0030917	intellectual disability, autosomal dominant 51	GENCC:100002	Strong	HP:0000006	Autosomal dominant	GENCC:000105	Illumina	HGNC:24283	KMT5B	MONDO:0030917	KMT5B-related neurodevelopmental disorder	HP:0000006	Autosomal dominant inheritance	GENCC:000105	Illumina	GENCC:100002	Strong	2019-12-10 00:00:00		The KMT5B gene, which was previously known as SUV420H1, is located on chromosome 11 at 11q13.2 and encodes lysine methyltransferase 5B. Through its role as a histone methyltransferase, KMT5B 'writes' H4K20 methylation marks and regulates transcription. KMT5B was first reported in relation to an autosomal dominant neurodevelopmental disorder in 2017 (28191889: Stessman et al. 2017), although de novo variants had been reported earlier (25363768: Iossifov et al. 2014; 27479843: Lelieveld et al. 2016). Evidence supporting this gene-disease relationship includes case-level data and experimental data. This curation included seven unique variants (four frameshift, one stop-gained, one canonical splice, and one missense) identified in seven cases from three publications (19344873: Firth et al. 2009; 27479843: Lelieveld et al. 2016; 28191889: Stessman et al. 2017). No segregation evidence was available, and five of the variants occurred de novo. The mechanism of disease has not yet been clearly established, but haploinsufficiency has been suggested. This gene-disease relationship is also supported by a shared function with other genes associated with neurodevelopmental disorders, expression in the brain in a temporally and spatially regulated manner that correlates with neurogenesis, and a Drosophila knockdown model that shows impaired habituation in a behavioral assay (28191889: Stessman et al. 2017). In summary, there is strong evidence to support the relationship between KMT5B and autosomal dominant KMT5B-related neurodevelopmental disorder. Additional reports in humans published more than three years since the first proposal are needed to reach a definitive classification.	27479843, 28191889, 19344873	https://www.clinicalgenome.org/site/assets/files/3975/gene-disease_validity_standard_operating_procedures_version_7-1.pdf	100069	2020-10-15
GENCC_000105-HGNC_4572-MONDO_0030060-HP_0000006-GENCC_100002	HGNC:4572	GRIA2	MONDO:0030060	neurodevelopmental disorder with language impairment and behavioral abnormalities	MONDO:0030060	neurodevelopmental disorder with language impairment and behavioral abnormalities	GENCC:100002	Strong	HP:0000006	Autosomal dominant	GENCC:000105	Illumina	HGNC:4572	GRIA2	MONDO:0030060	GRIA2-related neurodevelopmental disorder with language impairment and behavioral abnormalities	HP:0000006	Autosomal dominant inheritance	GENCC:000105	Illumina	GENCC:100002	Strong	2019-12-12 00:00:00			31300657, 27080385, 8938126, 20439731	https://www.clinicalgenome.org/site/assets/files/3975/gene-disease_validity_standard_operating_procedures_version_7-1.pdf	100070	2020-10-15
GENCC_000105-HGNC_9364-MONDO_0008828-HP_0000007-GENCC_100001	HGNC:9364	PRG4	MONDO:0008828	camptodactyly-arthropathy-coxa vara-pericarditis syndrome	MONDO:0008828	camptodactyly-arthropathy-coxa vara-pericarditis syndrome	GENCC:100001	Definitive	HP:0000007	Autosomal recessive	GENCC:000105	Illumina	HGNC:9364	PRG4	MONDO:0008828	Camptodactyly-arthropathy-coxa vara-pericarditis syndrome	HP:0000007	Autosomal recessive inheritance	GENCC:000105	Illumina	GENCC:100001	Definitive	2019-12-05 00:00:00		The PRG4 gene is located on chromosome 1 at 1q31.1 and encodes the proteoglycan 4 protein, which is lubricating component of the synovial fluid and acts as a boundary lubricant at the cartilage surface. It also has a chondroprotective feature and acts by preventing protein deposition from the synovial fluid onto the cartilage surface. PRG4 was first reported in relation to autosomal recessive, camptodactyly-arthropathy-coxa vara-pericarditis syndrome in 1999 (10545950: Marcelino et al. 1999). At least seven unique loss of function variants have been reported in literature. Evidence supporting this gene-disease relationship includes case-level data, segregation data, experimental data. Variants in this gene have been reported in at least six probands from three publications (10545950: Marcelino et al. 1999; 27224999: Peters et al. 2016; 29397575: Yilmaz et al. 2018). Variants in this gene segregated with disease in three families. One of the families reported 12 affected family members, five of whom were genotyped. More evidence is available in the literature, but the maximum score for genetic evidence (12 pts.) has been reached. Homozygous loss of function is implicated as the mechanism of disease. This gene-disease association is supported by expression studies and two independent Prg4 -/- mouse modes that recapitulate the human disease (10545950: Marcelino et al. 1999; 15719068: Rhee et al. 2005; 20191580: Coles et al. 2010). In summary, PRG4 is definitively associated with autosomal recessive, camptodactyly-arthropathy-coxa vara-pericarditis syndrome.	10545950, 27224999, 29397575, 20191580, 15719068	https://www.clinicalgenome.org/site/assets/files/3975/gene-disease_validity_standard_operating_procedures_version_7-1.pdf	100071	2020-10-15
GENCC_000105-HGNC_9119-MONDO_0054785-HP_0000007-GENCC_100003	HGNC:9119	PMPCB	MONDO:0054785	multiple mitochondrial dysfunctions syndrome 6	MONDO:0054785	multiple mitochondrial dysfunctions syndrome 6	GENCC:100003	Moderate	HP:0000007	Autosomal recessive	GENCC:000105	Illumina	HGNC:9119	PMPCB	MONDO:0054785	PMPCB-related multiple mitochondrial dysfunctions syndrome	HP:0000007	Autosomal recessive inheritance	GENCC:000105	Illumina	GENCC:100003	Moderate	2019-12-10 00:00:00		The PMPCB gene is located on chromosome 7 at 7q22.1 and encodes the mitochondrial processing beta peptidase, which is the catalytic subunit of mitochondrial processing protease (MPP) and is required for proteolytic processing of mitochondrial proteins. The PMPCB gene was first reported in relation to autosomal recessive PMPCB-related multiple mitochondrial dysfunctions syndrome in 2018 (29576218: Vögtle et al. 2018). Evidence supporting this gene-disease relationship includes case-level data and experimental data. Five missense variants in this gene have been reported in a compound heterozygous or homozygous state in four unrelated probands in one publication (29576218: Vögtle et al. 2018). The clinical phenotype was characterized by neurodegeneration in childhood with cerebellar atrophy. The proposed disease mechanism is that biallelic variants in PMPCB cause defects in MPP proteolytic activity and leads to dysregulation of iron-sulfur (Fe-S) cluster biogenesis. The gene-disease relationship is supported by biochemical function data and functional alteration in yeast and patient cells (25970558: Quiros et al. 2015; 29576218: Vögtle et al. 2018). In summary, there is moderate evidence to support this gene-disease relationship. While more evidence is needed to establish this relationship definitively, no convincing contradictory evidence has emerged.	25970558, 29576218	https://www.clinicalgenome.org/site/assets/files/3975/gene-disease_validity_standard_operating_procedures_version_7-1.pdf	100072	2020-10-15
GENCC_000105-HGNC_13478-MONDO_0009485-HP_0000007-GENCC_100001	HGNC:13478	UBE3B	MONDO:0009485	oculocerebrofacial syndrome, Kaufman type	MONDO:0009485	oculocerebrofacial syndrome, Kaufman type	GENCC:100001	Definitive	HP:0000007	Autosomal recessive	GENCC:000105	Illumina	HGNC:13478	UBE3B	MONDO:0009485	Kaufman oculocerebrofacial syndrome	HP:0000007	Autosomal recessive inheritance	GENCC:000105	Illumina	GENCC:100001	Definitive	2019-12-12 00:00:00		The UBE3B gene is located on chromosome 12 at 12q24.11 and encodes ubiquitin protein ligase E3B. The UBE3B gene product plays a role in protein degradation by the ubiquitin proteasome system, which helps to regulate protein levels and remove damaged or abnormal proteins. UBE3A was first reported in relation to autosomal recessive Kaufman oculocerebrofacial syndrome in 2012 (23200864: Basel-Vanagaite et al. 2012). Evidence supporting this gene-disease relationship includes case-level data and experimental data. This curation included eight variants (one missense, one start-lost, two splice-site, two stop-gained, and two frameshift) reported in six unrelated probands in three publications (23200864: Basel-Vanagaite et al. 2012; 23687348: Flex et al. 2013; 25691420: Pedurupillay et al. 2015). Variants in this gene segregated with disease in two additional family members. More evidence is available in the literature, but the maximum score for genetic evidence has been reached. This gene-disease relationship is supported by a shared biochemical function (ubiquitin-proteasome system) with at least one other gene associated with an intellectual disability syndrome (UBE3A:Angelman syndrome), expression in the central nervous system and craniofacial structures consistent with the disease, and a homozygous null mouse model that recapitulates diverse clinical features observed in human patients (23200864: Basel-Vanagaite et al. 2012). In summary, UBE3B is definitively associated with autosomal recessive Kaufman oculocerebrofacial syndrome. This relationship has been repeatedly demonstrated in both the research and clinical diagnostic settings and has been upheld over time.	23200864, 23687348, 25691420	https://www.clinicalgenome.org/site/assets/files/3975/gene-disease_validity_standard_operating_procedures_version_7-1.pdf	100073	2020-10-15
GENCC_000105-HGNC_4010-MONDO_0004976-HP_0000006-GENCC_100001	HGNC:4010	FUS	MONDO:0004976	amyotrophic lateral sclerosis	MONDO:0004976	amyotrophic lateral sclerosis	GENCC:100001	Definitive	HP:0000006	Autosomal dominant	GENCC:000105	Illumina	HGNC:4010	FUS	MONDO:0004976	Amyotrophic lateral sclerosis, with or without frontotemporal dementia	HP:0000006	Autosomal dominant inheritance	GENCC:000105	Illumina	GENCC:100001	Definitive	2019-11-07 00:00:00		The FUS gene is located on chromosome 16 at 16p11.2 and encodes the FUS RNA binding protein which is predominantly located in the nucleus and involved in the regulation of many cellular processes, including RNA metabolism, regulation of translation, and stress response. The FUS gene was first reported in relation to autosomal dominant amyotrophic lateral sclerosis, with or without frontotemporal dementia in 2009 (19251627: Kwaitkowski et al. 2009); 19251628: Vance et al. 2009). At least 18 unique missense, stop gained and frameshift variants have been reported in ClinVar. Evidence supporting this gene-disease relationship includes case-level data, segregation data and experimental data. Variants in this gene have been reported in at least ten probands in six publications (19251628: Vance et al. 2009; 20668259: Yan et al. 2010; 20660363: Waibel et al. 2010; 24439481; Calvo et al. 2014; 25457557: Kim et al. 2015; 26362943; Hubers et al. 2015). Vance et al. (2009) reported segregation of disease with a FUS variant in six affected family members. More evidence is available in the literature, but the maximum score for genetic evidence (12 pts.) has been reached. This gene-disease association is supported by studies in patient derived cell lines and at least two transgenic mouse models which recapitulate key features of disease (23867462: Shelkobnikova et al. 2013; 26795035: Lim et al. 2016; 30344044: Lopez Erauskin 2018). In summary, FUS is definitively associated with autosomal dominant amyotrophic lateral sclerosis, with or without frontotemporal dementia. This has been repeatedly demonstrated in both the research and clinical diagnostic settings, and has been upheld over time.	25457557, 24439481, 26362943, 19251628, 20668259, 20660363, 31626953, 26795035, 23867462 , 30344044	https://www.clinicalgenome.org/site/assets/files/3975/gene-disease_validity_standard_operating_procedures_version_7-1.pdf	100074	2020-10-15
GENCC_000105-HGNC_18541-MONDO_0032793-HP_0000006-GENCC_100002	HGNC:18541	KMT2E	MONDO:0032793	O'Donnell-Luria-Rodan syndrome	MONDO:0032793	O'Donnell-Luria-Rodan syndrome	GENCC:100002	Strong	HP:0000006	Autosomal dominant	GENCC:000105	Illumina	HGNC:18541	KMT2E	MONDO:0032793	KMT2E related neurodevelopmental disorders with or without epilepsy	HP:0000006	Autosomal dominant inheritance	GENCC:000105	Illumina	GENCC:100002	Strong	2019-10-24 00:00:00			3107989, 28188343, 29276005, 22031440	https://www.clinicalgenome.org/site/assets/files/3975/gene-disease_validity_standard_operating_procedures_version_7-1.pdf	100075	2020-10-15
GENCC_000105-HGNC_10582-MONDO_0014246-HP_0000006-GENCC_100008	HGNC:10582	SCN10A	MONDO:0014246	episodic pain syndrome, familial, 2	MONDO:0014246	episodic pain syndrome, familial, 2	GENCC:100008	No Known Disease Relationship	HP:0000006	Autosomal dominant	GENCC:000105	Illumina	HGNC:10582	SCN10A	MONDO:0014246	familial episodic pain syndrome	HP:0000006	Autosomal dominant inheritance	GENCC:000105	Illumina	GENCC:100008	No Known Disease Relationship	2019-10-17 00:00:00			23115331, 26711856, 27598514, 24006052, 10454712	https://www.clinicalgenome.org/site/assets/files/3975/gene-disease_validity_standard_operating_procedures_version_7-1.pdf	100076	2020-10-15
GENCC_000105-HGNC_7132-MONDO_0011518-HP_0000006-GENCC_100001	HGNC:7132	KMT2A	MONDO:0011518	Wiedemann-Steiner syndrome	MONDO:0011518	Wiedemann-Steiner syndrome	GENCC:100001	Definitive	HP:0000006	Autosomal dominant	GENCC:000105	Illumina	HGNC:7132	KMT2A	MONDO:0011518	Wiedemann-Steiner syndrome	HP:0000006	Autosomal dominant inheritance	GENCC:000105	Illumina	GENCC:100001	Definitive	2019-10-29 00:00:00			25810209, 22795537, 24818805, 19703992	https://www.clinicalgenome.org/site/assets/files/3975/gene-disease_validity_standard_operating_procedures_version_7-1.pdf	100077	2020-10-15
GENCC_000105-HGNC_13760-MONDO_0033374-HP_0000006-GENCC_100002	HGNC:13760	CYFIP2	MONDO:0033374	developmental and epileptic encephalopathy, 65	MONDO:0033374	developmental and epileptic encephalopathy, 65	GENCC:100002	Strong	HP:0000006	Autosomal dominant	GENCC:000105	Illumina	HGNC:13760	CYFIP2	MONDO:0033374	Epileptic encephalopathy, early infantile	HP:0000006	Autosomal dominant inheritance	GENCC:000105	Illumina	GENCC:100002	Strong	2019-10-17 00:00:00			29534297, 30664714, 11438699, 25432536	https://www.clinicalgenome.org/site/assets/files/3975/gene-disease_validity_standard_operating_procedures_version_7-1.pdf	100078	2020-10-15
GENCC_000105-HGNC_15791-MONDO_0032824-HP_0000006-GENCC_100004	HGNC:15791	PIGU	MONDO:0032824	glycosylphosphatidylinositol biosynthesis defect 21	MONDO:0032824	glycosylphosphatidylinositol biosynthesis defect 21	GENCC:100004	Limited	HP:0000006	Autosomal dominant	GENCC:000105	Illumina	HGNC:15791	PIGU	MONDO:0032824	PIGU-related glycosylphosphatidylinositol biosynthesis deficiency	HP:0000006	Autosomal dominant inheritance	GENCC:000105	Illumina	GENCC:100004	Limited	2019-10-07 00:00:00		The PIGU gene is located on chromosome 20 at 20q11.22 and encodes the phosphatidylinositol glycan anchor biosynthesis class U protein, a ubiquitously expressed protein which is a component of the glycosylphosphatidylinositol (GPI) transamidase complex. The glycosylphosphatidylinositol (GPI) anchor links many types of protein to the cell surface and the GPI transamidase complex couples the GPI anchored proteins (GPI-APs) onto the GPI anchor within the endoplasmic reticulum before transport to the cell surface. GPI-APs mediate a range of cellular processes including cellular signalling, cell adhesion and immune modulation as well as playing key roles in embryogenesis and neurodevelopment. The PIGU gene was first reported in relation to autosomal dominant PIGU-related glycosylphosphatidylinositol biosynthesis deficiency in 2019 (31353022: Knaus et al. 2019). In this report, two missense variants were associated with PIGU-related glycosylphosphatidylinositol biosynthesis deficiency in five individuals from three families. In all cases variants were identified in a homozygous state and caused a reduction in presentation of cell surface GPI anchored proteins, due to decreased GPI transaminase activity (31353022: Knaus et al. 2019). A number of genes associated with biosynthesis of the GPI anchor have been identified, these disorders, collectively known as GPI biosynthesis deficiencies are associated with a clinical spectrum of disease which includes intellectual disability and seizures as the key features (30054924: Bellai-Dussault et al. 2019). Specifically, three further components of the GPI transamidase complex; GPAA1, PIGT and PIGS have all been associated with autosomal recessive glycosylphosphatidylinositol biosynthesis deficiencies (12802054: Hong et al. 2013). In summary, there is limited evidence to support this gene-disease relationship. Although more evidence is needed to support a causal role, no convincing evidence has emerged that contradicts the gene-disease relationship.	31353022, 12802054, 30054924	https://www.clinicalgenome.org/site/assets/files/3975/gene-disease_validity_standard_operating_procedures_version_7-1.pdf	100079	2020-10-15
GENCC_000105-HGNC_14430-MONDO_0032716-HP_0000007-GENCC_100004	HGNC:14430	SLC13A3	MONDO:0032716	leukoencephalopathy, acute reversible, with increased urinary alpha-ketoglutarate	MONDO:0032716	leukoencephalopathy, acute reversible, with increased urinary alpha-ketoglutarate	GENCC:100004	Limited	HP:0000007	Autosomal recessive	GENCC:000105	Illumina	HGNC:14430	SLC13A3	MONDO:0032716	leukoencephalopathy, acute reversible, with increased urinary alpha-ketoglutarate	HP:0000007	Autosomal recessive inheritance	GENCC:000105	Illumina	GENCC:100004	Limited	2019-09-24 00:00:00		The SLC13A3 gene was first reported in relation to autosomal recessive leukoencephalopathy, acute reversible, with increased urinary alpha-ketoglutarate in 2019 (30635937: Dewulf et al. 2019). At least three unique variants have been reported in two unrelated individuals with the disease, including one missense variant found in a homozygous state, and another missense variant and a splice region variant found in a compound heterozygous state (30635937: Dewulf et al. 2019). Evidence supporting this gene-disease relationship includes case-level data, case-control data, and experimental data. The mechanism of disease is unknown. This gene-disease relationship is supported by expression studies and in vitro functional assays ( 27053689: Breljak et al. 2016; 30635937: Dewulf et al. 2019). In summary, there is limited evidence to support this gene-disease relationship. Although more evidence is needed to support a causal role, no convincing evidence has emerged that contradicts the gene-disease relationship.	30635937, 27053689	https://www.clinicalgenome.org/site/assets/files/3975/gene-disease_validity_standard_operating_procedures_version_7-1.pdf	100080	2020-10-15
GENCC_000105-HGNC_30228-MONDO_0044299-HP_0000007-GENCC_100003	HGNC:30228	PREPL	MONDO:0044299	myasthenic syndrome, congenital, 22	MONDO:0044299	myasthenic syndrome, congenital, 22	GENCC:100003	Moderate	HP:0000007	Autosomal recessive	GENCC:000105	Illumina	HGNC:30228	PREPL	MONDO:0044299	Myasthenic syndrome, congenital, autosomal recessive	HP:0000007	Autosomal recessive inheritance	GENCC:000105	Illumina	GENCC:100003	Moderate	2019-09-10 00:00:00		The PREPL gene is located on chromosome 2 at 2p21 and encodes the prolyl endopeptidase like protein, which encodes a putative serine peptidase from the prolyl oligopeptidase family. The protein is ubiquitously expressed with higher levels found in the brain, kidney, and muscle, however, the biological role of the PREPL is yet to be fully elucidated. PREPL was first reported in relation to autosomal recessive isolated PREPL-related myasthenic syndrome, congenital in 2018 (28726805: Regal et al. 2018). Evidence supporting this gene-disease relationship includes case-level data and experimental data. At least six unique variants including deletion, frameshift, and splice variants have been reported in four probands from three publications (28726805: Regal et al. 2018; 29483676: Silva et al. 2018; 29913539: Laugwitz et al. 2018). All variants were found in either a homozygous state or a compound heterozygous state with a second deleterious variant. This gene-disease relationship is supported by expression studies that demonstrate colocalization of PREPL with alpha bungarotoxin within muscle fibers and at the endplates (24610330: Regal et al. 2014) and Prepl knockout mice that recapitulate the key features of the disorder including stunted growth and neonatel hypotonia which resolves over time (24586561: Lone et al. 2014). In summary, there is moderate evidence to support this gene-disease relationship. While more evidence is needed to establish this relationship definitively, no convincing contradictory evidence has emerged.	28726805, 29483676, 29913539, 24610330, 24586561	https://www.clinicalgenome.org/site/assets/files/3975/gene-disease_validity_standard_operating_procedures_version_7-1.pdf	100081	2020-10-15
GENCC_000105-HGNC_11022-OMIM_300896-HP_0001417-GENCC_100001	HGNC:11022	SLC35A2	MONDO:0010478	SLC35A2-CDG	OMIM:300896	OMIM:300896	GENCC:100001	Definitive	HP:0001417	X-linked	GENCC:000105	Illumina	HGNC:11022	SLC35A2	OMIM:300896	Congenital disorders of glycosylation, type Iim	HP:0001417	X-linked inheritance	GENCC:000105	Illumina	GENCC:100001	Definitive	2019-09-18 00:00:00		The SLC35A2 gene is located on chromosome X at Xp11.23 and encodes the solute carrier family 35 member A2 protein, which is associated with transporting nucleotide sugars, especially UDP-galactose, from the cytosol into Golgi vesicles. SLC35A2 was first reported in relation to X-linked dominant congenital disorders of glycosylation in 2013 (23561849: Ng et al. 2013). Evidence supporting this gene-disease relationship includes case-level data and experimental data. At least six unique variants have been reported in humans, including four loss of function variants, one in-frame deletion, and one missense variant (24115232: Kodera et al. 2013; 31231989: Miyamoto et al. 2019; 30817854: Ng et al. 2019). Patients showed varying degrees of neurological symptoms, particularly epilepsy, developmental delay, and intellectual disability. Other features included hypotonia, microcephaly, abnormal brain imaging results, skeletal abnormalities, facial dysmorphism, and ocular abnormalities (30817854: Ng et al. 2019). More evidence is available in the literature, but the maximum score for genetic evidence has been reached. This gene-disease relationship is supported by the biochemical function of the SLC35A2 protein in transporting nucleotide sugars, especially UDP-galactose, from the cytosol into Golgi vesicles where glycosyltransferases function (11319223: Oelmann et al. 2001). Defects in galactose transport were shown in fibroblasts from ten different patients (30817854: Ng et al. 2019). In summary, the SLC35A2 gene is definitively associated with X-linked dominant congenital disorders of glycosylation.	24115232, 31231989, 30817854, 11319223	https://www.clinicalgenome.org/site/assets/files/3975/gene-disease_validity_standard_operating_procedures_version_7-1.pdf	100082	2020-10-15
GENCC_000105-HGNC_26582-MONDO_0014777-HP_0000006-GENCC_100001	HGNC:26582	UNC80	MONDO:0014777	hypotonia, infantile, with psychomotor retardation and characteristic facies 2	MONDO:0014777	hypotonia, infantile, with psychomotor retardation and characteristic facies 2	GENCC:100001	Definitive	HP:0000006	Autosomal dominant	GENCC:000105	Illumina	HGNC:26582	UNC80	MONDO:0014777	UNC80-related hypotonia, infantile, with psychomotor retardation and characteristic facies	HP:0000006	Autosomal dominant inheritance	GENCC:000105	Illumina	GENCC:100001	Definitive	2019-09-10 00:00:00		The UNC80 gene is located on chromosome 2 at 2q34 and encodes unc-80 homolog, NALCN channel complex subunit, which is a component of a sodium channel complex that regulates channel activity. UNC80 was first reported in relation to autosomal recessive UNC80-related hypotonia, infantile, with psychomotor retardation and characteristic facies, in 2016 (26708753: Shamseldin et al., 2016; 26708751: Stray-Pedersen et al. 2016). Evidence supporting this gene-disease relationship includes case-level data and experimental data. This curation included 11 unique variants reported in eight cases from four publications (26708753: Shamseldin et al. 2016; 26708751: Stray-Pedersen et al. 2016; 30167850: Bramswig et al. 2018; 30771478: Kuptanon et al. 2019) One variant was a missense with experimental evidence of a loss-of-function effect; the remainder were predicted null variants. No segregation evidence was scored, but variants in this gene co-segregated with disease in three additional family members. More evidence is available in the literature, but the maximum score for genetic evidence (12 pts) has been reached. Homozygous loss of function is implicated as the mechanism of disease. This gene-disease relationship is supported by knockout/knockdown models in C. Elegans and Drosophila, including rescue, as well as demonstration of physical interaction with another gene product associated with a similar phenotype (18336069: Yeh et al. 2008; 24223770: Lear et al. 2013). In summary, UNC80 is definitively associated with autosomal recessive UNC80-related hypotonia, infantile, with psychomotor retardation and characteristic facies. This has been repeatedly demonstrated in both the research and clinical diagnostic settings and has been upheld over time.	26708753, 26708751, 30167850, 30771478, 24223770, 18336069	https://www.clinicalgenome.org/site/assets/files/3975/gene-disease_validity_standard_operating_procedures_version_7-1.pdf	100083	2020-10-15
GENCC_000105-HGNC_3033-MONDO_0032781-HP_0000006-GENCC_100003	HGNC:3033	ATN1	MONDO:0032781	congenital hypotonia, epilepsy, developmental delay, and digital anomalies	MONDO:0032781	congenital hypotonia, epilepsy, developmental delay, and digital anomalies	GENCC:100003	Moderate	HP:0000006	Autosomal dominant	GENCC:000105	Illumina	HGNC:3033	ATN1	MONDO:0032781	Congenital hypotonia, epilepsy, developmental delay, and digital anomalies	HP:0000006	Autosomal dominant inheritance	GENCC:000105	Illumina	GENCC:100003	Moderate	2019-08-10 00:00:00		The ATN1 gene is located on chromosome 12 at 12p13.31 and encodes the atrophin1 protein, which is a transcriptional corepressor that regulates development of the brain and other organs. ATN1 was first reported in relation to autosomal dominant congenital hypotonia, epilepsy, developmental delay, and digit abnormalities (CHEDDA) in 2019 (30827498: Palmer et al. 2019). At least eight unique variants, including six missense and two in-frame insertions, have been reported in humans. Evidence supporting this gene-disease relationship includes case-level data and limited experimental data. Variants in this gene have been reported in eight probands from a single publication (30827498: Palmer et al. 2019). All variants were heterozygous and occurred de novo. The maximum score for genetic evidence (12 pts.) has been reached, but additional reports in humans are needed to replicate the initial finding. The mechanism of disease is currently unclear; Palmer et al. (2019) speculate that disruption of the regular spacing of histidines in the HX repeat motif may alter interactions important for the disease process. Of note, this gene has also been implicated in dentatorubral-pallidoluysian atrophy. This association will be assessed separately. The association with CHEDDA is supported by limited experimental evidence involving the gene product's function. ATN1 is an atrophin protein family member and a transcriptional corepressor (19043594: Wang et al. 2008). Another atrophin family member, RERE, is associated with a disorder with significant overlap with CHEDDA (27087320: Fregeau et al. 2016), and other genes containing similar histidine repeat motifs, which is the domain affected by all variants reported to date, have also been linked to neurocognitive conditions with congenital anomalies (30827498: Palmer et al. 2019). In addition, ATN1 is regulated by LSD1, which is also associated with a similar clinical phenotype (25519973: Zhang et al. 2014). ATN1 is expressed broadly in multiple organs, including brain, heart, lung, kidney, and skeletal muscle, and expression is higher in fetal tissue, including in neural progenitors (25519973: Zhang et al. 2014). In utero electroporation experiments demonstrate that ATN1 maintains neural progenitor cells in mouse neocortex (25519973: Zhang et al. 2014). In summary, there is moderate evidence to support this gene-disease relationship. While more expertimental evidence is needed to establish this relationship definitively, no convincing contradictory evidence has emerged. Congenital hypotonia, epilepsy, developmental delay, and digital anomalies, MIM 618494 Dentatorubral-pallidoluysian atrophy, MIM 125370 Per criteria outlined by the ClinGen Lumping and Splitting Working Group, we found differences in disease mechanism and phenotype. Palmer et al. (2019) (PMID: 30827498) proposed a new gene-disease relationship for the ATN1 gene based on the identification of eight patients with de novo missense or in-frame insertion variants in the HX repeat region of ATN1. The suggested phenotype name was CHEDDA (congenital hypotonia, epilepsy, developmental delay, digit abnormalities) and patients displayed severe cognitive impairment, hypotonia, a recognizable facial gestalt, and variable congenital anomalies. All patients lacked the progressive symptoms of dentatorubral-pallidoluysian atrophy (DRPLA) neurodegeneration (OMIM: 125370). DRPLA is caused by heterozygous expanded trinucleotide repeats in ATN1. Therefore, we have split curations for the disease entities CHEDDA and DRPLA.	30827498, 25519973, 19043594	https://clinicalgenome.org/site/assets/files/2165/gene_curation_sop_version_6_aug_2018_final.pdf	100084	2020-10-15
GENCC_000105-HGNC_6884-OMIM_618443-HP_0000006-GENCC_100002	HGNC:6884	MAPK8IP3	MONDO:0032755	neurodevelopmental disorder with or without variable brain abnormalities; NEDBA	OMIM:618443	OMIM:618443	GENCC:100002	Strong	HP:0000006	Autosomal dominant	GENCC:000105	Illumina	HGNC:6884	MAPK8IP3	OMIM:618443	MAPK8IP3-related neurodevelopmental disorder with or without variable brain abnormalities	HP:0000006	Autosomal dominant inheritance	GENCC:000105	Illumina	GENCC:100002	Strong	2019-08-27 00:00:00		The MAPK8IP3 gene was first reported in relation to autosomal dominant MAPK8IP3-related neurodevelopmental disorder with or without variable brain abnormalities in 2019 (30612693: Platzer et al. 2019). At least six unique variants (including five missense variants and one stop-gained) have been reported in humans. Evidence supporting this gene-disease relationship includes case-level data and experimental data. Variants in this gene have been reported in at least six probands in two publications (30612693: Platzer et al. 2019; 30945334: Iwasawa et al. 2019). The mechanism of the disease is not yet established. However, it is known that the protein encoded by MAPK8IP3 acts as a regulator of vesicle transport and promotes neuronal axon elongation in a kinesin- and JNK-dependent manner and that both missense variants in important functional domains and null variants are implicated in disease. This gene-disease relationship is supported by evidence from model organisms where the effect of five missense and one null variant on axonal lysosomal accumulation in C.elegans was evaluated with at least three of the variants resulting in higher axonal lysosomal density and reduced swimming rates (30612693: Platzer et al. 2019). In addition, a heterozygous knockout mouse for the MAPK8IP3 gene was shown to present with axonal lysosome accumulations demonstrating a role for the protein in axonal lysosome transport (28784610: Gowrishankar et al. 2017). In summary, there is strong evidence to support the relationship between the MAPK8IP3 gene and MAPK8IP3-related neurodevelopmental disorder with or without variable brain abnormalities (autosomal dominant). Additional reports in humans are needed over time from the first proposal of the association to reach a definitive classification.	30612693, 30945334, 28784610	https://clinicalgenome.org/site/assets/files/2165/gene_curation_sop_version_6_aug_2018_final.pdf	100085	2020-10-15
GENCC_000105-HGNC_3133-MONDO_0026782-HP_0001417-GENCC_100001	HGNC:3133	EBP	MONDO:0026782	chondrodysplasia punctata 2, X-linked dominant	MONDO:0026782	chondrodysplasia punctata 2, X-linked dominant	GENCC:100001	Definitive	HP:0001417	X-linked	GENCC:000105	Illumina	HGNC:3133	EBP	MONDO:0026782	Chondrodysplasia punctata, X linked dominant	HP:0001417	X-linked inheritance	GENCC:000105	Illumina	GENCC:100001	Definitive	2019-10-04 00:00:00		The EBP gene is located on chromosome X at Xp11.23 and encodes 3-beta-hydroxysteroid-Delta(8),Delta(7)-isomerase protein, an integral membrane protein located in the endoplasmic reticulum that functions as a sterol isomerase, catalysing the conversion of Delta8-sterols to Delta7-isomers in the final steps of the production of cholesterol. The EBP gene was first reported in relation to X-linked dominant chondrodysplasia punctata in 1999 (10391218: Derry et al. 1999). At least seven unique variants, including six null variants and one missense variant (six of which were de novo) have been reported in three studies (10391218: Derry et al. 1999; 22121851: Cañueto et al. 2012; 25754886 Lefebvre et al. 2015). Evidence supporting this gene-disease relationship includes case-level data and experimental data. X-linked dominant chondrodysplasia punctata arises almost exclusively in females and is usually lethal in males, although a few male patients have been reported who carry somatic mosaicism in EBP or present with Klinefleter syndrome. Genotype to phenotype correlation remains uncertain. More evidence is available in the literature, but the maximum score for genetic evidence (12 pts.) has been reached. Of note, this gene has also been implicated in MEND syndrome. This gene-disease relationship will be assessed separately. This gene-disease relationship is supported by at least one mouse model, Td, where heterozygous male mice exhibit severe skeletal defects, lack intestines and suffer prenatal lethality and heterozygous females are small, have patches of hyperkeratotic skin, absent hair, mild skeletal defects including craniofacial dysmorphia and asymmetric ophthalmia, thereby recapitulating features of the human condition (10391218: Derry et al. 1999). Furthermore, transgenic expression of wild-type EBP in the presence of the variant form is sufficient to rescue the tattered phenotype of males and heterozygous females (11309666: Means et al. 2001). In summary, the EBP gene is definitively associated with X-linked dominant chondrodysplasia punctate. This has been repeatedly demonstrated in both the research and clinical diagnostic settings, and has been upheld over time.	22121851, 25754886, 10391218, 11309666	https://clinicalgenome.org/site/assets/files/2165/gene_curation_sop_version_6_aug_2018_final.pdf	100086	2020-10-15
GENCC_000105-HGNC_2731-MONDO_0032579-HP_0000006-GENCC_100004	HGNC:2731	DDR2	MONDO:0032579	warburg-cinotti syndrome	MONDO:0032579	warburg-cinotti syndrome	GENCC:100004	Limited	HP:0000006	Autosomal dominant	GENCC:000105	Illumina	HGNC:2731	DDR2	MONDO:0032579	Warburg-Cinotti syndrome	HP:0000006	Autosomal dominant inheritance	GENCC:000105	Illumina	GENCC:100004	Limited	2019-08-21 00:00:00		The DDR2 gene is located on chromosome 1 at 1q23.3 and encodes the discoidin domain receptor tyrosine kinase 2 protein. The protein is a widely expressed transmembrane receptor which is activated by fibrillar collagen in the extracellular matrix and plays a role in cell differentiation, remodelling of the extracellular matrix and cell proliferation. DDR2 was first reported in relation to autosomal dominant Warburg-Cinotti syndrome in 2018 (30449416: Xu et al. 2018). At least two unique missense variants have been reported, Evidence supporting this gene-disease relationship includes case-level data and experimental data. Variants in this gene have been reported in at least four probands in one publication (30449416: Xu et al. 2018 ). Variants in this gene segregated with disease in two additional family members in one family (affect offspring from an affected mother). The mechanism for disease appears to involve heterozygous gain of function (30449416: Xu et al. 2018). Of note, variants in DDR2 are also associated with spondylometaepiphyseal dysplasia, short limb-hand type, an autosomal recessive disorder associated with loss-of-function variants. These two disorders are considered distinct disease entities and will be curated separately. The gene-disease relationship is supported by expression data with the DDR2 gene displaying a high level of expression in skin especially (11375938: Labrador et al. 2001). In vitro functional assays demonstrate activation of DDR2 by collagen and a role of the protein in the proliferation of skin fibroblasts and wound healing (9659899: Vogel et al. 1997; 11375938: Labrador et al. 2001). In summary, there is limited evidence to support this gene-disease relationship. Although more evidence is needed to support a causal role; no convincing evidence has emerged that contradicts the gene-disease relationship. LUMPING AND SPLITTING CONSIDERATIONS: MIM 271665: Spondylometaepiphyseal dysplasia, short limb-hand type Per criteria outlined by the ClinGen Lumping and Splitting Working group, we found evidence of a distinct phenotypes and different modes of inheritance and mechanism of disease. Therefore, we have split curations for Warburgh-Cinotti syndrome and spodylometaepiphyseal dysplasia, short limb-hand type.	30449416, 9659899, 11375938,	https://clinicalgenome.org/site/assets/files/2165/gene_curation_sop_version_6_aug_2018_final.pdf	100087	2020-10-15
GENCC_000105-HGNC_11509-OMIM_618218-HP_0000006-GENCC_100003	HGNC:11509	SYT1	MONDO:0033864	infantile hypotonia-oculomotor anomalies-hyperkinetic movements-developmental delay syndrome	OMIM:618218	OMIM:618218	GENCC:100003	Moderate	HP:0000006	Autosomal dominant	GENCC:000105	Illumina	HGNC:11509	SYT1	OMIM:618218	SYT1-associated neurodevelopmental disorder	HP:0000006	Autosomal dominant inheritance	GENCC:000105	Illumina	GENCC:100003	Moderate	2019-01-18 00:00:00		The SYT1 gene was first reported in relation to autosomal dominant SYT1-associated neurodevelopmental disorder in 2018 (30107533: Baker et al. 2018). Evidence supporting this gene-disease relationship includes case-level data and experimental data. At least five unique missense variants have been reported in a total of 11 cases, all from a single study (30107533: Baker et al. 2018). All the reported variants were de novo. The mechanism for disease is unknown. This gene-disease relationship is supported by in vitro functional assays and expression data (22031440: Kang et al. 2011; 30107533: Baker et al. 2018). The biochemical function of the protein is well-described, but the mechanism of disease is not entirely clear. In summary, there is moderate evidence to support this gene-disease relationship. While more evidence is needed to establish this relationship definitively, no convincing contradictory evidence has emerged.	30107533, 22031440	https://clinicalgenome.org/site/assets/files/2169/gene_curation_sop_2016_version_5_11_6_17.pdf	100088	2020-10-15
GENCC_000105-HGNC_103-OMIM_616418-HP_0000006-GENCC_100002	HGNC:103	CNNM2	MONDO:0020787	hypomagnesemia, seizures, and intellectual disability 1	OMIM:616418	OMIM:616418	GENCC:100002	Strong	HP:0000006	Autosomal dominant	GENCC:000105	Illumina	HGNC:103	CNNM2	OMIM:616418	CNNM2-related hypomagnesemia, seizures and intellectual disability, autosomal dominant	HP:0000006	Autosomal dominant inheritance	GENCC:000105	Illumina	GENCC:100002	Strong	2019-08-27 00:00:00		The CNNM2 gene is located on chromosome 10 at 10q24.32 and encodes the cyclin and CBS domain divalent metal cation transport mediator 2 protein. This protein shows high basolateral expression in the renal tubule segments most involved in magnesium resorption and is also expressed in the brain (21397062: Stuiver et al. 2011). Functional studies suggest it acts to regulate magnesium transport (21397062: Stuiver et al. 2011; 24699222: Arjona et al. 2014). CNNM2 was first reported in relation to CNNM2-related hypomagnesemia, seizures and intellectual disability, autosomal dominant, in 2011 (21397062: Stuiver et al. 2011). Evidence supporting this gene-disease relationship includes case-level data and experimental data. Variants in this gene have been reported in at least five probands in two publications (21397062: Stuiver et al. 2011; 24699222: Arjona et al. 2014). Three cases carried CNNM2 variants in a heterozygous state, variants occurred de novo in three of these cases. Of the five unique variants, four were missense and one resulted in a frameshift variant and predicted loss of function. Evaluation of the missense variants in vitro indicates a loss of function or hypomorphic mechanism of disease. This gene-disease relationship is supported by experimental data including a zebrafish, CNNM2 morpholino knockdown model which recapitulated the key features of disease, demonstrating a gene dosage dependant reduction in magnesium levels, brain malformation, and signs of neuromuscular impairment. These phenotypes were exacerbated by expression of mutant CNNM2 and rescued by expression of wildtype CNNM2 (24699222: Arjona et al. 2014). Additional experimental support comes from expression studies and in vitro functional assays (21397062: Stuiver et al. 2011; 24699222: Arjona et al. 2014). In summary, there is strong evidence to support the relationship between CNNM2 and autosomal dominant CNNM2-related hypomagnesemia, seizures and intellectual disability. Additional clinical reports are needed to reach a definitive classification.	24699222, 21397062	https://clinicalgenome.org/site/assets/files/2165/gene_curation_sop_version_6_aug_2018_final.pdf	100089	2020-10-15
GENCC_000105-HGNC_1956-OMIM_610353-HP_0000006-GENCC_100004	HGNC:1956	CHRNA2	MONDO:0012474	autosomal dominant nocturnal frontal lobe epilepsy 4	OMIM:610353	OMIM:610353	GENCC:100004	Limited	HP:0000006	Autosomal dominant	GENCC:000105	Illumina	HGNC:1956	CHRNA2	OMIM:610353	Epilepsy, nocturnal frontal lobe	HP:0000006	Autosomal dominant inheritance	GENCC:000105	Illumina	GENCC:100004	Limited	2019-06-03 00:00:00		The CHRNA2 gene is located on chromosome 8 at 8p21.2 and encodes the cholinergic receptor nicotinic alpha 2 subunit. CHRNA2 is expressed in the brain and is involved with the binding of acetylcholine and the opening of an ion-conducting channel across the plasma membrane (20016990: Steinlein and Bertrand 2010; 25717303: Becchetti et al. 2015). The CHRNA2 gene was first reported in association with autosomal dominant epilepsy, nocturnal frontal lobe, in 2006 (16826524: Aridon et al. 2006). At least four unique variants have been reported in humans. Evidence supporting this gene-disease relationship includes case-level data, segregation data, and experimental data. Heterozygous missense variants in this gene have been reported in at least four probands from four publications (16826524: Aridon et al. 2006; 25770198: Conti et al. 2015; 25847220: Trivisano et al. 2015; 30809122: Villa et al. 2019). All reported variants were inherited, and variants in this gene segregated with disease in approximately 20 additional family members. A disease mechanism has not been established; two of the identified variants resulted in a loss of receptor function, while a third resulted in increased receptor sensitivity. This association is also supported by expression data, in vitro functional assays, and a shared biochemical function other nicotinic acetylcholine receptor subunit genes (20016990: Steinlein and Bertrand 2010; 16826524: Aridon et al. 2006). In summary, there is limited evidence to support this gene-disease relationship. Although more evidence is needed to support a causal role, no convincing evidence has emerged that contradicts the gene-disease relationship.	16826524, 25770198, 25847220, 30809122, 20016990, 16826524	https://clinicalgenome.org/site/assets/files/2165/gene_curation_sop_version_6_aug_2018_final.pdf	100090	2020-10-15
GENCC_000105-HGNC_21637-MONDO_0100147-HP_0000006-GENCC_100001	HGNC:21637	SATB2	MONDO:0100147	SATB2 associated disorder	MONDO:0100147	SATB2 associated disorder	GENCC:100001	Definitive	HP:0000006	Autosomal dominant	GENCC:000105	Illumina	HGNC:21637	SATB2	MONDO:0100147	SATB2 associated disorder	HP:0000006	Autosomal dominant inheritance	GENCC:000105	Illumina	GENCC:100001	Definitive	2019-08-14 00:00:00		The SATB2 gene is located on chromosome 2 at 2q33.1 and encodes the SATB homeobox 2 protein, a nuclear matrix DNA-binding protein that regulates nuclear gene expression through chromatin remodelling. SAT2B was first reported in relation to autosomal dominant SATB2 associated disorder in 2007 (17377962: Leoyklang et al. 2007). Evidence supporting this gene -disease relationship include case level data and experimental data. Variants in this gene have been reported in at least five probands in three publications (17377962: Leoyklang et al. 2007; 24301056: Docker et al. 2014; 28151491: Bengani et al. 2017). Variants occurred de novo and included three nonsense variants and a frameshift variant. Missense variants have also been associated with the disorder (28151491: Bengani et al. 2017) and more evidence is available in the literature, but the maximum score for genetic evidence (12 pts.) has been reached. The mechanism of disease is considered to be haploinsufficiency, although one variant has been shown to have a dominant negative effect in vitro (23925499: Leoyklang et al. 2013; 28151491: Bengani et al. 2017). The spatial and temporal expression pattern of Satb2 in the embryonic mouse and chick broadly correlates with those structures affected in cases with SATB2 associated disorder. Satb2 knockout mice recapitulate key features of the clinical disease: heterozygous Satb2 knockout mice demonstrate the early onset of craniofacial dysmorphologies such as cleft palate and incisor hypodontia and/or adontia, while homozygous mice show an exacerbated phenotype that includes skeletal malformations (16960803: Britanova et al. 2006), indicating the phenotype is dose dependent. A conditional knockout mouse model lacking expression of Satb2 in the cortex and hippocampus also recapitulated behaviour abnormalities associated with the disease (30809123: Zhang et al. 2019). In summary, SATB2 is definitively associated with autosomal dominant SATB2 associated disorder. This has been repeatedly demonstrated in both the research and clinical diagnostic setting and has been upheld over time. Notably, 2q32-q33 deletion syndrome is associated with a similar phenotype and a multigene deletion including SATB2.	17377962, 24301056, 28151491, 21089028, 30809123, 16960803	https://clinicalgenome.org/site/assets/files/2165/gene_curation_sop_version_6_aug_2018_final.pdf	100091	2020-10-15
GENCC_000105-HGNC_7979-MONDO_0008329-HP_0000006-GENCC_100001	HGNC:7979	NR3C2	MONDO:0008329	autosomal dominant pseudohypoaldosteronism type 1	MONDO:0008329	autosomal dominant pseudohypoaldosteronism type 1	GENCC:100001	Definitive	HP:0000006	Autosomal dominant	GENCC:000105	Illumina	HGNC:7979	NR3C2	MONDO:0008329	autosomal dominant pseudohypoaldosteronism type 1	HP:0000006	Autosomal dominant inheritance	GENCC:000105	Illumina	GENCC:100001	Definitive	2019-08-05 00:00:00		The NR3C2 gene is located on chromosome 4 at 4q31.23 and encodes nuclear receptor subfamily 3 group C member 2. As a ligand-dependent transcription factor, this protein acts as a receptor for mineralocorticoids such as aldosterone and glucocorticoids and regulates ion and water transport by transactivating target genes with mineralocorticoid response elements. The NR3C2 gene was first reported in relation to autosomal dominant pseudohypoaldosteronism type 1 in 1998 (9662404: Geller et al. 1998). Evidence supporting this gene-disease relationship includes case-level data and experimental data. Variants in this gene have been reported in at least seven individuals from three publications (9662404: Geller et al. 1998; 11344206: Viemann et al. 2001; 16972228: Pujo et al. 2007). In four cases, the variant was confirmed to have occurred de novo, and variants in this gene segregated with disease in at least three additional family members. More evidence is available in the literature, but the maximum score for genetic evidence (12 pts.) has been reached. The mechanism for disease is haploinsufficiency. Of note, this gene has also been implicated in early-onset autosomal dominant hypertension. This relationship will be assessed separately. The relationship between NR3C2 and autosomal dominant pseudohypoaldosteronism type 1 is supported by the biochemical function of the protein as a ligand-dependent transcription factor that mediates the effects of aldosterone (28804203: Tajima et al. 2017) and by animal model data, as heterozygous knock out mice show elevated plasma renin, angiotensin, and aldosterone levels as well as high levels of sodium in urine and elevated fractional excretion of sodium (9689096: Berger et al. 1998). Homozygous knockout mice show a more severe phenotype characterized by hypovolemia, hyponatremia, hyperkalemia, and failure to thrive, dying within 2 weeks of birth. In summary, NR3C2 is definitively associated with autosomal dominant pseudohypoaldosteronism type 1. This has been repeatedly demonstrated in both the research and clinical diagnostic settings and has been upheld over time.	9662404, 11344206, 16972228, 28804203, 9689096	https://www.clinicalgenome.org/site/assets/files/3975/gene-disease_validity_standard_operating_procedures_version_7-1.pdf	100092	2020-10-15
GENCC_000105-HGNC_13394-OMIM_600995-HP_0000007-GENCC_100001	HGNC:13394	NPHS2	MONDO:0010974	nephrotic syndrome, type 2	OMIM:600995	OMIM:600995	GENCC:100001	Definitive	HP:0000007	Autosomal recessive	GENCC:000105	Illumina	HGNC:13394	NPHS2	OMIM:600995	Nephrotic syndrome	HP:0000007	Autosomal recessive inheritance	GENCC:000105	Illumina	GENCC:100001	Definitive	2019-07-30 00:00:00		The NPHS2 gene is located on chromosome 1 at 1q25.2 and encodes NPHS2 stomatin family member, podocin. Podocin is expressed in the kidney, specifically in podocytes of glomeruli where it is localised at the slit diaphragm. Podocin interacts with nephrin and mediates glomerular permeability and filtration and plays a role in podocyte cell signaling. NPHS2 was first reported in relation to autosomal recessive nephrotic syndrome in 2000 (10742096: Boute et al. 2000). Evidence supporting this gene-disease relationship includes case-level data and experimental data. At least eight unique variants have been reported in seven probands with nephrotic syndrome from three studies in the literature (10742096: Boute et al. 2000; 23242530: Kerti et al. 2013; 17371932: Hinkes et al. 2007). These included two missense variants, a nonsense variant and four small indels resulting in frameshift. Variants in this gene segregated with disease in at least five additional family members across three families. More genetic evidence is available in the literature, but the maximum score for this category has been reached. The mechanism for disease is loss of function. This gene-disease relationship is supported by the specific expression of podocin in the glomeruli of the kidney (10742096: Boute et al. 2000), demonstration of interaction of with nephrin (variants in which are also known to cause nephrotic syndrome) (14570703: Huber et al. 2003), and a mouse model which recapitulates clinical and histological features of the disease (29049388: Tabatabaeifar et al. 2017). In summary, NPHS2 is definitively associated with nephrotic syndrome.	10742096, 23242530, 17371932, 14570703, 29049388	https://clinicalgenome.org/site/assets/files/2165/gene_curation_sop_version_6_aug_2018_final.pdf	100093	2020-10-15
GENCC_000105-HGNC_11362-OMIM_614162-HP_0000006-GENCC_100001	HGNC:11362	STAT1	MONDO:0013599	autoimmune enteropathy and endocrinopathy - susceptibility to chronic infections syndrome	OMIM:614162	OMIM:614162	GENCC:100001	Definitive	HP:0000006	Autosomal dominant	GENCC:000105	Illumina	HGNC:11362	STAT1	OMIM:614162	chronic mucocutaneous candidiasis, autosomal dominant	HP:0000006	Autosomal dominant inheritance	GENCC:000105	Illumina	GENCC:100001	Definitive	2019-04-08 00:00:00			22730530, 21714643, , 23709754, 21727188	https://clinicalgenome.org/site/assets/files/2165/gene_curation_sop_version_6_aug_2018_final.pdf	100094	2020-10-15
GENCC_000105-HGNC_799-MONDO_0020788-HP_0000006-GENCC_100004	HGNC:799	ATP1A1	MONDO:0020788	hypomagnesemia, seizures, and intellectual disability 2	MONDO:0020788	hypomagnesemia, seizures, and intellectual disability 2	GENCC:100004	Limited	HP:0000006	Autosomal dominant	GENCC:000105	Illumina	HGNC:799	ATP1A1	MONDO:0020788	ATP1A1-related hypomagnesemia, seizures, and intellectual disability	HP:0000006	Autosomal dominant inheritance	GENCC:000105	Illumina	GENCC:100004	Limited	2019-07-31 00:00:00		The ATP1A1 gene was first reported in relation to autosomal dominant ATP1A1-related hypomagnesemia, seizures, and intellectual disability in 2018 (30388404: Schlingmann et al. 2018). De novo missense variants in the ATP1A1 gene were observed in three individuals with a syndromic form of intellectual disability (30388404: Schlingmann et al. 2018). Specifically, these individuals showed an early onset hypomagnesemia and seizure phenotype with global developmental delay. Two of the cases also presented with autism spectrum disorder. In addition, a de novo splice site variant in the ATP1A1 gene was identified in an individual with autism spectrum disorder (25363768: Iossifov et al. 2014). ATP1A1 is an alpha subunit of Na+/K+ ATPase which is expressed ubiquitously throughout the brain in both neurons and glia and Na+/K+ ATPase is essential for the regulation of extracellular K+ levels during neuronal activity. Na+/K+ ATPase is composed of a catalytic alpha subunit isoform and an accessory beta subunit isoform, the combination of the two subunit isoforms determines the kinetic characteristics of the enzyme (27148079: Larsen et al. 2016). In summary, there is limited evidence to support this gene-disease relationship. Although more evidence is needed to support a causal role, no convincing evidence has emerged that contradicts the gene-disease relationship. Of note, variants in the ATP1A1 gene have also been associated with an autosomal dominant form of Charcot Marie Tooth disease (29499166: Lassuthova et al. 2018). The individuals described did not have intellectual disability, all variants were inherited, and the phenotype is different from those described Schlingmann et al. (2018).. This condition was therefore not curated.	30388404, 27148079	https://clinicalgenome.org/site/assets/files/2165/gene_curation_sop_version_6_aug_2018_final.pdf	100095	2020-10-15
GENCC_000105-HGNC_60-OMIM_608569-HP_0000006-GENCC_100004	HGNC:60	ABCC9	MONDO:0012062	dilated cardiomyopathy 1O	OMIM:608569	OMIM:608569	GENCC:100004	Limited	HP:0000006	Autosomal dominant	GENCC:000105	Illumina	HGNC:60	ABCC9	OMIM:608569	Dilated cardiomyopathy	HP:0000006	Autosomal dominant inheritance	GENCC:000105	Illumina	GENCC:100004	Limited	2019-04-09 00:00:00		The ABCC9 gene is located on chromosome 12 at 12p12.1 and encodes the ATP binding cassette subfamily C member 9 protein, which is a subunit of ATP-sensitive potassium channels along with KCNJ11 in cardiac and smooth muscle. The ABCC9 gene was first reported in relation to dilated cardiomyopathy in 2004 (15034580: Bienengraeber et al. 2004). Evidence supporting this gene-disease relationship includes limited case-level and experimental data. Three heterozygous variants (one frameshift, one stop-gained, and one missense) in this gene were reported in three unrelated patients (15034580: Bienengraeber et al. 2004; 24503780: Pugh et al. 2014). The mechanism of disease is unknown, but in vitro analyses of the identified variants suggested they result in partial protein mislocalization and abnormal Katp channel responses to ATP and ADP (15034580: Bienengraeber et al. 2004). ABCC9 is expressed in cardiac tissue and homozygous mice with an exon 5 deletion die prematurely and have decreased ejection fraction and cardiac fraction shortening (24648545: Fahrenbach et al. 2014). In summary, there is limited evidence to support this gene-disease relationship. Although more evidence is needed to support a causal role, no convincing evidence has emerged that contradicts the gene-disease relationship.	15034580, 24503780, 24648545	https://clinicalgenome.org/site/assets/files/2165/gene_curation_sop_version_6_aug_2018_final.pdf	100096	2020-10-15
GENCC_000105-HGNC_2745-MONDO_0020119-HP_0001417-GENCC_100001	HGNC:2745	DDX3X	MONDO:0020119	X-linked syndromic intellectual disability	MONDO:0020119	X-linked syndromic intellectual disability	GENCC:100001	Definitive	HP:0001417	X-linked	GENCC:000105	Illumina	HGNC:2745	DDX3X	MONDO:0020119	DDX3X-related X-linked syndromic intellectual disability	HP:0001417	X-linked inheritance	GENCC:000105	Illumina	GENCC:100001	Definitive	2019-07-26 00:00:00		The DDX3X gene is located on chromosome X at Xp11.4 and encodes the DEAD-box helicase 3 X-linked protein. This protein is a member of the DEAD-box ATP-dependent RNA helicases. As a regulator of Wnt-β-catenin signaling, DDX3X plays an important role in embryonic development. DDX3X is also thought to play roles in transcription, translation, and cellular signaling. DDX3X was first reported in relation to DDX3X-related X-linked syndromic intellectual disability in 2015 (26235985: Snijders Blok et al. 2015; 25533962: Deciphering Developmental Disorders Study 2015). More than 35 unique variants, including missense and predicted null variants, have been reported in humans (26235985:Snijders Blok et al. 2015). Evidence supporting this gene-disease relationship includes case-level and experimental data. Variants in this gene were curated in six affected females from two publications (26235985: Snijders Blok et al. 2015; 30174453: Carneiro et al. 2018). All variant occurred de novo. More evidence is available in the literature, but the maximum score for genetic evidence (12 pts.) has been reached. Haploinsufficiency appears to be the mechanism of disease in affected females. This gene-disease association is supported by animal models showing disrupted embryonic development and embryonic lethality and functional alteration studies demonstrating impaired Wnt-β-catenin signaling following gene knockdown (23413191: Cruciat et al. 2013; 27179789: Chen et al. 2017). In summary,the DDX3X gene is definitively associated with DDX3X-related X-linked syndromic intellectual disability.	26235985, 30174453, 23413191, 27179789, 28554332, 27159028	https://clinicalgenome.org/site/assets/files/2165/gene_curation_sop_version_6_aug_2018_final.pdf	100097	2020-10-15
GENCC_000105-HGNC_7648-MONDO_0000508-HP_0000006-GENCC_100002	HGNC:7648	NBEA	MONDO:0000508	Syndromic intellectual disability	MONDO:0000508	Syndromic intellectual disability	GENCC:100002	Strong	HP:0000006	Autosomal dominant	GENCC:000105	Illumina	HGNC:7648	NBEA	MONDO:0000508	NBEA-related intellectual disability	HP:0000006	Autosomal dominant inheritance	GENCC:000105	Illumina	GENCC:100002	Strong	2019-01-18 00:00:00		The NBEA gene is located on chromosome 13 at 13q13.3 and encodes the neurobeachin protein. Neurobeachin is an A-kinase anchor protein and thus functions in the anchoring or targeting of protein kinase A. It is highly expressed in the brain, and studies have suggested it may play a role in membrane trafficking in neurons. NBEA was first reported in relation to autosomal dominant NBEA-related intellectual disability in 2018 (30269351: Mulhern et al. 2018). At least eight unique variants, primarily null variants, have been reported in humans. Evidence supporting this gene-disease relationship includes case-level data and experimental data. Variants in this gene have been reported in eight probands from a single publication (30269351: Mulhern et al. 2018). In the majority of cases, the variant occurred de novo. While the maximum score for genetic evidence (12 pts.) has been reached, additional independent reports are needed to replicate the association. The mechanism of disease appears to involve haploinsufficiency. This gene-disease association is supported by expression data and the observation of reduced synaptic current amplitudes in cultured neurons from knock-out mice (11102458: Wang et al. 2000; 23277425: Nair et al. 2013). In summary, there is strong evidence to support this gene-disease relationship.	30269351, 11102458, 23277425	https://clinicalgenome.org/site/assets/files/2169/gene_curation_sop_2016_version_5_11_6_17.pdf	100098	2020-10-15
GENCC_000105-HGNC_13887-MONDO_0008863-HP_0000007-GENCC_100001	HGNC:13887	ABCG8	MONDO:0008863	sitosterolemia	MONDO:0008863	sitosterolemia	GENCC:100001	Definitive	HP:0000007	Autosomal recessive	GENCC:000105	Illumina	HGNC:13887	ABCG8	MONDO:0008863	Sitosterolemia	HP:0000007	Autosomal recessive inheritance	GENCC:000105	Illumina	GENCC:100001	Definitive	2019-04-12 00:00:00		The ABCG8 gene is located on chromosome 2 at 2p21 and encodes the ATP binding cassette subfamily G member 8 protein. This protein, which is also referred to as sterolin-2, forms a heterodimer transporter with sterolin-1, which is encoded by the ABCG5 gene. The heterodimeric transporter functions in the elimination of plant sterols, particularly sterol excretion by the liver into bile. ABCG8 was first reported in relation to autosomal recessive sitosterolemia in 2000 (11099417: Berge et al. 2000). Evidence supporting this gene-disease relationship includes case-level data and experimental data. Six cases with variants in this gene were evaluated to support this curation (11099417: Berge et al. 2000; 11452359: Lu et al. 2001; 16029460: Rees et al. 2005). Six unique variants in this gene (homozygous or compound heterozygous) were identified in these cases and included one missense and five predicted null (four stop-gained and one splice). Variants in this gene were confirmed to segregate with the disease in one additional family member, and the missense variant was identified as a founder in the Amish population. More evidence is available in the literature. Genetic and experimental data indicate the mechanism for disease is homozygous loss of function. This gene-disease association is supported by strong expression in the liver and small intestine, protein interaction data, in vitro functional assays of patient-identified variants, and recapitulation of key disease features in homozygous knockout mice (15054092: Graf et al. 2004; 11099417: Berge et al. 2000; 11901146: Repa et al. 2002; 15040800: Klett et al. 2004). In summary, ABCG8 is definitively associated with autosomal recessive sitosterolemia. This has been repeatedly demonstrated in both the research and clinical diagnostic settings and has been upheld over time.	11099417, 11452359, 16029460, 15054092, 11901146, 15040800, 12208867	https://clinicalgenome.org/site/assets/files/2165/gene_curation_sop_version_6_aug_2018_final.pdf	100099	2020-10-15
GENCC_000105-HGNC_3258-MONDO_0011380-HP_0000007-GENCC_100001	HGNC:3258	EIF2B2	MONDO:0011380	leukoencephalopathy with vanishing white matter	MONDO:0011380	leukoencephalopathy with vanishing white matter	GENCC:100001	Definitive	HP:0000007	Autosomal recessive	GENCC:000105	Illumina	HGNC:3258	EIF2B2	MONDO:0011380	leukoencephalopathy with vanishing white matter	HP:0000007	Autosomal recessive inheritance	GENCC:000105	Illumina	GENCC:100001	Definitive	2019-06-17 00:00:00		The EIF2B2 gene is located on chromosome 14 at 14q24.3 and encodes eukaryotic translation initiation factor 2B subunit beta. EIF2B2 forms a protein complex with four other EIF2B subunits and plays an important role in the initiation of mRNA translation by activating protein synthesis initiation factor 2 through its guanine nucleotide exchange factor activity. EIF2B2 was first reported in relation to leukoencephalopathy with vanishing white matter in 2001 (11704758: Leegwater et al. 2001). Evidence supporting this gene-disease relationship includes case-level data and experimental data. At least 12 variants, including missense and loss of function variants have been reported in at least eight probands from four publications (11704758: Leegwater et al. 2001; 14566705: van der Knapp et al. 2003; 15054402: Fogli et al. 2004; 21484434: Matsukawa et al. 2011). More evidence is available in the literature, but the maximum score for genetic evidence has been reached. Clinical evidence indicates that loss of function is the mechanism of disease. This gene-disease association is supported by the biochemical function of EIF2B2 and other genes in the EIF2B complex are associated with the disease (20301435: van der Knaap et al. 2019). Co-immunoprecipitation experiments demonstrate an interaction between EIF2B2 and all four of the other EIF2B subunits (14993275: Richardson et al. 2004). In vitro functional analyses of patient-identified missense variants suggest loss of function, including disruption of interactions with other subunits and impaired translation (14993275: Richardson et al. 2004). In summary, the EIF2B2 gene is definitively associated with leukoencephalopathy with vanishing white matter.	11704758, 15136673, 20301435, 14993275, 14566705, 15054402, 21484434, 30720246, 20826436	https://clinicalgenome.org/site/assets/files/2165/gene_curation_sop_version_6_aug_2018_final.pdf	100100	2020-10-15
GENCC_000105-HGNC_4921-MONDO_0014858-HP_0000006-GENCC_100002	HGNC:4921	HIVEP2	MONDO:0014858	intellectual disability, autosomal dominant 43	MONDO:0014858	intellectual disability, autosomal dominant 43	GENCC:100002	Strong	HP:0000006	Autosomal dominant	GENCC:000105	Illumina	HGNC:4921	HIVEP2	MONDO:0014858	HIVEP2-related intellectual disability, autosomal dominant	HP:0000006	Autosomal dominant inheritance	GENCC:000105	Illumina	GENCC:100002	Strong	2019-02-12 00:00:00		The HIVEP2 gene was first reported in relation to autosomal dominant HIVEP2-related intellectual disability in 2012 (23020937: Rauch et al. 2012). At least six unique variants have been reported in three papers, all of which are de novo, loss of function variants (four null, and two frameshift variants) (23020937: Rauch et al. 2012; 26153216: Srivastava et al. 2016; 27003583: Steinfeld et al. 2016). Evidence supporting this gene-disease relationship includes case-level data and experimental data. More evidence is available in the literature, but the maximum score for genetic evidence experimental evidence (12 pts.) has been reached. This gene-disease relationship is supported by a homozygous knockout mouse model which exhibited anxiety, increased stress, cognitive impairment, hyperactivity and other brain anomalies; and studies showing interaction with, and expression in the developing brain and co-localisation with, SEF2 (now TCF4), a gene associated with intellectual disability. In summary, there is strong evidence to support the relationship between HIVEP2 and HIVEP2-related intellectual disability (autosomal dominant). Additional reports in humans are needed to reach a definitive classification	23020937, 26153216, 27003583, 16836985, 23389689, 10207097	https://clinicalgenome.org/site/assets/files/2169/gene_curation_sop_2016_version_5_11_6_17.pdf	100101	2020-10-15
GENCC_000105-HGNC_9251-MONDO_0009737-HP_0000007-GENCC_100001	HGNC:9251	CTSA	MONDO:0009737	galactosialidosis	MONDO:0009737	galactosialidosis	GENCC:100001	Definitive	HP:0000007	Autosomal recessive	GENCC:000105	Illumina	HGNC:9251	CTSA	MONDO:0009737	Galactosialidosis	HP:0000007	Autosomal recessive inheritance	GENCC:000105	Illumina	GENCC:100001	Definitive	2019-04-10 00:00:00		The CTSA gene is located on chromosome 20 at 20q13.12 and encodes the protein cathepsin A, which is also called lysosomal protective protein/cathepsin A, or PPCA. This protein is active in lysosomes and plays a critical role in supporting the stability andactivity of beta-galactosidase and neuraminidase. Cathepsin A can also act as a protease. CTSA was first reported in relation to autosomal recessive galactosialidosis in 1993 (8514852: Shimmoto et al. 1993). At least 27 unique variants have been reported in humans, including small deletions/insertions, missense mutations, splicing variants and only one nonsense mutation (28603679: Annunziata & d’Azzo 2017). Recurrent variants include a splice region variant resulting in skipping of exon 7 and two missense variants, Phe458Val and Tyr267Asn. Evidence supporting this gene-disease relationship includes case-level data and experimental data. Seven cases with variants in this gene were evaluated to support this curation (8514852: Shimmoto et al. 1993; 24769197: Prada et al. 2014; 29876240: Okulu et al. 2017; 28555253: Kartal et al. 2017). Segregation data were not available. More evidence is available in the literature, but the maximum score for genetic evidence (12 pts.) has been reached. Genetic and experimental data indicate the mechanism for disease is homozygous loss of function. This gene-disease relationship is supported by biochemical function data, a knockout mouse model that recapitulates the human disease, and rescue of the biochemical, morphological, and histological features in homozygous null mice by transplantation of bone marrow from a transgenic line overexpressing WT human CTSA in erythroid precursor cells (7590240: Zhou et al. 1996; 28603679: Annunziata & d’Azzo 2017). In summary, CTSA is definitively associated with autosomal recessive galactosialidosis. This has been repeatedly demonstrated in both the research and clinical diagnostic settings and has been upheld over time.	8514852, 24769197, 29876240, 28555253, 28603679, 7590240	https://clinicalgenome.org/site/assets/files/2165/gene_curation_sop_version_6_aug_2018_final.pdf	100102	2020-10-15
GENCC_000105-HGNC_30765-MONDO_0014876-HP_0000007-GENCC_100004	HGNC:30765	TNIK	MONDO:0014876	intellectual disability, autosomal recessive 54	MONDO:0014876	intellectual disability, autosomal recessive 54	GENCC:100004	Limited	HP:0000007	Autosomal recessive	GENCC:000105	Illumina	HGNC:30765	TNIK	MONDO:0014876	TNIK-related intellectual disability	HP:0000007	Autosomal recessive inheritance	GENCC:000105	Illumina	GENCC:100004	Limited	2019-04-12 00:00:00			27106596, 23035106	https://clinicalgenome.org/site/assets/files/2165/gene_curation_sop_version_6_aug_2018_final.pdf	100103	2020-10-15
GENCC_000105-HGNC_23215-MONDO_0013882-HP_0000007-GENCC_100002	HGNC:23215	PIGO	MONDO:0013882	hyperphosphatasia with intellectual disability syndrome 2	MONDO:0013882	hyperphosphatasia with intellectual disability syndrome 2	GENCC:100002	Strong	HP:0000007	Autosomal recessive	GENCC:000105	Illumina	HGNC:23215	PIGO	MONDO:0013882	hyperphosphatasia with intellectual disability syndrome	HP:0000007	Autosomal recessive inheritance	GENCC:000105	Illumina	GENCC:100002	Strong	2019-02-25 00:00:00			22683086, 24049131, 24417746, 28900819, 27177984, 2833824, 29310717	https://clinicalgenome.org/site/assets/files/2169/gene_curation_sop_2016_version_5_11_6_17.pdf	100104	2020-10-15
GENCC_000105-HGNC_33778-MONDO_0009700-HP_0000007-GENCC_100002	HGNC:33778	MYMK	MONDO:0009700	Carey-Fineman-Ziter syndrome	MONDO:0009700	Carey-Fineman-Ziter syndrome	GENCC:100002	Strong	HP:0000007	Autosomal recessive	GENCC:000105	Illumina	HGNC:33778	MYMK	MONDO:0009700	Carey-Fineman-Ziter Syndrome	HP:0000007	Autosomal recessive inheritance	GENCC:000105	Illumina	GENCC:100002	Strong	2019-06-04 00:00:00		The MYMK gene, previously referred to as TMEM8C, is located on chromosome 9 at 9q34.2 and encodes the transmembrane Myomaker protein, which is required for myoblast fusion and the formation of multinucleated myofibers during skeletal muscle development and regeneration. The MYMK gene was first reported in relation to autosomal recessive Carey-Fineman-Ziter syndrome in 2017 (28681861: Di Gioia et al. 2017). At least six unique variants, all missense, have been reported in humans. A majority of individuals carry one copy of the p.Pro91Thr variant. Evidence supporting this gene-disease relationship includes case-level data and experimental data. Variants in this gene have been reported in seven unrelated probands in three publications (28681861: Di Gioia et al. 2017; 29560417: Alrohaif et al. 2018; 30065953: Hedberg-Oldfors et al. 2018). Variants in this gene segregated with disease in five additional family members, but none of the families met criteria for scoring segregation. Homozygous loss of function is implicated as the mechanism of disease. This gene-disease relationship is also supported by expression data, in vitro functional analyses of reported variants, mouse and zebrafish models, and rescue in the zebrafish model (23868259: Millay et al. 2013; 28681861: Di Gioia et al. 2017). In summary, there is strong evidence to support the relationship between MYMK and Carey-Fineman-Ziter syndrome, autosomal recessive. An additional report in humans published three years from the first proposal of the association is needed to reach a definitive classification.	23868259, 28681861, 29560417, 30065953	https://clinicalgenome.org/site/assets/files/2165/gene_curation_sop_version_6_aug_2018_final.pdf	100105	2020-10-15
GENCC_000105-HGNC_11110-OMIM_614607-HP_0000006-GENCC_100002	HGNC:11110	ARID1A	MONDO:0013819	intellectual disability, autosomal dominant 14	OMIM:614607	OMIM:614607	GENCC:100002	Strong	HP:0000006	Autosomal dominant	GENCC:000105	Illumina	HGNC:11110	ARID1A	OMIM:614607	Coffin-Siris syndrome	HP:0000006	Autosomal dominant inheritance	GENCC:000105	Illumina	GENCC:100002	Strong	2019-06-21 00:00:00		The ARID1A gene is located on chromosome 1 at 1p36.11 and encodes the AT-rich interaction domain 1A. This protein is a component of the SWI/SNF complex and plays an important role in chromatin remodeling and DNA transcription, replication, and repair. It also functions in regulating neural stem cell fate and brain development. The ARID1A gene was first reported in relation to autosomal dominant Coffin-Siris syndrome in 2012 (22426308: Tsurusaki et al. 2012). Evidence supporting this gene-disease relationship includes case-level data and experimental data. At least eight unique variants in this gene have been reported in at least three publications (22426308: Tsurusaki et al. 2012; 23929686: Santen et al. 2013; 23906836: Wieczorek et al. 2013). None of the variants were inherited, and at least three were proven de novo. The maximum score for genetic evidence has been reached. Loss of function is implicated as the mechanism of disease; all eight variants curated were heterozygous predicted null, although a truncated protein rather than nonsense-mediated decay was expected for three of the variants. This gene-disease relationship is supported by biochemical pathway (30123105: Bögershausen et al. 2018), protein interaction (20522713: Krosl et al. 2010), and animal model data (26806701: Chandler et al. 2016), as homozygous neural crest cell-specific null mice exhibit embryonic lethality but also features that overlap with the human disease. Heterozyous conditional null mice also partially recapitulate the phenotype. In summary, there is strong evidence to support the relationship between ARID1A and Coffin-Siris syndrome (autosomal dominant). Additional reports in human published after the first proposal of the association are needed to reach a definitive classification.	23929686, 22426308, 23906836, 30123105, 20522713, 26806701, 26716708	https://clinicalgenome.org/site/assets/files/2165/gene_curation_sop_version_6_aug_2018_final.pdf	100106	2020-10-15
GENCC_000105-HGNC_3596-MONDO_0033480-HP_0000006-GENCC_100004	HGNC:3596	FAT2	MONDO:0033480	spinocerebellar ataxia 45	MONDO:0033480	spinocerebellar ataxia 45	GENCC:100004	Limited	HP:0000006	Autosomal dominant	GENCC:000105	Illumina	HGNC:3596	FAT2	MONDO:0033480	spinocerebellar ataxia, autosomal dominant	HP:0000006	Autosomal dominant inheritance	GENCC:000105	Illumina	GENCC:100004	Limited	2019-01-29 00:00:00		The FAT2 gene is located on chromosome 5 at 5q33.1 and encodes the FAT atypical cadherin 2 protein, which helps regulate cell migration and is thought to be involved in cerebellar development by organizing the parallel fibers of granule cells. The FAT2 gene was first reported in relation to autosomal dominant spinocerebellar ataxia in 2017 (29053796: Nibbeling et al. 2017). Evidence supporting this gene-disease relationship includes limited case-level and experimental data. Heterozygous missense variants were identified in two unrelated individuals (29053796: Nibbeling et al. 2017). One of the variants segregated with the disease in six additional family members. The mechanism of disease is unknown, but in vitro analyses of the identified variants suggested they resulted in partial protein mislocalization to the golgi and in one case, increased cellular aggregation in the presence of calcium. FAT2 is also almost exclusively expressed in the cerebellum, where it localizes to the parallel fibers of granule cells (12213440: Nakayama et al. 2002). In summary, there is limited evidence to support this gene-disease relationship. Although more evidence is needed to support a causal role, no convincing evidence has emerged that contradicts the gene-disease relationship.	29053796, 12213440	https://clinicalgenome.org/site/assets/files/2169/gene_curation_sop_2016_version_5_11_6_17.pdf	100107	2020-10-15
GENCC_000105-HGNC_12784-MONDO_0024455-HP_0000006-GENCC_100003	HGNC:12784	WNT5A	MONDO:0024455	autosomal dominant Robinow syndrome 1	MONDO:0024455	autosomal dominant Robinow syndrome 1	GENCC:100003	Moderate	HP:0000006	Autosomal dominant	GENCC:000105	Illumina	HGNC:12784	WNT5A	MONDO:0024455	Robinow syndrome, autosomal dominant	HP:0000006	Autosomal dominant inheritance	GENCC:000105	Illumina	GENCC:100003	Moderate	2019-03-07 00:00:00		The WNT5A gene is located on chromosome 3 at 3p14.3 and encodes Wnt family member 5A, which is a ligand for members of the frizzled family of seven transmembrane receptors and is involved in both the canonical and noncanonical signaling pathways, depending upon the receptor context. WNT proteins play an essential role during development, controlling processes such as embryonic patterning, cell growth, migration, and differentiation. The WNT5A gene was first reported in relation to autosomal dominant Robinow syndrome in 2010 (19918918: Person et al. 2010). Evidence supporting this gene-disease relationship includes case-level data and experimental data. Variants in this gene have been reported in at least eight probands in four publications (19918918: Person et al. 2010; 24716670: Roifman et al. 2015; 27092434: Xiong et al. 2016; 29276006: White et al. 2018). Variants in this gene segregated with disease in approximately nine additional family members. The mechanism of disease has not been clearly defined, but missense variants were most commonly reported, and functional data for two suggested they were hypomorphic (19918918: Person et al. 2010). This gene-disease relationship is supported by expression and biochemical function data as well as a knock out mouse model (10021340: Yamaguchi et al. 1999; 12839624: Oishi et al. 2003; 16602827: Mikels and Nusse 2006). In summary, there is moderate evidence to support this gene-disease relationship. While more evidence is needed to establish this relationship definitively, no convincing contradictory evidence has emerged.	24716670, 27092434, 19918918, 12839624, 16602827, 10021340, 29276006	https://clinicalgenome.org/site/assets/files/2165/gene_curation_sop_version_6_aug_2018_final.pdf	100108	2020-10-15
GENCC_000105-HGNC_8918-MONDO_0010619-HP_0001417-GENCC_100001	HGNC:8918	PHEX	MONDO:0010619	X-linked dominant hypophosphatemic rickets	MONDO:0010619	X-linked dominant hypophosphatemic rickets	GENCC:100001	Definitive	HP:0001417	X-linked	GENCC:000105	Illumina	HGNC:8918	PHEX	MONDO:0010619	hypophosphatemic rickets, X-linked	HP:0001417	X-linked inheritance	GENCC:000105	Illumina	GENCC:100001	Definitive	2019-04-05 00:00:00		The PHEX gene is located on chromosome X at Xp22.11 and encodes the phosphate regulating endopeptidase homolog X-linked protein, which is predominantly expressed in osteoblasts. PHEX degrades small integrin-binding ligand, N-linked glycoproteins (SIBLING proteins) such as osteopontin and suppresses levels of phosphatonin and fibroblast growth factor 23 (FGF23). The PHEX gene was first reported in relation to X-linked hypophosphatemic rickets in 1995 (7550339: HYP Consortium, 1995). Evidence supporting this gene-disease relationship includes case-level data and experimental data. At lease seven loss of function variants have been reported in seven cases from four publications. In three of these cases the variants were confirmed to have occurred de novo. Considerably more case level evidence is available in the literature, but the maximum score for genetic evidence (12 pts) has been reached. The mechanism of disease is haploinsufficiency. This gene-disease relationship is supported by evidence that PHEX regulates FGF23 levels, pathogenic variants in PHEX lead to the elevation of FGF23 serum levels which correlate with disease. The elevation of FGF23 serum levels is associated with other forms of non-nutritional diseases of hypophosphatemia (30808384: Back-Nielson et al. 2019). At least four mouse models carrying either a Phex deletion or missense variant fully recapitulate the clinical disease phenotype (22573557:Owen et al. 2012; 30808384: Back-Nielson et al. 2019). In summary, PHEX is definitively associated with X-linked hypophosphatemic rickets. This has been repeatedly demonstrated in both the research and clinical diagnostic settings, and has been upheld over time.	24102521, 29505567, 11502829, 1502829, 21902834, 22573557, 188049, 30808384	https://clinicalgenome.org/site/assets/files/2165/gene_curation_sop_version_6_aug_2018_final.pdf	100109	2020-10-15
GENCC_000105-HGNC_16412-OMIM_616050-HP_0000006-GENCC_100001	HGNC:16412	NLRC4	MONDO:0014472	periodic fever-infantile enterocolitis-autoinflammatory syndrome	OMIM:616050	OMIM:616050	GENCC:100001	Definitive	HP:0000006	Autosomal dominant	GENCC:000105	Illumina	HGNC:16412	NLRC4	OMIM:616050	NLRC4-related autoinflammatory syndrome	HP:0000006	Autosomal dominant inheritance	GENCC:000105	Illumina	GENCC:100001	Definitive	2019-04-17 00:00:00		The NLRC4 gene is located on chromosome 2 at 2p22.3 and encodes the NLR family CARD domain containing 4 protein. As a key component of the NLRC4 inflammasome, this protein plays an important role in innate immune responses. NLRC4 oligomerization triggers inflammasome assembly and activation, which leads to the activation of caspase-1, production of cytokines such as IL-1β and IL18, and inflammatory cell death, or pyroptosis. NLRC4 was first reported in relation to autosomal dominant NCRL4 related autoinflammatory syndrome in 2014 (25217960: Romberg et al. 201; 25217959: Canna et al. 2014). Evidence supporting this gene-disease relationship includes case-level data, segregation data and experimental data. At least five missense variants have been identified in a heterozygous state in six affected cases (25217960: Romberg et al. 2014; 25217959: Canna et al. 2014; 25385754: Kitamura et al. 2014; 27203668: Volker-Touw et al. 2017; 29778503: Moghaddas et al. 2018). In four affected individuals NLRC4 variants occurred de novo, in two families the NLRC4 variant segregated with disease. More evidence is available in the literature, but the maximum score for genetic evidence (12 pts.) has been reached. Data examining the impact of pathogenic variants on NLRC4 function, provide evidence for a gain of function mechanism of disease (25217960: Romberg et al. 2014; 25217959: Canna et al. 2014; 25385754: Kitamura et al. 2014). The gene-disease relationship is also supported by a knock-in mouse model which recapitulates the human phenotype (25385754: Kitamura et al. 2014). In summary, NLRC4 is definitively associated with autosomal dominant NCRL4 related autoinflammatory syndrome. Lumping and splitting considerations: OMIM 616115: Familial cold autoinflammatory syndrome 4; OMIM 616050:Autoinflammation with infantile enterocolitis. According to the criteria outlined by the ClinGen Lumping and Splitting Working Group, we found no difference in molecular mechanism or inheritance pattern and the above disorders were ‘lumped’ into the term NLRC4-associated autoinflammatory disease. Duncan and Canna (2018; PMID 29247997) describe the spectrum of NLRC4-associated autoinflammatory diseases and highlight that not all patients with NLRC4 inflammasomopathy develop macrophage activation syndrome (MAS) or enterocolitis. All variants described to date in association with this spectrum of disorders have been heterozygous gain-of-function variants, indicating no difference in inheritance pattern or disease mechanism. Although a small number of patients have been described, the possibility of genotype/phenotype correlation based on variant location has been proposed.	25217960, 25217959, 29778503, 27203668, 29247997, 25385754	https://clinicalgenome.org/site/assets/files/2165/gene_curation_sop_version_6_aug_2018_final.pdf	100110	2020-10-15
GENCC_000105-HGNC_3754-MONDO_0010233-HP_0001417-GENCC_100001	HGNC:3754	FLNA	MONDO:0010233	heterotopia, periventricular, X-linked dominant	MONDO:0010233	heterotopia, periventricular, X-linked dominant	GENCC:100001	Definitive	HP:0001417	X-linked	GENCC:000105	Illumina	HGNC:3754	FLNA	MONDO:0010233	periventricular nodular heterotopia	HP:0001417	X-linked inheritance	GENCC:000105	Illumina	GENCC:100001	Definitive	2019-05-01 00:00:00		The FLNA gene is located on the X chromosome at Xq28 and encodes the widely expressed actin-binding protein filamin A. This protein interacts with a large number of binding partners that include membrane proteins like receptors and channels as well as intracellular signaling molecules. Through these interactions, filamin A participates in a diverse array of cellular functions, including a key role in cell migration and adhesion. FLNA was first reported in relation to X-linked periventricular nodular heterotopia in 1998 (9883725: Fox et al. 1998). Evidence supporting this gene-disease relationship includes case-level data and experimental data. At least seven predicted null variants and two missense variants have been reported in eight cases from three publications (9883725: Fox et al. 1998; 26471271: Lange et al. 2015; 19289478: de Wit et al. 2008). In three of these cases the variants occurred de novo. More evidence is available in the literature, but the maximum score for genetic (12 pts.) has been reached. This gene-disease relationship is supported by the expression of Flna in the brain during mouse embryogenesis, particularly in cells involved in neuronal migration as well as in neuronal growth cones (17172441: Feng et al. 2006). This expression pattern, together with the gene function of FLNA, is consistent with the phenotype spectrum associated with disease (21169733: Nakamura et al. 2011). Although heterotopic neurons are not observed in hemizygous FLNA null mice or heterozygous null mice, similar cardiac and vascular defects are observed, and males show embryonic lethality as observed in the human disease (17172441: Feng et al. 2006). In summary, FLNA is definitively associated with X-linked periventricular nodular heterotopia. This has been repeatedly demonstrated in both research and clinical diagnostic settings, and has been upheld over time. Of note, this gene has also been implicated in otopalatodigital (OPD) spectrum disorders. This gene disease association will be assessed separately.	26471271, 9883725, 19289478, 21169733, 17172441	https://clinicalgenome.org/site/assets/files/2165/gene_curation_sop_version_6_aug_2018_final.pdf	100111	2020-10-15
GENCC_000105-HGNC_393-MONDO_0014407-HP_0000006-GENCC_100002	HGNC:393	AKT3	MONDO:0014407	megalencephaly-polymicrogyria-polydactyly-hydrocephalus syndrome 2	MONDO:0014407	megalencephaly-polymicrogyria-polydactyly-hydrocephalus syndrome 2	GENCC:100002	Strong	HP:0000006	Autosomal dominant	GENCC:000105	Illumina	HGNC:393	AKT3	MONDO:0014407	Megalencephaly-polymicrogyria-polydactyly-hydrocephalus syndrome	HP:0000006	Autosomal dominant inheritance	GENCC:000105	Illumina	GENCC:100002	Strong	2019-02-11 00:00:00		The AKT3 gene is located on chromosome 1 at 1q43-q44 and encodes the AKT serine/threonine kinase 3 protein, which is associated with regulation of metabolism, proliferation, cell survival, growth and angiogenesis. It also critical for brain development. The AKT3 gene was first reported in relation to autosomal dominant megalencephaly-polymicrogyria-polydactyly-hydrocephalus syndrome in 2012 (22729224: Riviere et al. 2012). Evidence supporting this gene-disease relationship includes case-level data and experimental data. Variants in this gene have been reported in at least five probands in four publications (22729224: Riviere et al. 2012); 23745724: Nakamura et al. 2014); 25523067: Nellist et al. 2015); 28190287: Takagi et al. 2017). In these cases, the variants reported were de novo and variant level evidence suggested a gain in function. More case level evidence is available in the literature, but the maximum score for genetic evidence (12 pts.) was reached. This gene-disease relationship is supported by expression data showing that AKT3 is the predominant AKT paralog in the brain and a AKT3 knockout mouse model, in which homozygous null mice were observed to have ~20 % smaller brains than their wildtype litter mates, consistent with a AKT3’s role in regulating brain size (15713641: Easton et al. 2005). In summary, AKT3 is definitively associated with autosomal dominant megalencephaly-polymicrogyria-polydactyly-hydrocephalus syndrome.	22729224, 23745724, 25523067, 28190287, 15713641	https://clinicalgenome.org/site/assets/files/2169/gene_curation_sop_2016_version_5_11_6_17.pdf	100112	2020-10-15
GENCC_000105-HGNC_15925-MONDO_0019557-HP_0000006-GENCC_100005	HGNC:15925	SAMHD1	MONDO:0019557	chilblain lupus	MONDO:0019557	chilblain lupus	GENCC:100005	Disputed Evidence	HP:0000006	Autosomal dominant	GENCC:000105	Illumina	HGNC:15925	SAMHD1	MONDO:0019557	Chilblain lupus	HP:0000006	Autosomal dominant inheritance	GENCC:000105	Illumina	GENCC:100005	Disputed Evidence	2019-02-25 00:00:00		The SAMHD1 gene is located on chromosome 20 at 20q11.23 and encodes the SAM and HD domain containing deoxynucleoside triphosphate triphosphohydrolase 1 protein. Through its role in the replication stress response, this protein prevents the induction of interferons and inflammation by limiting the release of single-stranded DNA from stalled replication forks. In addition, its dNTPase activity functions to reduce cellular dNTP levels and restrict viral infection. The SAMHD1 gene was first reported in relation to autosomal dominant chilblain lupus in 2011 (21204240: Ravenscroft et al. 2011). The clinical data supporting this association are limited to a single unconvincing case (Ravenscroft et al. 2011), as the same variant identified in the only reported case has also been reported in a heterozygous state in at least four unaffected individuals (19525956: Rice et al. 2009; 20653736: Ramesh et al. 2010; 30275001: Haskell et al. 2018). Of note, this gene has also been implicated in Aicardi-Goutieres syndrome. This will be assessed separately. In summary, there is convincing evidence disputing the association between SAMHD1 and autosomal dominant chilblain lupus. More evidence is needed to either support or refute the role SAMHD1 plays in this disease. Lumping and Splitting: Per criteria outlined by the ClinGen Lumping and Splitting Working Group, we found differences in inheritance pattern and phenotype. An assertion for an independent disease association has been made (21204240: Ravenscroft et al. 2011), but the autosomal dominant disorder of chilblain lupus has also been suggested to be a forme fruste of the primary autosomal recessive manifestation of Aicardi-Goutieres syndrome (AGS) (17357087: Rice et al. 2007; 27604406: Yarbrough et al. 2016). The phenotypes are largely distinct in that typical AGS is much more severe; however, chilblains are sometimes present in SAMHD1 AGS, and atypical AGS can result in a lupus-like phenotype. No difference in molecular mechanism has been asserted. For these reasons, we have split curations for the disease entities chilblain lupus and Aicardi-Goutieres syndrome.	21204240, 19525956, 29670289	https://clinicalgenome.org/site/assets/files/2169/gene_curation_sop_2016_version_5_11_6_17.pdf	100113	2020-10-15
GENCC_000105-HGNC_19940-MONDO_0020642-HP_0000007-GENCC_100008	HGNC:19940	AQP11	MONDO:0020642	polycystic kidney disease	MONDO:0020642	polycystic kidney disease	GENCC:100008	No Known Disease Relationship	HP:0000007	Autosomal recessive	GENCC:000105	Illumina	HGNC:19940	AQP11	MONDO:0020642	polycystic kidney disease	HP:0000007	Autosomal recessive inheritance	GENCC:000105	Illumina	GENCC:100008	No Known Disease Relationship	2019-04-09 00:00:00		The AQP11 gene is located on chromosome 11 at 11q14 and encodes aquaporin 11, an atypical member of the aquaporin family of membrane water channels. Variants in this gene have not been linked to human disease, so this association is based on experimental evidence only. AQP11 is strongly expressed in the proximal tubules of the kidney and localizes to the cytoplasm, particularly the endoplasmic reticulum (16107722: Morishita et al. 2005; 24854278: Inoue et al. 2014). Homozygous AQP11 null mice as well as mice homozygous for an AQP11 missense variant develop polycystic kidneys, vacuolization of proximal tubule cells, and severe renal failure, recapitulating key features of polycystic kidney disease in humans (16107722: Morishita et al. 2005; 18701606: Tchekneva et al. 2008). Further studies of these animals suggest that ER stress, oxidative stress, and disrupted function of polycystin may play a role in the development of the disease, but the physiological functions of AQP11 remain incompletely understood (18606867: Okada et al. 2008; 23486012: Atochina-Vasserman et al. 2013; 24854278: Inoue et al. 2014) , summarized in Matsuzaki et al. (2017) (26798062). In summary, only experimental evidence is available to support this gene-disease association. Human genetic evidence is needed to support a causal role.	16107722 , 24854278, 24854278 , 18701606	https://clinicalgenome.org/site/assets/files/2165/gene_curation_sop_version_6_aug_2018_final.pdf	100114	2020-10-15
GENCC_000105-HGNC_10669-MONDO_0011921-HP_0000006-GENCC_100004	HGNC:10669	TSHZ1	MONDO:0011921	aural atresia, congenital	MONDO:0011921	aural atresia, congenital	GENCC:100004	Limited	HP:0000006	Autosomal dominant	GENCC:000105	Illumina	HGNC:10669	TSHZ1	MONDO:0011921	Congenital aural atresia	HP:0000006	Autosomal dominant inheritance	GENCC:000105	Illumina	GENCC:100004	Limited	2020-07-19 00:00:00		The TSHZ1 gene is located on chromosome 18 at 18q22.3 and encodes the teashirt zinc finger homeobox 1 protein. TSHZ1 is a putative zinc finger transcription factor that is expressed throughout the embryo during development (15834955: Caubit et al. 2005; 17586487: Core et al. 2007). TSHZ1 was first reported in relation to autosomal dominant congenital aural atresia in 2011 (22152683: Feenstra et al. 2011). Evidence supporting this gene-disease relationship includes case level data and experimental data. At least two variants, a stop gained variant and a frameshift variant, have been found in a heterozygous state in two individuals from one report in the literature, both with a phenotype of congenital aural atresia and hyposmia (22152683: Feenstra et al. 2011; 24487590: Ragancokova et al. 2014). Temporal and spatial expression of Tshz1 mRNA during development of the middle ear is consistent with the phenotype (17586487: Core et al. 2007). Embryos of the homozygous Tsh2 null mouse model showed a middle ear malformation as well as neonatal lethality, and a conditional nervous system-specific Tshz1 knock out mouse model demonstrated hyposmia (17586487: Core et al. 2007; 24487590: Ragancokova et al. 2014). In summary, there is limited evidence to support this gene-disease relationship. Although more evidence is needed to support a causal role, no convincing evidence has emerged that contradicts the gene-disease relationship.	22152683, 17586487, 15834955, 24487590	https://clinicalgenome.org/site/assets/files/2165/gene_curation_sop_version_6_aug_2018_final.pdf	100115	2020-10-15
GENCC_000105-HGNC_11219-MONDO_0014672-HP_0000007-GENCC_100004	HGNC:11219	SPARC	MONDO:0014672	osteogenesis imperfecta type 17	MONDO:0014672	osteogenesis imperfecta type 17	GENCC:100004	Limited	HP:0000007	Autosomal recessive	GENCC:000105	Illumina	HGNC:11219	SPARC	MONDO:0014672	osteogenesis imperfecta	HP:0000007	Autosomal recessive inheritance	GENCC:000105	Illumina	GENCC:100004	Limited	2019-01-29 00:00:00		The SPARC gene is located on chromosome 5 at 5q33.1 and encodes the secreted protein acidic and cysteine rich, or osteonectin protein. SPARC was first reported in relation to autosomal recessive osteogenesis imperfecta in 2015 (26027498: Mendoza-Londono et al. 2015). Evidence supporting this gene-disease relationship includes limited case-level data and experimental data. Two unique homozygous missense variants in this gene were reported in two unrelated patients who showed repeated fractures, kyphoscoliosis, joint hyperlaxity, and underdeveloped muscles of the lower extremities, resulting in a clinical diagnosis of osteogenesis imperfecta type IV (26027498: Mendoza-Londono et al. 2015). Both variants were located in the calcium binding domain responsible for the binding of SPARC to collagen, and skin fibroblasts from both patients showed collagen abnormalities suggestive of a damaging effect of the variants. Neither the heterozygous parents of the patients nor heterozygous mutant mice showed a phenotype. Loss of function has been suggested as the mechanism of disease, but additional evidence is needed. This gene-disease relationship is supported by expression data, protein-interaction data, and mouse model data. The SPARC protein is highly expressed in osseous tissue with high turnover (26851678: Rosset and Bradshaw 2016) and interacts with various forms of collagen (745554: Sage et al. 1989). Homozygous SPARC null mice develop low-turnover osteopenia, cataracts, intervertebral disc degeneration, and increased adiposity (9524110: Gilmour et al. 1998; 10749571: Delany et al. 2000; 12721366: Bradshaw et al. 2003; 15879573: Gruber et al. 2005). In summary, there is limited evidence to support this gene-disease relationship. Although more evidence is needed to support a causal role, no convincing evidence has emerged that contradicts the gene-disease relationship.	26027498, 745554, 26851678, 10749571	https://clinicalgenome.org/site/assets/files/2169/gene_curation_sop_2016_version_5_11_6_17.pdf	100116	2020-10-15
GENCC_000105-HGNC_6484-MONDO_0014095-HP_0000006-GENCC_100004	HGNC:6484	LAMA4	MONDO:0014095	dilated cardiomyopathy 1JJ	MONDO:0014095	dilated cardiomyopathy 1JJ	GENCC:100004	Limited	HP:0000006	Autosomal dominant	GENCC:000105	Illumina	HGNC:6484	LAMA4	MONDO:0014095	dilated cardiomyopathy 1JJ	HP:0000006	Autosomal dominant inheritance	GENCC:000105	Illumina	GENCC:100004	Limited	2019-04-08 00:00:00		The LAMA4 gene is located on chromosome 6 at 6q21 and encodes laminin subunit alpha 4. Laminins are a major component of basement membranes, and laminins containing α4 subunits are highly expressed in the microvasculature, cardiomyocyte sarcolemma, and cardiac and skeletal muscle. Laminins serve both structural and signaling roles and have been implicated in a diverse array of cellular functions such as cell adhesion and differentiation. LAMA4 was first reported in relation to an autosomal dominant dilated cardiomyopathy in 2007 (17646580: Knöll et al. 2007). At this time, evidence supporting this gene-disease relationship is limited to experimental data. Heterozygous variants in the LAMA4 gene have been reported in a small number of individuals with dilated cardiomyopathy (17646580: Knöll et al. 2007; 26406308: Marston et al. 2015), but none of these variants had sufficient evidence for disease causality. More recently, heterozygous LAMA4 variants have been reported in cases with possible alternative molecular bases for disease (25979592: Waldmüller et al. 2015; 29253866: Klauke et al. 2017; 30165862: Lu et al. 2018; 30764827: Refaat et al. 2019; 30650640: Abdallah et al. 2019; 29415625: Laenens et al. 2019). Homozygous LAMA4 knockout mice show microvascular anomalies and develop cardiomyopathy, neurological dysfunction, and kidney disease, while heterozygous mice do not show a phenotype (11809810: Thyboll et al. 2002; 11369940: Patton et al. 2001; 15814800: Wallquist et al. 2005; 16204254: Wang et al. 2006; 20035058: Abrass et al. 2010). Approximately one-third of zebrafish treated with morpholinos against LAMA4 show cardiovascular dysfunction and hemorrhage, but fish injected with a lower dose show no phenotype (17646580: Knöll et al. 2007). In summary, there is limited evidence to support this gene-disease relationship. Although more evidence is needed to support a causal role, no convincing evidence has emerged that contradicts the gene-disease relationship.	16204254, 11809810, 17646580, 26406308, 20035058	https://clinicalgenome.org/site/assets/files/2165/gene_curation_sop_version_6_aug_2018_final.pdf	100117	2020-10-15
GENCC_000105-HGNC_3823-MONDO_0013352-HP_0000006-GENCC_100001	HGNC:3823	FOXP1	MONDO:0013352	intellectual disability-severe speech delay-mild dysmorphism syndrome	MONDO:0013352	intellectual disability-severe speech delay-mild dysmorphism syndrome	GENCC:100001	Definitive	HP:0000006	Autosomal dominant	GENCC:000105	Illumina	HGNC:3823	FOXP1	MONDO:0013352	FOXP1-related intellectual disability syndrome	HP:0000006	Autosomal dominant inheritance	GENCC:000105	Illumina	GENCC:100001	Definitive	2019-03-29 00:00:00		The FOXP1 gene is located on chromosome 3 at 3p13 and encodes the forkhead box P1 protein, which is a transcriptional repressor that promotes columnar organization of spinal motor neurons and plays a role in specification and differentiation of lung epithelium, regulation of B-cell development and cardiac muscle cell proliferation. The FOXP1 gene was first reported in relation to autosomal dominant FOXP1-related intellectual disability syndrome in 2010 (20950788: Hamdan et al. 2010). At least six unique variants have been reported in humans, including missense and predicted null variants. Evidence supporting this gene-disease relationship includes case-level data and experimental data. Variants in this gene have been reported in at least six probands in three publications (20950788: Hamdan et al. 2010; 26647308: Sollis et al. 2016; 28735298: Meerschaut et al. 2017). All variants occurred de novo. More evidence is available in the literature, but the maximum score for genetic evidence (12 pts.) has been reached. The mechanism of disease involves haploinsufficiency. This gene-disease relationship is also supported by expression data, in vitro functional assays, and data from a knockout mouse model (12687690: Ferland et al. 2013; 26647308: Sollis et al. 2016). In summary, FOXP1 is definitively associated with autosomal dominant FOXP1-related intellectual disability syndrome.	20950788, 26647308, 28735298, 12687690, 25266127	https://clinicalgenome.org/site/assets/files/2165/gene_curation_sop_version_6_aug_2018_final.pdf	100118	2020-10-15
GENCC_000105-HGNC_8632-MONDO_0060549-HP_0000006-GENCC_100002	HGNC:8632	PBX1	MONDO:0060549	congenital anomalies of kidney and urinary tract syndrome with or without hearing loss, abnormal ears, or developmental delay	MONDO:0060549	congenital anomalies of kidney and urinary tract syndrome with or without hearing loss, abnormal ears, or developmental delay	GENCC:100002	Strong	HP:0000006	Autosomal dominant	GENCC:000105	Illumina	HGNC:8632	PBX1	MONDO:0060549	PBX1-related congenital anomalies of kidney and urinary tract syndrome with or without hearing loss, abnormal ears, or developmental delay	HP:0000006	Autosomal dominant inheritance	GENCC:000105	Illumina	GENCC:100002	Strong	2019-03-07 00:00:00		The PBX1 gene is located on chromosome 1 at 1q23.3 and encodes the PBX homeobox 1 protein, a homeodomain transcription factor that forms multimeric complexes with TALE and HOX proteins to regulate gene transcription during development. PBX1 is specifically involved in body axes patterning and organogenesis (12591246: Schnabel 2003; 18723445: Stankunas et al. 2008). PBX1 was first reported in relation to autosomal dominant PBX1-related congenital anomalies of kidney and urinary tract syndrome with or without hearing loss, abnormal ears, or developmental delay in 2017 (28566479: Heidet et al. 2017). Evidence supporting this gene-disease relationship includes case-level data and experimental data. At least seven de novo variants, in a heterozygous state, have been found in seven cases with a spectrum of intellectual disability and pleiotropic developmental defects, from three reports in the literature (28566479: Heidet et al. 2017; 29036646: Slavotinek et al. 2017; 29226118: Riedhammer et al. 2017). These included three missense variants, a nonsense variant, two small deletions leading to a frameshift, and a splicing variant. More genetic evidence has been reported in the literature, but the maximum score for this category has been reached (12 pts). Expression data in the mouse and phenotype data from the homozygous null mouse model demonstrated that the Pbx1 protein is expressed in multiple tissues during embryogenesis and is required for the correct patterning and development of multiple organs as well as skeletal development, which is consistent with the clinical spectrum of disease (11566859: Selleri et al. 2001; 18723445: Stankunas et al. 2008; 18849531: Chang et al. 2008). In summary, there is strong evidence to support the relationship between PBX1 and autosomal dominant PBX1-related congenital anomalies of kidney and urinary tract syndrome with or without hearing loss, abnormal ears, or developmental delay. Three years must elapse from the first proposal of the association to reach a definitive classification.	28566479, 29036646, 29226118, 18723445, 18849531, 11566859	https://clinicalgenome.org/site/assets/files/2165/gene_curation_sop_version_6_aug_2018_final.pdf	100119	2020-10-15
GENCC_000105-HGNC_17104-MONDO_0013642-HP_0000006-GENCC_100003	HGNC:17104	CDON	MONDO:0013642	holoprosencephaly 11	MONDO:0013642	holoprosencephaly 11	GENCC:100003	Moderate	HP:0000006	Autosomal dominant	GENCC:000105	Illumina	HGNC:17104	CDON	MONDO:0013642	CDON-related holoprosencephaly	HP:0000006	Autosomal dominant inheritance	GENCC:000105	Illumina	GENCC:100003	Moderate	2019-04-03 00:00:00		The CDON gene is located on chromosome 11 at 11q24.2 and encodes the cell adhesion associated, oncogene regulated protein. This protein, which is a member of the immunoglobulin superfamily, is highly expressed during embryonic development and functions as part of a cell surface receptor complex in the Sonic hedgehog signalling pathway. The CDON gene was first reported in relation to an autosomal dominant form of holoprosencephaly in 2011 (21802063: Bae et al. 2011). At least five missense variants and one stop gained variant have been reported. Evidence supporting this gene-disease relationship includes case level data and experimental data. Variants in the CDON gene have been reported in at least six probands from three publications (21802063: Bae et al. 2011; 26728615: Jones et al. 2016; 26529631: Bashamboo et al. 2016). This gene-disease relationship is supported by expression studies that are consistent with the disease (10974670: Mulieri et al. 2000) and in vitro experimental data demonstrating physical protein interaction with the SHH gene, which is also associated with a holoprosencephaly phenotype (21802063: Bae et al. 2011). A homozygous mouse model showed facial defects of microform holoprosencephaly along with increased neonatal mortality, and reduction of CDON mRNA in the embryos of zebrafish and chick recapitulated the optic anomalies of the disease phenotypic spectrum (12620190: Cole et al. 2003; 25001599: Cardozo et al. 2014). In summary, there is moderate evidence to support this gene-disease relationship. While more evidence is needed to establish this relationship definitively, no convincing contradictory evidence has emerged.	21802063, 26529631, 26728615, 10974670, 12620190, 25001599	https://clinicalgenome.org/site/assets/files/2165/gene_curation_sop_version_6_aug_2018_final.pdf	100120	2020-10-15
GENCC_000105-HGNC_29090-MONDO_0011323-HP_0000006-GENCC_100002	HGNC:29090	SMCHD1	MONDO:0011323	arhinia, choanal atresia, and microphthalmia	MONDO:0011323	arhinia, choanal atresia, and microphthalmia	GENCC:100002	Strong	HP:0000006	Autosomal dominant	GENCC:000105	Illumina	HGNC:29090	SMCHD1	MONDO:0011323	Bosma arhinia microphthalmia syndrome	HP:0000006	Autosomal dominant inheritance	GENCC:000105	Illumina	GENCC:100002	Strong	2019-04-03 00:00:00			29748383, 28067911, 28067909	https://clinicalgenome.org/site/assets/files/2165/gene_curation_sop_version_6_aug_2018_final.pdf	100121	2020-10-15
GENCC_000105-HGNC_59-MONDO_0009734-HP_0000006-GENCC_100001	HGNC:59	ABCC8	MONDO:0009734	hyperinsulinemic hypoglycemia, familial, 1	MONDO:0009734	hyperinsulinemic hypoglycemia, familial, 1	GENCC:100001	Definitive	HP:0000006	Autosomal dominant	GENCC:000105	Illumina	HGNC:59	ABCC8	MONDO:0009734	hyperinsulinemic hypoglycemia	HP:0000006	Autosomal dominant inheritance	GENCC:000105	Illumina	GENCC:100001	Definitive	2019-03-29 00:00:00			11445544, 18596924, 15579781, 12941782, 11018078	https://clinicalgenome.org/site/assets/files/2165/gene_curation_sop_version_6_aug_2018_final.pdf	100122	2020-10-15
GENCC_000105-HGNC_7713-MONDO_0009640-HP_0000007-GENCC_100003	HGNC:7713	NDUFS6	MONDO:0009640	mitochondrial complex I deficiency, nuclear type	MONDO:0009640	mitochondrial complex I deficiency, nuclear type	GENCC:100003	Moderate	HP:0000007	Autosomal recessive	GENCC:000105	Illumina	HGNC:7713	NDUFS6	MONDO:0009640	mitochondrial complex I deficiency	HP:0000007	Autosomal recessive inheritance	GENCC:000105	Illumina	GENCC:100003	Moderate	2019-03-22 00:00:00		The NDUFS6 gene is located on chromosome 5 at 5p15.33 and encodes the NADH:ubiquinone oxidoreductase subunit S6 protein. This protein is an accessory subunit of the first enzyme complex in the mitochondrial electron transport chain (complex 1) and aids the transfer of electrons from NADH to the respiratory chain. NDUFS6 was first reported in relation to autosomal recessive mitochondrial complex I deficiency in 2004 (15372108: Kirby et al. 2004). Evidence supporting this gene-disease relationship includes case-level and experimental data. At least five unique variants have been reported in affected individuals in three publications including one recurrent missense variant found in a homozygous state in two individuals of Ashkenazi Jewish origin (thought to be a common founder variant in this population), one splice donor site variant found in a homozygous state in one individual, one intragenic deletion found in a homozygous state in one individual and two frameshift variants found in a compound heterozygous state in one individual (15372108: Kirby et al. 2004; 19259137: Spiegel et al. 2009; 27290639: Pronicka et al. 2016). The mechanism of disease in unknown.This gene-disease relationship is supported by gene-trap knockdown mouse models showing reduced expression of Ndufs6 in cardiac and renal tissues showed the role of complex I in organ function, and the demonstration of reduced complex I activity and defects in mitochondrial function in non-patient cells (22474353: Ke et al. 2012; 23320803: Forbes et al. 2013; 25902503: Kmita et al. 2015). In summary, there is moderate evidence to support this gene-disease relationship. While more evidence is needed to establish this relationship definitively, no convincing contradictory evidence has emerged.	15372108, 27290639, 25902503, 22474353, 23320803, 19259137	https://clinicalgenome.org/site/assets/files/2165/gene_curation_sop_version_6_aug_2018_final.pdf	100123	2020-10-15
GENCC_000105-HGNC_14255-MONDO_0015022-HP_0000006-GENCC_100002	HGNC:14255	BRPF1	MONDO:0015022	intellectual developmental disorder with dysmorphic facies and ptosis	MONDO:0015022	intellectual developmental disorder with dysmorphic facies and ptosis	GENCC:100002	Strong	HP:0000006	Autosomal dominant	GENCC:000105	Illumina	HGNC:14255	BRPF1	MONDO:0015022	Intellectual developmental disorder with dysmorphic facies and ptosis	HP:0000006	Autosomal dominant inheritance	GENCC:000105	Illumina	GENCC:100002	Strong	2019-03-01 00:00:00			27939639, 27939640, 24646517, 25568313	https://clinicalgenome.org/site/assets/files/2165/gene_curation_sop_version_6_aug_2018_final.pdf	100124	2020-10-15
GENCC_000105-HGNC_9957-MONDO_0009760-HP_0000007-GENCC_100001	HGNC:9957	RELN	MONDO:0009760	Norman-Roberts syndrome	MONDO:0009760	Norman-Roberts syndrome	GENCC:100001	Definitive	HP:0000007	Autosomal recessive	GENCC:000105	Illumina	HGNC:9957	RELN	MONDO:0009760	Lissencephaly (Norman-Roberts syndrome)	HP:0000007	Autosomal recessive inheritance	GENCC:000105	Illumina	GENCC:100001	Definitive	2019-02-21 00:00:00			10973257, 27000652, 29671837 , 16438965	https://clinicalgenome.org/site/assets/files/2169/gene_curation_sop_2016_version_5_11_6_17.pdf	100125	2020-10-15
GENCC_000105-HGNC_132-OMIM_607371-HP_0000006-GENCC_100004	HGNC:132	ACTB	MONDO:0011823	developmental malformations-deafness-dystonia syndrome	OMIM:607371	OMIM:607371	GENCC:100004	Limited	HP:0000006	Autosomal dominant	GENCC:000105	Illumina	HGNC:132	ACTB	OMIM:607371	Juvenile onset dystonia	HP:0000006	Autosomal dominant inheritance	GENCC:000105	Illumina	GENCC:100004	Limited	2019-09-03 00:00:00		The ACTB gene was first reported in relation to autosomal dominant juvenile onset dystonia in 2006 (16685646: Procaccio et al. 2006). Evidence supporting this gene-disease relationship includes case-level data and experimental data. A single recurrent missense variant in this gene has been reported in five unrelated cases from five reports. At least one case was confirmed as de novo inheritance, with another family showing inheritance of the variant in an affected daughter from her affected mother (16685646: Procaccio et al. 2006; 28487785: Conboy et al. 2017; 27862284: Eggink et al. 2017; 28849312: Zech et al. 2017; 29788902: Skogseid et al. 2018). The mechanism for disease is unknown. Of note, this gene has also been implicated in Baraitser–Winter Cerebrofrontofacial syndrome and ACTB-related syndromic thrombocytopenia. These will be assessed separately. This gene-disease relationship is supported by a knockout mouse model which recapitulates the progressive sensorineural hearing loss phenotype observed patients. Beta actin plays a specific role in maintenance of sterocilia of the inner ear, loss of beta actin in the knockout mice specifically leads to the degeneration of the stereocilia of the outer hair cells (30012594: Patrinostro et al. 2018). In summary, there is moderate evidence to support this gene-disease relationship. While more evidence is needed to establish this relationship definitively, no convincing contradictory evidence has emerged.	28487785, 16685646, 29788902, 27862284, 28849312, 30012594	https://www.clinicalgenome.org/site/assets/files/3975/gene-disease_validity_standard_operating_procedures_version_7-1.pdf	100126	2020-10-15
GENCC_000105-HGNC_7788-MONDO_0013885-HP_0000006-GENCC_100001	HGNC:7788	NFIX	MONDO:0013885	Malan overgrowth syndrome	MONDO:0013885	Malan overgrowth syndrome	GENCC:100001	Definitive	HP:0000006	Autosomal dominant	GENCC:000105	Illumina	HGNC:7788	NFIX	MONDO:0013885	Malan syndrome	HP:0000006	Autosomal dominant inheritance	GENCC:000105	Illumina	GENCC:100001	Definitive	2019-03-11 00:00:00		The NFIX gene is located on chromosome 19 at 19p13.13 and encodes the nuclear factor IX protein, a transcription factor that binds a palindromic sequence in cellular and viral promoters, promotes adenovirus replication, and has been implicated in brain and skeletal development. The NFIX gene was first reported in relation to autosomal dominant Malan syndrome in 2010 (20673863: Malan et al. 2010). Evidence supporting this gene-disease relationship includes case-level data and experimental data. Variants in this gene have been reported in at least eight probands in three publications (20673863: Malan et al. 2010; 22301465: Yoneda et al. 2012; 29897170: Priolo et al. 2018). Variants included five missense, two frameshift, and one stop-gained. Seven occurred de novo; one missense variant was inherited from a parent who may have had a very mild phenotype. The majority of missense variants occur in the DNA binding and dimerization domain. More evidence is available in the literature, but the maximum score for genetic evidence (12 pts.) has been reached. This gene-disease relationship is supported by expression studies, a mouse model, and in vitro functional assays (20673863: Malan et al. 2010; 17353270: Driller et al. 2007). Haploinsufficiency has been proposed as the mechanism of disease. In summary, NFIX is definitively associated with autosomal dominant Malan syndrome. Of note, this gene has also been implicated in Marshall-Smith syndrome. This relationship has been assessed separately.	20673863, 22301465, 29897170, 17353270	https://clinicalgenome.org/site/assets/files/2165/gene_curation_sop_version_6_aug_2018_final.pdf	100127	2020-10-15
GENCC_000105-HGNC_7788-MONDO_0011244-HP_0000006-GENCC_100001	HGNC:7788	NFIX	MONDO:0011244	Marshall-Smith syndrome	MONDO:0011244	Marshall-Smith syndrome	GENCC:100001	Definitive	HP:0000006	Autosomal dominant	GENCC:000105	Illumina	HGNC:7788	NFIX	MONDO:0011244	Marshall-Smith syndrome	HP:0000006	Autosomal dominant inheritance	GENCC:000105	Illumina	GENCC:100001	Definitive	2019-03-11 00:00:00		The NFIX gene is located on chromosome 19 at 19p13.13 and encodes the nuclear factor IX protein, a transcription factor that binds a palindromic sequence in cellular and viral promoters, promotes adenovirus replication, and has been implicated in brain and skeletal development. The NFIX gene was first reported in relation to autosomal dominant Marshall-Smith syndrome in 2010 (20673863: Malan et al. 2010). Evidence supporting this gene-disease relationship includes case-level data and experimental data. Variants in this gene have been reported in at least six probands in two publications (20673863: Malan et al. 2010; 24924640: Schanze et al. 2014). All were heterozygous de novo predicted null variants, which clustered in exons 6-10. Evidence that a protein product is synthesized and escapes nonsense-mediated decay was available for two variants. More evidence is available in the literature, but the maximum score for genetic evidence (12 pts.) has been reached. This gene-disease association is supported by expression studies, a mouse model, and in vitro functional assays (20673863: Malan et al. 2010; 17353270: Driller et al. 2007). The mechanism of disease has been proposed to involve a dominant-negative mechanism. In summary, NFIX is definitively associated with autosomal dominant Marshall-Smith syndrome. Of note, this gene has also been implicated in Malan syndrome and this association has been assessed separately. Lumping and Splitting: According to the criteria outlined by the ClinGen Lumping and Splitting Working Group, we found differences in phenotypic variability and disease mechanism. Based on review of a large number of patients, Priolo et al. (2018) (PMID 29897170) conclude that Malan syndrome and Marshall-Smith syndrome should be considered separate disease entities, with important differences for clinical care. However, they note that future data may still provide further evidence for a disease spectrum. The syndromes differ in that Malan results in tall stature while Marshall-Smith results in short stature, with some additional more minor defining features. Some other features do overlap. Rarely, both syndromes may be considered as potentially diagnostic in a single patient. Malan syndrome has been proposed to result from NFIX haploinsufficiency, whereas Marshall-Smith syndrome has been proposed to result through a dominant-negative mechanism. Genotype-phenotype correlations have been proposed. Marshall-Smith variants tend to be scattered throughout exons 6–10 of the NFIX gene, while most point mutations causing Malan syndrome are clustered in exon 2. However, careful functional studies of reported variants are needed to confirm these associations. For these reasons, we have split curations for the disease entities Marshall-Smith syndrome and Malan syndrome.	20673863, 24924640, 17353270	https://clinicalgenome.org/site/assets/files/2165/gene_curation_sop_version_6_aug_2018_final.pdf	100128	2020-10-15
GENCC_000105-HGNC_48-MONDO_0010524-HP_0001417-GENCC_100003	HGNC:48	ABCB7	MONDO:0010524	X-linked sideroblastic anemia with ataxia	MONDO:0010524	X-linked sideroblastic anemia with ataxia	GENCC:100003	Moderate	HP:0001417	X-linked	GENCC:000105	Illumina	HGNC:48	ABCB7	MONDO:0010524	Sideroblastic Anemia and Ataxia	HP:0001417	X-linked inheritance	GENCC:000105	Illumina	GENCC:100003	Moderate	2018-05-07 00:00:00			10196363, 11050011, 11843825, 22398176, 26242992, 16467350, 17192398, 19046159	https://thegencc.org/docs/ICSL-Assertion-Criteria-for-Gene-Curation.pdf	100129	2020-10-15
GENCC_000105-HGNC_3571-MONDO_0019181-HP_0001417-GENCC_100003	HGNC:3571	ACSL4	MONDO:0019181	non-syndromic X-linked intellectual disability	MONDO:0019181	non-syndromic X-linked intellectual disability	GENCC:100003	Moderate	HP:0001417	X-linked	GENCC:000105	Illumina	HGNC:3571	ACSL4	MONDO:0019181	Non-syndromic X-linked intellectual disability	HP:0001417	X-linked inheritance	GENCC:000105	Illumina	GENCC:100003	Moderate	2017-06-17 00:00:00			19166906, 21267006, 25644381, 11889465, 12525535, 26350204, 19617635	https://thegencc.org/docs/ICSL-Assertion-Criteria-for-Gene-Curation.pdf	100130	2020-10-15
GENCC_000105-HGNC_24124-MONDO_0001071-HP_0000006-GENCC_100004	HGNC:24124	ACTL6A	MONDO:0001071	Intellectual disability	MONDO:0001071	Intellectual disability	GENCC:100004	Limited	HP:0000006	Autosomal dominant	GENCC:000105	Illumina	HGNC:24124	ACTL6A	MONDO:0001071	ACTL6A-related intellectual disability	HP:0000006	Autosomal dominant inheritance	GENCC:000105	Illumina	GENCC:100004	Limited	2018-07-11 00:00:00			28649782	https://thegencc.org/docs/ICSL-Assertion-Criteria-for-Gene-Curation.pdf	100131	2020-10-15
GENCC_000105-HGNC_218-MONDO_0009161-HP_0000007-GENCC_100003	HGNC:218	ADAMTS2	MONDO:0009161	Ehlers-Danlos syndrome, dermatosparaxis type	MONDO:0009161	Ehlers-Danlos syndrome, dermatosparaxis type	GENCC:100003	Moderate	HP:0000007	Autosomal recessive	GENCC:000105	Illumina	HGNC:218	ADAMTS2	MONDO:0009161	Ehlers-Danlos syndrome, dermatosparaxis type	HP:0000007	Autosomal recessive inheritance	GENCC:000105	Illumina	GENCC:100003	Moderate	2018-09-06 00:00:00			10417273, 15373769, 26765342	https://thegencc.org/docs/ICSL-Assertion-Criteria-for-Gene-Curation.pdf	100132	2020-10-15
GENCC_000105-HGNC_25230-MONDO_0014358-HP_0000006-GENCC_100002	HGNC:25230	AHDC1	MONDO:0014358	AHDC1-related intellectual disability - obstructive sleep apnea - mild dysmorphism syndrome	MONDO:0014358	AHDC1-related intellectual disability - obstructive sleep apnea - mild dysmorphism syndrome	GENCC:100002	Strong	HP:0000006	Autosomal dominant	GENCC:000105	Illumina	HGNC:25230	AHDC1	MONDO:0014358	AHDC1-related intellectual disability - obstructive sleep apnea - mild dysmorphism syndrome	HP:0000006	Autosomal dominant inheritance	GENCC:000105	Illumina	GENCC:100002	Strong	2018-01-08 00:00:00			24791903, 27148574, 26350515, 29230160, 26597493	https://thegencc.org/docs/ICSL-Assertion-Criteria-for-Gene-Curation.pdf	100133	2020-10-15
GENCC_000105-HGNC_20609-MONDO_0054817-HP_0000007-GENCC_100004	HGNC:20609	AIMP2	MONDO:0054817	leukodystrophy, hypomyelinating, 17	MONDO:0054817	leukodystrophy, hypomyelinating, 17	GENCC:100004	Limited	HP:0000007	Autosomal recessive	GENCC:000105	Illumina	HGNC:20609	AIMP2	MONDO:0054817	Hypomyelinating leukodystrophy (type 17)	HP:0000007	Autosomal recessive inheritance	GENCC:000105	Illumina	GENCC:100004	Limited	2018-08-21 00:00:00			126060739, 12819782, 12783850, 191313129, 29215095, 29011589, 28534666	https://thegencc.org/docs/ICSL-Assertion-Criteria-for-Gene-Curation.pdf	100134	2020-10-15
GENCC_000105-HGNC_21316-MONDO_0007846-HP_0000006-GENCC_100001	HGNC:21316	ANKRD11	MONDO:0007846	KBG syndrome	MONDO:0007846	KBG syndrome	GENCC:100001	Definitive	HP:0000006	Autosomal dominant	GENCC:000105	Illumina	HGNC:21316	ANKRD11	MONDO:0007846	KBG Syndrome	HP:0000006	Autosomal dominant inheritance	GENCC:000105	Illumina	GENCC:100001	Definitive	2018-08-29 00:00:00			21782149, 27605097, 27667800, 25125236	https://thegencc.org/docs/ICSL-Assertion-Criteria-for-Gene-Curation.pdf	100136	2020-10-15
GENCC_000105-HGNC_559-MONDO_0012251-HP_0000007-GENCC_100002	HGNC:559	AP1S1	MONDO:0012251	MEDNIK syndrome	MONDO:0012251	MEDNIK syndrome	GENCC:100002	Strong	HP:0000007	Autosomal recessive	GENCC:000105	Illumina	HGNC:559	AP1S1	MONDO:0012251	MEDNIK syndrome	HP:0000007	Autosomal recessive inheritance	GENCC:000105	Illumina	GENCC:100002	Strong	2017-02-02 00:00:00			24754424, 23423674, 19057675, 15668823, 30244301,	https://thegencc.org/docs/ICSL-Assertion-Criteria-for-Gene-Curation.pdf	100137	2020-10-15
GENCC_000105-HGNC_30207-MONDO_0016034-HP_0000006-GENCC_100001	HGNC:30207	ARHGAP29	MONDO:0016034	cleft lip with or without cleft palate	MONDO:0016034	cleft lip with or without cleft palate	GENCC:100001	Definitive	HP:0000006	Autosomal dominant	GENCC:000105	Illumina	HGNC:30207	ARHGAP29	MONDO:0016034	Nonsyndromic cleft lip +/- cleft palate	HP:0000006	Autosomal dominant inheritance	GENCC:000105	Illumina	GENCC:100001	Definitive	2018-06-12 00:00:00			23008150, 25963656, 27350171, 28849001, 28817352, 25704602	https://thegencc.org/docs/ICSL-Assertion-Criteria-for-Gene-Curation.pdf	100138	2020-10-15
GENCC_000105-HGNC_685-MONDO_0019181-HP_0001417-GENCC_100004	HGNC:685	ARHGEF6	MONDO:0019181	non-syndromic X-linked intellectual disability	MONDO:0019181	non-syndromic X-linked intellectual disability	GENCC:100004	Limited	HP:0001417	X-linked	GENCC:000105	Illumina	HGNC:685	ARHGEF6	MONDO:0019181	Non-syndromic X-linked intellectual disability	HP:0001417	X-linked inheritance	GENCC:000105	Illumina	GENCC:100004	Limited	2017-01-16 00:00:00			11017088, 19377476	https://thegencc.org/docs/ICSL-Assertion-Criteria-for-Gene-Curation.pdf	100139	2020-10-15
GENCC_000105-HGNC_18040-MONDO_0015452-HP_0000006-GENCC_100001	HGNC:18040	ARID1B	MONDO:0015452	Coffin-Siris syndrome	MONDO:0015452	Coffin-Siris syndrome	GENCC:100001	Definitive	HP:0000006	Autosomal dominant	GENCC:000105	Illumina	HGNC:18040	ARID1B	MONDO:0015452	Coffin-Siris syndrome	HP:0000006	Autosomal dominant inheritance	GENCC:000105	Illumina	GENCC:100001	Definitive	2017-09-13 00:00:00			25674384, 23906836, 22426308, 22426309, 23929686	https://thegencc.org/docs/ICSL-Assertion-Criteria-for-Gene-Curation.pdf	100140	2020-10-15
GENCC_000105-HGNC_714-MONDO_0009661-HP_0000007-GENCC_100001	HGNC:714	ARSB	MONDO:0009661	mucopolysaccharidosis type 6	MONDO:0009661	mucopolysaccharidosis type 6	GENCC:100001	Definitive	HP:0000007	Autosomal recessive	GENCC:000105	Illumina	HGNC:714	ARSB	MONDO:0009661	Mucopolysaccharidosis, Type VI	HP:0000007	Autosomal recessive inheritance	GENCC:000105	Illumina	GENCC:100001	Definitive	2018-03-13 00:00:00			1550123, 15324318, 1718978, 14974081, 8116615, 8651289, 11668612, 10036316, 17643332, 17458871, 8723688	https://thegencc.org/docs/ICSL-Assertion-Criteria-for-Gene-Curation.pdf	100141	2020-10-15
GENCC_000105-HGNC_24268-MONDO_0014807-HP_0000007-GENCC_100003	HGNC:24268	ASCC1	MONDO:0014807	spinal muscular atrophy with congenital bone fractures 2	MONDO:0014807	spinal muscular atrophy with congenital bone fractures 2	GENCC:100003	Moderate	HP:0000007	Autosomal recessive	GENCC:000105	Illumina	HGNC:24268	ASCC1	MONDO:0014807	Spinal muscular atrophy with congenital bone fractures 2	HP:0000007	Autosomal recessive inheritance	GENCC:000105	Illumina	GENCC:100003	Moderate	2018-08-01 00:00:00			26924529, 28218388, 31880396	https://thegencc.org/docs/ICSL-Assertion-Criteria-for-Gene-Curation.pdf	100142	2020-10-15
GENCC_000105-HGNC_18318-MONDO_0011510-HP_0000006-GENCC_100001	HGNC:18318	ASXL1	MONDO:0011510	Bohring-Opitz syndrome	MONDO:0011510	Bohring-Opitz syndrome	GENCC:100001	Definitive	HP:0000006	Autosomal dominant	GENCC:000105	Illumina	HGNC:18318	ASXL1	MONDO:0011510	Bohring-Opitz syndrome	HP:0000006	Autosomal dominant inheritance	GENCC:000105	Illumina	GENCC:100001	Definitive	2018-05-22 00:00:00			21706002, 22419483, 2421814, 27043953, 27237378, 26364555	https://thegencc.org/docs/ICSL-Assertion-Criteria-for-Gene-Curation.pdf	100143	2020-10-15
GENCC_000105-HGNC_23805-MONDO_0014963-HP_0000006-GENCC_100003	HGNC:23805	ASXL2	MONDO:0014963	Shashi-Pena syndrome	MONDO:0014963	Shashi-Pena syndrome	GENCC:100003	Moderate	HP:0000006	Autosomal dominant	GENCC:000105	Illumina	HGNC:23805	ASXL2	MONDO:0014963	Shashi-Pena Syndrome	HP:0000006	Autosomal dominant inheritance	GENCC:000105	Illumina	GENCC:100003	Moderate	2019-03-06 00:00:00			27693232, 1927074, 26051940	https://thegencc.org/docs/ICSL-Assertion-Criteria-for-Gene-Curation.pdf	100144	2020-10-15
GENCC_000105-HGNC_29357-MONDO_0014205-HP_0000006-GENCC_100001	HGNC:29357	ASXL3	MONDO:0014205	severe feeding difficulties-failure to thrive-microcephaly due to ASXL3 deficiency syndrome	MONDO:0014205	severe feeding difficulties-failure to thrive-microcephaly due to ASXL3 deficiency syndrome	GENCC:100001	Definitive	HP:0000006	Autosomal dominant	GENCC:000105	Illumina	HGNC:29357	ASXL3	MONDO:0014205	severe feeding difficulties-failure to thrive-microcephaly due to ASXL3 deficiency syndrome	HP:0000006	Autosomal dominant inheritance	GENCC:000105	Illumina	GENCC:100001	Definitive	2018-02-23 00:00:00			23383720, 26647312, 28100473, 27901041, 28362156	https://thegencc.org/docs/ICSL-Assertion-Criteria-for-Gene-Curation.pdf	100145	2020-10-15
GENCC_000105-HGNC_812-MONDO_0007417-HP_0000006-GENCC_100001	HGNC:812	ATP2A2	MONDO:0007417	Darier disease	MONDO:0007417	Darier disease	GENCC:100001	Definitive	HP:0000006	Autosomal dominant	GENCC:000105	Illumina	HGNC:812	ATP2A2	MONDO:0007417	Darier Disease	HP:0000006	Autosomal dominant inheritance	GENCC:000105	Illumina	GENCC:100001	Definitive	2019-03-08 00:00:00			10080178, 10441325, 12072062, 24336169, 10970890, 11389134, 11387203, 10441324, 12542527, 20518781	https://thegencc.org/docs/ICSL-Assertion-Criteria-for-Gene-Curation.pdf	100146	2020-10-15
GENCC_000105-HGNC_1044-MONDO_0010515-HP_0001417-GENCC_100004	HGNC:1044	BGN	MONDO:0010515	Meester-Loeys syndrome	MONDO:0010515	Meester-Loeys syndrome	GENCC:100004	Limited	HP:0001417	X-linked	GENCC:000105	Illumina	HGNC:1044	BGN	MONDO:0010515	Meester-Loeys syndrome	HP:0001417	X-linked inheritance	GENCC:000105	Illumina	GENCC:100004	Limited	2018-06-06 00:00:00			27632686, 22834985, 9731537	https://thegencc.org/docs/ICSL-Assertion-Criteria-for-Gene-Curation.pdf	100147	2020-10-15
GENCC_000105-HGNC_26938-MONDO_0044642-HP_0000007-GENCC_100003	HGNC:26938	HIKESHI	MONDO:0044642	c11orf73-related autosomal recessive hypomyelinating leukodystrophy	MONDO:0044642	c11orf73-related autosomal recessive hypomyelinating leukodystrophy	GENCC:100003	Moderate	HP:0000007	Autosomal recessive	GENCC:000105	Illumina	HGNC:26938	HIKESHI	MONDO:0044642	c11orf73-related autosomal recessive hypomyelinating leukodystrophy	HP:0000007	Autosomal recessive inheritance	GENCC:000105	Illumina	GENCC:100003	Moderate	2017-11-10 00:00:00			26545878, 22541429, 25760597, 28000699, 28980748,	https://thegencc.org/docs/ICSL-Assertion-Criteria-for-Gene-Curation.pdf	100148	2020-10-15
GENCC_000105-HGNC_1346-MONDO_0012412-HP_0000007-GENCC_100002	HGNC:1346	C7	MONDO:0012412	complement component 7 deficiency	MONDO:0012412	complement component 7 deficiency	GENCC:100002	Strong	HP:0000007	Autosomal recessive	GENCC:000105	Illumina	HGNC:1346	C7	MONDO:0012412	C7 deficiency	HP:0000007	Autosomal recessive inheritance	GENCC:000105	Illumina	GENCC:100002	Strong	2018-04-25 00:00:00			6714987, 1347491, 8892662, 16771861, 17407100, 8871666, 9218625, 15554930,	https://thegencc.org/docs/ICSL-Assertion-Criteria-for-Gene-Curation.pdf	100149	2020-10-15
GENCC_000105-HGNC_1514-MONDO_0011013-HP_0000006-GENCC_100001	HGNC:1514	CASR	MONDO:0011013	autosomal dominant hypocalcemia 1	MONDO:0011013	autosomal dominant hypocalcemia 1	GENCC:100001	Definitive	HP:0000006	Autosomal dominant	GENCC:000105	Illumina	HGNC:1514	CASR	MONDO:0011013	Hypocalcemia, autosomal dominant	HP:0000006	Autosomal dominant inheritance	GENCC:000105	Illumina	GENCC:100001	Definitive	2018-08-28 00:00:00			27647839, 15347804, 8733126, 9253358, 12915654, 10770217, 12050233, 9920108, 8813042, 12574188, 10487661, 8132750	https://thegencc.org/docs/ICSL-Assertion-Criteria-for-Gene-Curation.pdf	100150	2020-10-15
GENCC_000105-HGNC_1850-MONDO_0020705-HP_0000006-GENCC_100003	HGNC:1850	CELSR1	MONDO:0020705	neural tube defects, susceptibility to	MONDO:0020705	neural tube defects, susceptibility to	GENCC:100003	Moderate	HP:0000006	Autosomal dominant	GENCC:000105	Illumina	HGNC:1850	CELSR1	MONDO:0020705	Neural tube defects, susceptibility to	HP:0000006	Autosomal dominant inheritance	GENCC:000105	Illumina	GENCC:100003	Moderate	2017-04-25 00:00:00			22095531, 22371354, 22632972, 24632739, 25128525, 27756857, 12842012, 22371354, 20223754	https://thegencc.org/docs/ICSL-Assertion-Criteria-for-Gene-Curation.pdf	100151	2020-10-15
GENCC_000105-HGNC_1856-MONDO_0014473-HP_0000007-GENCC_100004	HGNC:1856	CENPE	MONDO:0014473	microcephaly 13, primary, autosomal recessive	MONDO:0014473	microcephaly 13, primary, autosomal recessive	GENCC:100004	Limited	HP:0000007	Autosomal recessive	GENCC:000105	Illumina	HGNC:1856	CENPE	MONDO:0014473	Primary microcephaly	HP:0000007	Autosomal recessive inheritance	GENCC:000105	Illumina	GENCC:100004	Limited	2019-01-18 00:00:00			24748105, 12361599,	https://thegencc.org/docs/ICSL-Assertion-Criteria-for-Gene-Curation.pdf	100152	2020-10-15
GENCC_000105-HGNC_1857-MONDO_0009477-HP_0000007-GENCC_100002	HGNC:1857	CENPF	MONDO:0009477	Stromme syndrome	MONDO:0009477	Stromme syndrome	GENCC:100002	Strong	HP:0000007	Autosomal recessive	GENCC:000105	Illumina	HGNC:1857	CENPF	MONDO:0009477	Stromme syndrome	HP:0000007	Autosomal recessive inheritance	GENCC:000105	Illumina	GENCC:100002	Strong	2018-07-11 00:00:00			28407396, 25564561, 26820108, 25564561, 7542657	https://thegencc.org/docs/ICSL-Assertion-Criteria-for-Gene-Curation.pdf	100153	2020-10-15
GENCC_000105-HGNC_1940-MONDO_0010557-HP_0001417-GENCC_100001	HGNC:1940	CHM	MONDO:0010557	choroideremia	MONDO:0010557	choroideremia	GENCC:100001	Definitive	HP:0001417	X-linked	GENCC:000105	Illumina	HGNC:1940	CHM	MONDO:0010557	choroideremia	HP:0001417	X-linked inheritance	GENCC:000105	Illumina	GENCC:100001	Definitive	2017-06-27 00:00:00			17698759, 2220804, 1598901, 12827496, 9067750, 14983050, 16410831, 19741243, 8477262, 8242078, 1302003, 7981670, 21905166, 24913019	https://thegencc.org/docs/ICSL-Assertion-Criteria-for-Gene-Curation.pdf	100154	2020-10-15
GENCC_000105-HGNC_1966-MONDO_0018940-HP_0000007-GENCC_100001	HGNC:1966	CHRNE	MONDO:0018940	congenital myasthenic syndrome	MONDO:0018940	congenital myasthenic syndrome	GENCC:100001	Definitive	HP:0000007	Autosomal recessive	GENCC:000105	Illumina	HGNC:1966	CHRNE	MONDO:0018940	congenital myasthenic syndrome	HP:0000007	Autosomal recessive inheritance	GENCC:000105	Illumina	GENCC:100001	Definitive	2018-01-19 00:00:00			7531341, 8957026, 11030414, 12417530, 17853947, 8232384, 12141316, 10211467, 19064877, 10962020, 21150643, 21175599, 22592360, 7538206, 8755487, 22678886, , 25264167	https://thegencc.org/docs/ICSL-Assertion-Criteria-for-Gene-Curation.pdf	100155	2020-10-15
GENCC_000105-HGNC_2092-MONDO_0030922-HP_0000006-GENCC_100002	HGNC:2092	CLTC	MONDO:0030922	intellectual disability, autosomal dominant 56	MONDO:0030922	intellectual disability, autosomal dominant 56	GENCC:100002	Strong	HP:0000006	Autosomal dominant	GENCC:000105	Illumina	HGNC:2092	CLTC	MONDO:0030922	Intellectual disability, dominant	HP:0000006	Autosomal dominant inheritance	GENCC:000105	Illumina	GENCC:100002	Strong	2018-08-22 00:00:00			29100083, 26795593, 27479843, 26822784	https://thegencc.org/docs/ICSL-Assertion-Criteria-for-Gene-Curation.pdf	100156	2020-10-15
GENCC_000105-HGNC_2174-MONDO_0005258-HP_0000006-GENCC_100005	HGNC:2174	CNTN4	MONDO:0005258	autism spectrum disorder	MONDO:0005258	autism spectrum disorder	GENCC:100005	Disputed Evidence	HP:0000006	Autosomal dominant	GENCC:000105	Illumina	HGNC:2174	CNTN4	MONDO:0005258	autism spectrum disorder	HP:0000006	Autosomal dominant inheritance	GENCC:000105	Illumina	GENCC:100005	Disputed evidence	2020-02-20 00:00:00			15106122, 18349135, 21308999, 22750301, 23872404, 26958094, 31422286, 29970989, 28064060, 19404257	https://thegencc.org/docs/ICSL-Assertion-Criteria-for-Gene-Curation.pdf	100157	2020-10-15
GENCC_000105-HGNC_13830-MONDO_0012400-HP_0000007-GENCC_100001	HGNC:13830	CNTNAP2	MONDO:0012400	cortical dysplasia-focal epilepsy syndrome	MONDO:0012400	cortical dysplasia-focal epilepsy syndrome	GENCC:100001	Definitive	HP:0000007	Autosomal recessive	GENCC:000105	Illumina	HGNC:13830	CNTNAP2	MONDO:0012400	Cortical dysplasia-focal epilepsy syndrome	HP:0000007	Autosomal recessive inheritance	GENCC:000105	Illumina	GENCC:100001	Definitive	2018-02-06 00:00:00			17646849, 21962519, 25852443, 23714751, 26843181, 28588433, 16571880, 19896112, 27439707	https://thegencc.org/docs/ICSL-Assertion-Criteria-for-Gene-Curation.pdf	100158	2020-10-15
GENCC_000105-HGNC_2200-MONDO_0007160-HP_0000006-GENCC_100001	HGNC:2200	COL2A1	MONDO:0007160	Stickler syndrome type 1	MONDO:0007160	Stickler syndrome type 1	GENCC:100001	Definitive	HP:0000006	Autosomal dominant	GENCC:000105	Illumina	HGNC:2200	COL2A1	MONDO:0007160	Stickler syndrome	HP:0000006	Autosomal dominant inheritance	GENCC:000105	Illumina	GENCC:100001	Definitive	2017-12-07 00:00:00			16752401, 12544472, 20179744, 8723097, 12968670, 16752401, 25060605, 28095098	https://thegencc.org/docs/ICSL-Assertion-Criteria-for-Gene-Curation.pdf	100159	2020-10-15
GENCC_000105-HGNC_2219-MONDO_0010964-HP_0000006-GENCC_100003	HGNC:2219	COL9A3	MONDO:0010964	epiphyseal dysplasia, multiple, 3	MONDO:0010964	epiphyseal dysplasia, multiple, 3	GENCC:100003	Moderate	HP:0000006	Autosomal dominant	GENCC:000105	Illumina	HGNC:2219	COL9A3	MONDO:0010964	epiphyseal dysplasia, multiple, 3	HP:0000006	Autosomal dominant inheritance	GENCC:000105	Illumina	GENCC:100003	Moderate	2018-04-10 00:00:00			24273071, 26437029, 10655510, 15551337	https://thegencc.org/docs/ICSL-Assertion-Criteria-for-Gene-Curation.pdf	100160	2020-10-15
GENCC_000105-HGNC_2227-MONDO_0008322-HP_0000006-GENCC_100001	HGNC:2227	COMP	MONDO:0008322	pseudoachondroplasia	MONDO:0008322	pseudoachondroplasia	GENCC:100001	Definitive	HP:0000006	Autosomal dominant	GENCC:000105	Illumina	HGNC:2227	COMP	MONDO:0008322	pseudoachondroplasia	HP:0000006	Autosomal dominant inheritance	GENCC:000105	Illumina	GENCC:100001	Definitive	2017-03-06 00:00:00			3314506, 9188668, 7670471, 7670472, 9632164, 9887340, 21922596, 22006726, 6987200, 19808781, 12189245, 10753957	https://thegencc.org/docs/ICSL-Assertion-Criteria-for-Gene-Curation.pdf	100161	2020-10-15
GENCC_000105-HGNC_16812-MONDO_0018151-HP_0000007-GENCC_100001	HGNC:16812	COQ8A	MONDO:0018151	coenzyme Q10 deficiency	MONDO:0018151	coenzyme Q10 deficiency	GENCC:100001	Definitive	HP:0000007	Autosomal recessive	GENCC:000105	Illumina	HGNC:16812	COQ8A	MONDO:0018151	Coenzyme Q10 deficiency	HP:0000007	Autosomal recessive inheritance	GENCC:000105	Illumina	GENCC:100001	Definitive	2018-09-21 00:00:00			18319072, 18319074, 29159460, 27499294, 32337771	https://thegencc.org/docs/ICSL-Assertion-Criteria-for-Gene-Curation.pdf	100162	2020-10-15
GENCC_000105-HGNC_2312-MONDO_0008910-HP_0000007-GENCC_100004	HGNC:2312	CPN1	MONDO:0008910	carboxypeptidase N deficiency	MONDO:0008910	carboxypeptidase N deficiency	GENCC:100004	Limited	HP:0000007	Autosomal recessive	GENCC:000105	Illumina	HGNC:2312	CPN1	MONDO:0008910	Carboxypeptidase N deficiency	HP:0000007	Autosomal recessive inheritance	GENCC:000105	Illumina	GENCC:100004	Limited	2017-06-07 00:00:00			19414808, 12560874	https://thegencc.org/docs/ICSL-Assertion-Criteria-for-Gene-Curation.pdf	100163	2020-10-15
GENCC_000105-HGNC_2348-MONDO_0019188-HP_0000006-GENCC_100001	HGNC:2348	CREBBP	MONDO:0019188	Rubinstein-Taybi syndrome	MONDO:0019188	Rubinstein-Taybi syndrome	GENCC:100001	Definitive	HP:0000006	Autosomal dominant	GENCC:000105	Illumina	HGNC:2348	CREBBP	MONDO:0019188	Rubinstein-Taybi syndrome (RSTS)	HP:0000006	Autosomal dominant inheritance	GENCC:000105	Illumina	GENCC:100001	Definitive	2018-02-09 00:00:00			27311832, 27165009, 26788536, 18792986, 9949198	https://thegencc.org/docs/ICSL-Assertion-Criteria-for-Gene-Curation.pdf	100164	2020-10-15
GENCC_000105-HGNC_2701-MONDO_0008002-HP_0000006-GENCC_100001	HGNC:2701	DCC	MONDO:0008002	mirror movements 1	MONDO:0008002	mirror movements 1	GENCC:100001	Definitive	HP:0000006	Autosomal dominant	GENCC:000105	Illumina	HGNC:2701	DCC	MONDO:0008002	Mirror Movements 1 and/or agenesis of the corpus callosum	HP:0000006	Autosomal dominant inheritance	GENCC:000105	Illumina	GENCC:100001	Definitive	2018-09-05 00:00:00			19720981, 20431009, 21242494, 24808016, 28250454, 28341853,	https://thegencc.org/docs/ICSL-Assertion-Criteria-for-Gene-Curation.pdf	100165	2020-10-15
GENCC_000105-HGNC_18423-MONDO_0024556-HP_0000006-GENCC_100001	HGNC:18423	DEPDC5	MONDO:0024556	epilepsy, familial focal, with variable foci 1	MONDO:0024556	epilepsy, familial focal, with variable foci 1	GENCC:100001	Definitive	HP:0000006	Autosomal dominant	GENCC:000105	Illumina	HGNC:18423	DEPDC5	MONDO:0024556	Familial focal epilepsy with variable foci	HP:0000006	Autosomal dominant inheritance	GENCC:000105	Illumina	GENCC:100001	Definitive	2017-11-10 00:00:00			23542697, 23542701, 26216793, 24283814, 27626380, 24585383	https://thegencc.org/docs/ICSL-Assertion-Criteria-for-Gene-Curation.pdf	100166	2020-10-15
GENCC_000106-HGNC_10001-OMIM_145500-HP_0000005-GENCC_100008	HGNC:10001	RGS5	MONDO:0007781	essential hypertension, genetic	OMIM:145500	OMIM:145500	GENCC:100008	No Known Disease Relationship	HP:0000005	Unknown	GENCC:000106	Invitae	HGNC:10001	RGS5	OMIM:145500	[Blood pressure regulation QTL] 2	HP:0000005		GENCC:000106	INVITAE	GENCC:100008	No Known Disease Relationship	2018-05-31 20:04:32			17236131	https://view.publitas.com/invitae/invitaeposter_nsgc2019_curatingthehumangenome/page/1	RGS50BloodPr02	2020-12-04
GENCC_000106-HGNC_10006-OMIM_185000-HP_0000006-GENCC_100002	HGNC:10006	RHAG	MONDO:0008493	overhydrated hereditary stomatocytosis	OMIM:185000	OMIM:185000	GENCC:100002	Strong	HP:0000006	Autosomal dominant	GENCC:000106	Invitae	HGNC:10006	RHAG	OMIM:185000	Overhydrated hereditary stomatocytosis	HP:0000006		GENCC:000106	INVITAE	GENCC:100002	STRONG	2018-02-07 20:04:32			21849667, 18931342	https://view.publitas.com/invitae/invitaeposter_nsgc2019_curatingthehumangenome/page/2	RHAG0Overhydr	2020-12-04
GENCC_000106-HGNC_10069-OMIM_133239-HP_0000005-GENCC_100008	HGNC:10069	RNF6	MONDO:0007576	esophageal cancer	OMIM:133239	OMIM:133239	GENCC:100008	No Known Disease Relationship	HP:0000005	Unknown	GENCC:000106	Invitae	HGNC:10069	RNF6	OMIM:133239	Esophageal carcinoma, somatic 2	HP:0000005		GENCC:000106	INVITAE	GENCC:100008	No Known Disease Relationship	2017-10-20 20:04:32			28687971, 29374067, 12154016	https://view.publitas.com/invitae/invitaeposter_nsgc2019_curatingthehumangenome/page/3	RNF60Esophage04	2020-12-04
GENCC_000106-HGNC_10618-OMIM_182940-HP_0000006-GENCC_100008	HGNC:10618	CCL2	MONDO:0020705	neural tube defects, susceptibility to	OMIM:182940	OMIM:182940	GENCC:100008	No Known Disease Relationship	HP:0000006	Autosomal dominant	GENCC:000106	Invitae	HGNC:10618	CCL2	OMIM:182940	{Spina bifida, susceptibility to}	HP:0000006		GENCC:000106	INVITAE	GENCC:100008	No Known Disease Relationship	2018-07-02 20:04:32			16596675	https://view.publitas.com/invitae/invitaeposter_nsgc2019_curatingthehumangenome/page/4	CCL20SpinaBi	2020-12-04
GENCC_000106-HGNC_10719-OMIM_181500-HP_0000005-GENCC_100008	HGNC:10719	SELENBP1	MONDO:0005090	schizophrenia (disease)	OMIM:181500	OMIM:181500	GENCC:100008	No Known Disease Relationship	HP:0000005	Unknown	GENCC:000106	Invitae	HGNC:10719	SELENBP1	OMIM:181500	{Schizophrenia}	HP:0000005		GENCC:000106	INVITAE	GENCC:100008	No Known Disease Relationship	2017-05-25 20:04:32				https://view.publitas.com/invitae/invitaeposter_nsgc2019_curatingthehumangenome/page/5	SELENBP10Schizop	2020-12-04
GENCC_000106-HGNC_10854-OMIM_181500-HP_0000005-GENCC_100008	HGNC:10854	SHOX2	MONDO:0005090	schizophrenia (disease)	OMIM:181500	OMIM:181500	GENCC:100008	No Known Disease Relationship	HP:0000005	Unknown	GENCC:000106	Invitae	HGNC:10854	SHOX2	OMIM:181500	{Schizophrenia}	HP:0000005		GENCC:000106	INVITAE	GENCC:100008	No Known Disease Relationship	2017-11-20 20:04:33				https://view.publitas.com/invitae/invitaeposter_nsgc2019_curatingthehumangenome/page/7	SHOX20Schizop	2020-12-04
GENCC_000106-HGNC_10911-OMIM_181500-HP_0000005-GENCC_100008	HGNC:10911	SLC12A2	MONDO:0005090	schizophrenia (disease)	OMIM:181500	OMIM:181500	GENCC:100008	No Known Disease Relationship	HP:0000005	Unknown	GENCC:000106	Invitae	HGNC:10911	SLC12A2	OMIM:181500	{Schizophrenia}	HP:0000005		GENCC:000106	INVITAE	GENCC:100008	No Known Disease Relationship	2019-06-03 20:04:33			26955005, 26955005	https://view.publitas.com/invitae/invitaeposter_nsgc2019_curatingthehumangenome/page/8	SLC12A20Schizop	2020-12-04
GENCC_000106-HGNC_10935-OMIM_181500-HP_0000005-GENCC_100008	HGNC:10935	SLC18A2	MONDO:0005090	schizophrenia (disease)	OMIM:181500	OMIM:181500	GENCC:100008	No Known Disease Relationship	HP:0000005	Unknown	GENCC:000106	Invitae	HGNC:10935	SLC18A2	OMIM:181500	{Schizophrenia}	HP:0000005		GENCC:000106	INVITAE	GENCC:100008	No Known Disease Relationship	2017-09-06 20:04:33			23911319	https://view.publitas.com/invitae/invitaeposter_nsgc2019_curatingthehumangenome/page/10	SLC18A20Schizop	2020-12-04
GENCC_000106-HGNC_10993-OMIM_167030-HP_0000007-GENCC_100004	HGNC:10993	SLC26A1	MONDO:0020722	nephrolithiasis susceptibility caused by SLC26A1	OMIM:167030	OMIM:167030	GENCC:100004	Limited	HP:0000007	Autosomal recessive	GENCC:000106	Invitae	HGNC:10993	SLC26A1	OMIM:167030	Nephrolithiasis, calcium oxalate	HP:0000007		GENCC:000106	INVITAE	GENCC:100004	LIMITED	2017-07-13 20:04:33				https://view.publitas.com/invitae/invitaeposter_nsgc2019_curatingthehumangenome/page/11	SLC26A10Nephrol	2020-12-04
GENCC_000106-HGNC_11034-OMIM_181500-HP_0000005-GENCC_100004	HGNC:11034	SLC4A8	MONDO:0005090	schizophrenia (disease)	OMIM:181500	OMIM:181500	GENCC:100004	Limited	HP:0000005	Unknown	GENCC:000106	Invitae	HGNC:11034	SLC4A8	OMIM:181500	{Schizophrenia}	HP:0000005		GENCC:000106	INVITAE	GENCC:100004	LIMITED	2018-11-14 20:04:33			23042115	https://view.publitas.com/invitae/invitaeposter_nsgc2019_curatingthehumangenome/page/12	SLC4A80Schizop	2020-12-04
GENCC_000106-HGNC_11097-OMIM_181500-HP_0000005-GENCC_100004	HGNC:11097	SMARCA1	MONDO:0005090	schizophrenia (disease)	OMIM:181500	OMIM:181500	GENCC:100004	Limited	HP:0000005	Unknown	GENCC:000106	Invitae	HGNC:11097	SMARCA1	OMIM:181500	{Schizophrenia}	HP:0000005		GENCC:000106	INVITAE	GENCC:100004	LIMITED	2018-02-07 20:04:34			27001614	https://view.publitas.com/invitae/invitaeposter_nsgc2019_curatingthehumangenome/page/13	SMARCA10Schizop	2020-12-04
GENCC_000106-HGNC_11153-OMIM_117650-HP_0000006-GENCC_100002	HGNC:11153	SNRPB	MONDO:0007301	cerebrocostomandibular syndrome	OMIM:117650	OMIM:117650	GENCC:100002	Strong	HP:0000006	Autosomal dominant	GENCC:000106	Invitae	HGNC:11153	SNRPB	OMIM:117650	Cerebrocostomandibular syndrome	HP:0000006		GENCC:000106	INVITAE	GENCC:100002	STRONG	2017-08-22 20:04:34			25504470, 25504470, 25504470, 25504470, 25504470, 25504470, 25047197	https://view.publitas.com/invitae/invitaeposter_nsgc2019_curatingthehumangenome/page/14	SNRPB0Cerebroc	2020-12-04
GENCC_000106-HGNC_11244-OMIM_167800-HP_0000005-GENCC_100008	HGNC:11244	SPINK1	MONDO:0008185	hereditary chronic pancreatitis	OMIM:167800	OMIM:167800	GENCC:100008	No Known Disease Relationship	HP:0000005	Unknown	GENCC:000106	Invitae	HGNC:11244	SPINK1	OMIM:167800	Hereditary pancreatitis	HP:0000005		GENCC:000106	INVITAE	GENCC:100008	No Known Disease Relationship	2020-07-17 20:04:34			30420730, 30420730	https://view.publitas.com/invitae/invitaeposter_nsgc2019_curatingthehumangenome/page/16	SPINK10Pancreatitis02	2020-12-04
GENCC_000106-HGNC_11270-OMIM_137580-HP_0000005-GENCC_100004	HGNC:11270	SPRY2	MONDO:0007661	Tourette syndrome	OMIM:137580	OMIM:137580	GENCC:100004	Limited	HP:0000005	Unknown	GENCC:000106	Invitae	HGNC:11270	SPRY2	OMIM:137580	Tourette syndrome	HP:0000005		GENCC:000106	INVITAE	GENCC:100004	LIMITED	2018-12-01 20:04:34			28472652	https://view.publitas.com/invitae/invitaeposter_nsgc2019_curatingthehumangenome/page/17	SPRY20Tourette	2020-12-04
GENCC_000106-HGNC_11272-OMIM_130600-HP_0000006-GENCC_100002	HGNC:11272	SPTA1	MONDO:0007533	elliptocytosis 2	OMIM:130600	OMIM:130600	GENCC:100002	Strong	HP:0000006	Autosomal dominant	GENCC:000106	Invitae	HGNC:11272	SPTA1	OMIM:130600	Elliptocytosis-2	HP:0000006		GENCC:000106	INVITAE	GENCC:100002	STRONG	2017-05-30 20:04:34			18218854, 18218854	https://view.publitas.com/invitae/invitaeposter_nsgc2019_curatingthehumangenome/page/18	SPTA10Elliptoc	2020-12-04
GENCC_000106-HGNC_11283-OMIM_114500-HP_0000005-GENCC_100008	HGNC:11283	SRC	MONDO:0005575	colorectal cancer	OMIM:114500	OMIM:114500	GENCC:100008	No Known Disease Relationship	HP:0000005	Unknown	GENCC:000106	Invitae	HGNC:11283	SRC	OMIM:114500	Colon cancer, advanced, somatic	HP:0000005		GENCC:000106	INVITAE	GENCC:100008	No Known Disease Relationship	2017-05-19 20:04:34				https://view.publitas.com/invitae/invitaeposter_nsgc2019_curatingthehumangenome/page/19	SRC0ColonCan	2020-12-04
GENCC_000106-HGNC_11498-OMIM_181500-HP_0000005-GENCC_100008	HGNC:11498	SYNGR1	MONDO:0005090	schizophrenia (disease)	OMIM:181500	OMIM:181500	GENCC:100008	No Known Disease Relationship	HP:0000005	Unknown	GENCC:000106	Invitae	HGNC:11498	SYNGR1	OMIM:181500	{Schizophrenia}	HP:0000005		GENCC:000106	INVITAE	GENCC:100008	No Known Disease Relationship	2017-06-20 20:04:35			17049558, 16215643	https://view.publitas.com/invitae/invitaeposter_nsgc2019_curatingthehumangenome/page/20	SYNGR10Schizop	2020-12-04
GENCC_000106-HGNC_11542-OMIM_181500-HP_0000005-GENCC_100008	HGNC:11542	TAF9	MONDO:0005090	schizophrenia (disease)	OMIM:181500	OMIM:181500	GENCC:100008	No Known Disease Relationship	HP:0000005	Unknown	GENCC:000106	Invitae	HGNC:11542	TAF9	OMIM:181500	{Schizophrenia}	HP:0000005		GENCC:000106	INVITAE	GENCC:100008	No Known Disease Relationship	2018-07-27 20:04:35				https://view.publitas.com/invitae/invitaeposter_nsgc2019_curatingthehumangenome/page/21	TAF90Schizop	2020-12-04
GENCC_000106-HGNC_11595-OMIM_143400-HP_0000005-GENCC_100004	HGNC:11595	TBX18	MONDO:0027676	congenital anomalies of kidney and urinary tract type 2	OMIM:143400	OMIM:143400	GENCC:100004	Limited	HP:0000005	Unknown	GENCC:000106	Invitae	HGNC:11595	TBX18	OMIM:143400	Congenital anomalies of kidney and urinary tract 2	HP:0000005		GENCC:000106	INVITAE	GENCC:100004	LIMITED	2017-06-05 20:04:35			26235987, 26235987, 26235987, 30143558, 28566479, 28566479, 28566479, 30143558, 30578417, 29904178, 26235987	https://view.publitas.com/invitae/invitaeposter_nsgc2019_curatingthehumangenome/page/22	TBX180Congenit02	2020-12-04
GENCC_000106-HGNC_11603-OMIM_147891-HP_0000006-GENCC_100002	HGNC:11603	TBX4	MONDO:0007841	coxopodopatellar syndrome	OMIM:147891	OMIM:147891	GENCC:100002	Strong	HP:0000006	Autosomal dominant	GENCC:000106	Invitae	HGNC:11603	TBX4	OMIM:147891	Ischiocoxopodopatellar syndrome	HP:0000006		GENCC:000106	INVITAE	GENCC:100002	STRONG	2017-04-11 20:04:35			15106123	https://view.publitas.com/invitae/invitaeposter_nsgc2019_curatingthehumangenome/page/23	TBX40Ischioco	2020-12-04
GENCC_000106-HGNC_11608-OMIM_181500-HP_0000005-GENCC_100008	HGNC:11608	TBXA2R	MONDO:0005090	schizophrenia (disease)	OMIM:181500	OMIM:181500	GENCC:100008	No Known Disease Relationship	HP:0000005	Unknown	GENCC:000106	Invitae	HGNC:11608	TBXA2R	OMIM:181500	{Schizophrenia}	HP:0000005		GENCC:000106	INVITAE	GENCC:100008	No Known Disease Relationship	2018-04-19 20:04:35			24463507	https://view.publitas.com/invitae/invitaeposter_nsgc2019_curatingthehumangenome/page/24	TBXA2R0Schizop	2020-12-04
GENCC_000106-HGNC_11621-OMIM_144700-HP_0000005-GENCC_100008	HGNC:11621	HNF1A	MONDO:0007763	nonpapillary renal cell carcinoma	OMIM:144700	OMIM:144700	GENCC:100008	No Known Disease Relationship	HP:0000005	Unknown	GENCC:000106	Invitae	HGNC:11621	HNF1A	OMIM:144700	Renal cell carcinoma	HP:0000005		GENCC:000106	INVITAE	GENCC:100008	No Known Disease Relationship	2017-04-21 20:04:35			15649945	https://view.publitas.com/invitae/invitaeposter_nsgc2019_curatingthehumangenome/page/25	HNF1A0RenalCel	2020-12-04
GENCC_000106-HGNC_11743-OMIM_169100-HP_0000006-GENCC_100002	HGNC:11743	TFAP2B	MONDO:0008209	Char syndrome	OMIM:169100	OMIM:169100	GENCC:100002	Strong	HP:0000006	Autosomal dominant	GENCC:000106	Invitae	HGNC:11743	TFAP2B	OMIM:169100	Char syndrome	HP:0000006		GENCC:000106	INVITAE	GENCC:100002	STRONG	2017-07-17 20:04:35				https://view.publitas.com/invitae/invitaeposter_nsgc2019_curatingthehumangenome/page/26	TFAP2B0CharSynd	2020-12-04
GENCC_000106-HGNC_11764-OMIM_274700-HP_0000007-GENCC_100002	HGNC:11764	TG	MONDO:0010135	thyroid dyshormonogenesis 3	OMIM:274700	OMIM:274700	GENCC:100002	Strong	HP:0000007	Autosomal recessive	GENCC:000106	Invitae	HGNC:11764	TG	OMIM:274700	Thyroid dyshormonogenesis 3	HP:0000007		GENCC:000106	INVITAE	GENCC:100002	STRONG	2017-03-23 20:04:35			19837936, 23164529, 19837936	https://view.publitas.com/invitae/invitaeposter_nsgc2019_curatingthehumangenome/page/27	TG0ThyroidD	2020-12-04
GENCC_000106-HGNC_11787-OMIM_137580-HP_0000005-GENCC_100008	HGNC:11787	THBS3	MONDO:0007661	Tourette syndrome	OMIM:137580	OMIM:137580	GENCC:100008	No Known Disease Relationship	HP:0000005	Unknown	GENCC:000106	Invitae	HGNC:11787	THBS3	OMIM:137580	Tourette syndrome	HP:0000005		GENCC:000106	INVITAE	GENCC:100008	No Known Disease Relationship	2018-05-16 20:04:35			28472652	https://view.publitas.com/invitae/invitaeposter_nsgc2019_curatingthehumangenome/page/28	THBS30Tourette	2020-12-04
GENCC_000106-HGNC_11799-OMIM_188570-HP_0000006-GENCC_100002	HGNC:11799	THRB	MONDO:0008569	thyroid hormone resistance, generalized, autosomal dominant	OMIM:188570	OMIM:188570	GENCC:100002	Strong	HP:0000006	Autosomal dominant	GENCC:000106	Invitae	HGNC:11799	THRB	OMIM:188570	Thyroid hormone resistance	HP:0000006		GENCC:000106	INVITAE	GENCC:100002	STRONG	2017-04-18 20:04:35			15860414	https://view.publitas.com/invitae/invitaeposter_nsgc2019_curatingthehumangenome/page/29	THRB0ThyroidH	2020-12-04
GENCC_000106-HGNC_12000-OMIM_137580-HP_0000005-GENCC_100008	HGNC:12000	TP53BP2	MONDO:0007661	Tourette syndrome	OMIM:137580	OMIM:137580	GENCC:100008	No Known Disease Relationship	HP:0000005	Unknown	GENCC:000106	Invitae	HGNC:12000	TP53BP2	OMIM:137580	Tourette syndrome	HP:0000005		GENCC:000106	INVITAE	GENCC:100008	No Known Disease Relationship	2018-05-26 20:04:35				https://view.publitas.com/invitae/invitaeposter_nsgc2019_curatingthehumangenome/page/32	TP53BP20Tourette	2020-12-04
GENCC_000106-HGNC_123-OMIM_200950-HP_0000005-GENCC_100008	HGNC:123	ACP2	MONDO:0008705	lysosomal acid phosphatase deficiency	OMIM:200950	OMIM:200950	GENCC:100008	No Known Disease Relationship	HP:0000005	Unknown	GENCC:000106	Invitae	HGNC:123	ACP2	OMIM:200950	?Lysosomal acid phosphatase deficiency	HP:0000005		GENCC:000106	INVITAE	GENCC:100008	No Known Disease Relationship	2017-06-09 20:04:35			29422769	https://view.publitas.com/invitae/invitaeposter_nsgc2019_curatingthehumangenome/page/33	ACP20Lysosom	2020-12-04
GENCC_000106-HGNC_12461-OMIM_137580-HP_0000005-GENCC_100008	HGNC:12461	UBAP1	MONDO:0007661	Tourette syndrome	OMIM:137580	OMIM:137580	GENCC:100008	No Known Disease Relationship	HP:0000005	Unknown	GENCC:000106	Invitae	HGNC:12461	UBAP1	OMIM:137580	Tourette syndrome	HP:0000005		GENCC:000106	INVITAE	GENCC:100008	No Known Disease Relationship	2018-07-15 20:04:35			28472652	https://view.publitas.com/invitae/invitaeposter_nsgc2019_curatingthehumangenome/page/34	UBAP10Tourette	2020-12-04
GENCC_000106-HGNC_12463-OMIM_119540-HP_0000006-GENCC_100008	HGNC:12463	UBB	MONDO:0007336	isolated cleft palate	OMIM:119540	OMIM:119540	GENCC:100008	No Known Disease Relationship	HP:0000006	Autosomal dominant	GENCC:000106	Invitae	HGNC:12463	UBB	OMIM:119540	Cleft palate, isolated	HP:0000006		GENCC:000106	INVITAE	GENCC:100008	No Known Disease Relationship	2017-08-24 20:04:36				https://view.publitas.com/invitae/invitaeposter_nsgc2019_curatingthehumangenome/page/35	UBB0CleftPal02	2020-12-04
GENCC_000106-HGNC_1249-OMIM_137580-HP_0000005-GENCC_100008	HGNC:1249	TPX2	MONDO:0007661	Tourette syndrome	OMIM:137580	OMIM:137580	GENCC:100008	No Known Disease Relationship	HP:0000005	Unknown	GENCC:000106	Invitae	HGNC:1249	TPX2	OMIM:137580	Tourette syndrome	HP:0000005		GENCC:000106	INVITAE	GENCC:100008	No Known Disease Relationship	2018-01-19 20:04:36				https://view.publitas.com/invitae/invitaeposter_nsgc2019_curatingthehumangenome/page/36	TPX20Tourette	2020-12-04
GENCC_000106-HGNC_12607-OMIM_137580-HP_0000005-GENCC_100008	HGNC:12607	USP1	MONDO:0007661	Tourette syndrome	OMIM:137580	OMIM:137580	GENCC:100008	No Known Disease Relationship	HP:0000005	Unknown	GENCC:000106	Invitae	HGNC:12607	USP1	OMIM:137580	Tourette syndrome	HP:0000005		GENCC:000106	INVITAE	GENCC:100008	No Known Disease Relationship	2018-11-20 20:04:36			28472652	https://view.publitas.com/invitae/invitaeposter_nsgc2019_curatingthehumangenome/page/38	USP10Tourette	2020-12-04
GENCC_000106-HGNC_12635-OMIM_181500-HP_0000005-GENCC_100008	HGNC:12635	UTRN	MONDO:0005090	schizophrenia (disease)	OMIM:181500	OMIM:181500	GENCC:100008	No Known Disease Relationship	HP:0000005	Unknown	GENCC:000106	Invitae	HGNC:12635	UTRN	OMIM:181500	{Schizophrenia}	HP:0000005		GENCC:000106	INVITAE	GENCC:100008	No Known Disease Relationship	2017-05-13 20:04:36			23163995, 24463507	https://view.publitas.com/invitae/invitaeposter_nsgc2019_curatingthehumangenome/page/39	UTRN0Schizop	2020-12-04
GENCC_000106-HGNC_12787-OMIM_137580-HP_0000005-GENCC_100008	HGNC:12787	WNT7B	MONDO:0007661	Tourette syndrome	OMIM:137580	OMIM:137580	GENCC:100008	No Known Disease Relationship	HP:0000005	Unknown	GENCC:000106	Invitae	HGNC:12787	WNT7B	OMIM:137580	Tourette syndrome	HP:0000005		GENCC:000106	INVITAE	GENCC:100008	No Known Disease Relationship	2017-10-31 20:04:36			28472652	https://view.publitas.com/invitae/invitaeposter_nsgc2019_curatingthehumangenome/page/40	WNT7B0Tourette	2020-12-04
GENCC_000106-HGNC_12892-OMIM_137580-HP_0000005-GENCC_100008	HGNC:12892	ZNF112	MONDO:0007661	Tourette syndrome	OMIM:137580	OMIM:137580	GENCC:100008	No Known Disease Relationship	HP:0000005	Unknown	GENCC:000106	Invitae	HGNC:12892	ZNF112	OMIM:137580	Tourette syndrome	HP:0000005		GENCC:000106	INVITAE	GENCC:100008	No Known Disease Relationship	2018-11-05 20:04:37			28472652	https://view.publitas.com/invitae/invitaeposter_nsgc2019_curatingthehumangenome/page/41	ZNF1120Tourette	2020-12-04
GENCC_000106-HGNC_13007-OMIM_130650-HP_0000005-GENCC_100008	HGNC:13007	ZNF215	MONDO:0007534	Beckwith-Wiedemann syndrome	OMIM:130650	OMIM:130650	GENCC:100008	No Known Disease Relationship	HP:0000005	Unknown	GENCC:000106	Invitae	HGNC:13007	ZNF215	OMIM:130650	Beckwith-Wiedemann syndrome	HP:0000005		GENCC:000106	INVITAE	GENCC:100008	No Known Disease Relationship	2017-08-03 20:04:37			10762538	https://view.publitas.com/invitae/invitaeposter_nsgc2019_curatingthehumangenome/page/43	ZNF2150Beckwith	2020-12-04
GENCC_000106-HGNC_13022-OMIM_181500-HP_0000005-GENCC_100008	HGNC:13022	ZNF229	MONDO:0005090	schizophrenia (disease)	OMIM:181500	OMIM:181500	GENCC:100008	No Known Disease Relationship	HP:0000005	Unknown	GENCC:000106	Invitae	HGNC:13022	ZNF229	OMIM:181500	{Schizophrenia}	HP:0000005		GENCC:000106	INVITAE	GENCC:100008	No Known Disease Relationship	2018-10-17 20:04:37			23042115	https://view.publitas.com/invitae/invitaeposter_nsgc2019_curatingthehumangenome/page/44	ZNF2290Schizop	2020-12-04
GENCC_000106-HGNC_13023-OMIM_137580-HP_0000005-GENCC_100008	HGNC:13023	ZNF23	MONDO:0007661	Tourette syndrome	OMIM:137580	OMIM:137580	GENCC:100008	No Known Disease Relationship	HP:0000005	Unknown	GENCC:000106	Invitae	HGNC:13023	ZNF23	OMIM:137580	Tourette syndrome	HP:0000005		GENCC:000106	INVITAE	GENCC:100008	No Known Disease Relationship	2018-03-02 20:04:37				https://view.publitas.com/invitae/invitaeposter_nsgc2019_curatingthehumangenome/page/45	ZNF230Tourette	2020-12-04
GENCC_000106-HGNC_13102-OMIM_137580-HP_0000005-GENCC_100008	HGNC:13102	ZNF37A	MONDO:0007661	Tourette syndrome	OMIM:137580	OMIM:137580	GENCC:100008	No Known Disease Relationship	HP:0000005	Unknown	GENCC:000106	Invitae	HGNC:13102	ZNF37A	OMIM:137580	Tourette syndrome	HP:0000005		GENCC:000106	INVITAE	GENCC:100008	No Known Disease Relationship	2018-03-09 20:04:37				https://view.publitas.com/invitae/invitaeposter_nsgc2019_curatingthehumangenome/page/46	ZNF37A0Tourette	2020-12-04
GENCC_000106-HGNC_13211-OMIM_169600-HP_0000006-GENCC_100002	HGNC:13211	ATP2C1	MONDO:0008218	Hailey-Hailey disease	OMIM:169600	OMIM:169600	GENCC:100002	Strong	HP:0000006	Autosomal dominant	GENCC:000106	Invitae	HGNC:13211	ATP2C1	OMIM:169600	Hailey-Hailey disease	HP:0000006		GENCC:000106	INVITAE	GENCC:100002	STRONG	2017-07-31 20:04:37			11841554	https://view.publitas.com/invitae/invitaeposter_nsgc2019_curatingthehumangenome/page/47	ATP2C10HaileyH	2020-12-04
GENCC_000106-HGNC_13247-OMIM_137580-HP_0000005-GENCC_100004	HGNC:13247	FAM120A	MONDO:0007661	Tourette syndrome	OMIM:137580	OMIM:137580	GENCC:100004	Limited	HP:0000005	Unknown	GENCC:000106	Invitae	HGNC:13247	FAM120A	OMIM:137580	Tourette syndrome	HP:0000005		GENCC:000106	INVITAE	GENCC:100004	LIMITED	2018-10-01 20:04:37			28472652	https://view.publitas.com/invitae/invitaeposter_nsgc2019_curatingthehumangenome/page/48	FAM120A0Tourette	2020-12-04
GENCC_000106-HGNC_1334-OMIM_181500-HP_0000005-GENCC_100008	HGNC:1334	FAXDC2	MONDO:0005090	schizophrenia (disease)	OMIM:181500	OMIM:181500	GENCC:100008	No Known Disease Relationship	HP:0000005	Unknown	GENCC:000106	Invitae	HGNC:1334	FAXDC2	OMIM:181500	{Schizophrenia}	HP:0000005		GENCC:000106	INVITAE	GENCC:100008	No Known Disease Relationship	2018-01-22 20:04:37			25420024, 27689744	https://view.publitas.com/invitae/invitaeposter_nsgc2019_curatingthehumangenome/page/49	FAXDC20Schizop	2020-12-04
GENCC_000106-HGNC_1349-OMIM_159550-HP_0000006-GENCC_100002	HGNC:1349	SAMD9L	MONDO:0008038	ataxia-pancytopenia syndrome	OMIM:159550	OMIM:159550	GENCC:100002	Strong	HP:0000006	Autosomal dominant	GENCC:000106	Invitae	HGNC:1349	SAMD9L	OMIM:159550	Ataxia-pancytopenia syndrome	HP:0000006		GENCC:000106	INVITAE	GENCC:100002	STRONG	2017-05-26 20:04:37			28202457, 27259050, 19358830	https://view.publitas.com/invitae/invitaeposter_nsgc2019_curatingthehumangenome/page/50	SAMD9L0ATXPC	2020-12-04
GENCC_000106-HGNC_13617-OMIM_137580-HP_0000005-GENCC_100008	HGNC:13617	FBXO15	MONDO:0007661	Tourette syndrome	OMIM:137580	OMIM:137580	GENCC:100008	No Known Disease Relationship	HP:0000005	Unknown	GENCC:000106	Invitae	HGNC:13617	FBXO15	OMIM:137580	Tourette syndrome	HP:0000005		GENCC:000106	INVITAE	GENCC:100008	No Known Disease Relationship	2018-01-15 20:04:37			28135719, 28472652, 28472652	https://view.publitas.com/invitae/invitaeposter_nsgc2019_curatingthehumangenome/page/51	FBXO150Tourette	2020-12-04
GENCC_000106-HGNC_13629-OMIM_137580-HP_0000005-GENCC_100004	HGNC:13629	PABPC5	MONDO:0007661	Tourette syndrome	OMIM:137580	OMIM:137580	GENCC:100004	Limited	HP:0000005	Unknown	GENCC:000106	Invitae	HGNC:13629	PABPC5	OMIM:137580	Tourette syndrome	HP:0000005		GENCC:000106	INVITAE	GENCC:100004	LIMITED	2019-07-22 20:04:37			23894120	https://view.publitas.com/invitae/invitaeposter_nsgc2019_curatingthehumangenome/page/52	PABPC50Tourette	2020-12-04
GENCC_000106-HGNC_1371-OMIM_143860-HP_0000007-GENCC_100002	HGNC:1371	CA12	MONDO:0007747	isolated hyperchlorhidrosis	OMIM:143860	OMIM:143860	GENCC:100002	Strong	HP:0000007	Autosomal recessive	GENCC:000106	Invitae	HGNC:1371	CA12	OMIM:143860	Hyperchlorhidrosis, isolated	HP:0000007		GENCC:000106	INVITAE	GENCC:100002	STRONG	2017-06-15 20:04:37				https://view.publitas.com/invitae/invitaeposter_nsgc2019_curatingthehumangenome/page/53	CA120Hyperchl	2020-12-04
GENCC_000106-HGNC_13764-OMIM_181500-HP_0000005-GENCC_100008	HGNC:13764	RELT	MONDO:0005090	schizophrenia (disease)	OMIM:181500	OMIM:181500	GENCC:100008	No Known Disease Relationship	HP:0000005	Unknown	GENCC:000106	Invitae	HGNC:13764	RELT	OMIM:181500	{Schizophrenia}	HP:0000005		GENCC:000106	INVITAE	GENCC:100008	No Known Disease Relationship	2018-05-21 20:04:38				https://view.publitas.com/invitae/invitaeposter_nsgc2019_curatingthehumangenome/page/54	RELT0Schizop	2020-12-04
GENCC_000106-HGNC_13815-OMIM_115300-HP_0000005-GENCC_100004	HGNC:13815	BCO1	MONDO:0007272	hereditary hypercarotenemia and vitamin A deficiency	OMIM:115300	OMIM:115300	GENCC:100004	Limited	HP:0000005	Unknown	GENCC:000106	Invitae	HGNC:13815	BCO1	OMIM:115300	Hypercarotenemia and vitamin A deficiency, autosomal dominant	HP:0000005		GENCC:000106	INVITAE	GENCC:100004	LIMITED	2017-05-03 20:04:38			27980096, 17951468	https://view.publitas.com/invitae/invitaeposter_nsgc2019_curatingthehumangenome/page/55	BCO10Hypercar	2020-12-04
GENCC_000106-HGNC_14068-OMIM_137580-HP_0000005-GENCC_100008	HGNC:14068	HDAC5	MONDO:0007661	Tourette syndrome	OMIM:137580	OMIM:137580	GENCC:100008	No Known Disease Relationship	HP:0000005	Unknown	GENCC:000106	Invitae	HGNC:14068	HDAC5	OMIM:137580	Tourette syndrome	HP:0000005		GENCC:000106	INVITAE	GENCC:100008	No Known Disease Relationship	2017-11-14 20:04:38			28472652	https://view.publitas.com/invitae/invitaeposter_nsgc2019_curatingthehumangenome/page/56	HDAC50Tourette	2020-12-04
GENCC_000106-HGNC_14184-OMIM_137580-HP_0000005-GENCC_100008	HGNC:14184	UNKL	MONDO:0007661	Tourette syndrome	OMIM:137580	OMIM:137580	GENCC:100008	No Known Disease Relationship	HP:0000005	Unknown	GENCC:000106	Invitae	HGNC:14184	UNKL	OMIM:137580	Tourette syndrome	HP:0000005		GENCC:000106	INVITAE	GENCC:100008	No Known Disease Relationship	2018-03-22 20:04:38			28472652	https://view.publitas.com/invitae/invitaeposter_nsgc2019_curatingthehumangenome/page/57	UNKL0Tourette	2020-12-04
GENCC_000106-HGNC_14373-OMIM_138000-HP_0000006-GENCC_100002	HGNC:14373	GLMN	MONDO:0007672	glomuvenous malformation	OMIM:138000	OMIM:138000	GENCC:100002	Strong	HP:0000006	Autosomal dominant	GENCC:000106	Invitae	HGNC:14373	GLMN	OMIM:138000	Glomuvenous malformations	HP:0000006		GENCC:000106	INVITAE	GENCC:100002	STRONG	2017-03-29 20:04:38				https://view.publitas.com/invitae/invitaeposter_nsgc2019_curatingthehumangenome/page/58	GLMN0Glomuven	2020-12-04
GENCC_000106-HGNC_1440-OMIM_166710-HP_0000005-GENCC_100008	HGNC:1440	CALCR	MONDO:0005298	osteoporosis	OMIM:166710	OMIM:166710	GENCC:100008	No Known Disease Relationship	HP:0000005	Unknown	GENCC:000106	Invitae	HGNC:1440	CALCR	OMIM:166710	{Osteoporosis, postmenopausal, susceptibility}	HP:0000005		GENCC:000106	INVITAE	GENCC:100008	No Known Disease Relationship	2017-07-21 20:04:38				https://view.publitas.com/invitae/invitaeposter_nsgc2019_curatingthehumangenome/page/59	CALCR0Osteopo02	2020-12-04
GENCC_000106-HGNC_145-OMIM_155310-HP_0000006-GENCC_100002	HGNC:145	ACTG2	MONDO:0020754	visceral myopathy	OMIM:155310	OMIM:155310	GENCC:100002	Strong	HP:0000006	Autosomal dominant	GENCC:000106	Invitae	HGNC:145	ACTG2	OMIM:155310	Visceral myopathy	HP:0000006		GENCC:000106	INVITAE	GENCC:100002	STRONG	2018-05-01 20:04:38			25782675, 26813947	https://view.publitas.com/invitae/invitaeposter_nsgc2019_curatingthehumangenome/page/60	ACTG20Visceral	2020-12-04
GENCC_000106-HGNC_14638-OMIM_181500-HP_0000005-GENCC_100004	HGNC:14638	ABCA13	MONDO:0005090	schizophrenia (disease)	OMIM:181500	OMIM:181500	GENCC:100004	Limited	HP:0000005	Unknown	GENCC:000106	Invitae	HGNC:14638	ABCA13	OMIM:181500	{Schizophrenia}	HP:0000005		GENCC:000106	INVITAE	GENCC:100004	LIMITED	2019-12-31 20:04:38			29486958, 27712136, 19944402	https://view.publitas.com/invitae/invitaeposter_nsgc2019_curatingthehumangenome/page/61	ABCA130Schizop	2020-12-04
GENCC_000106-HGNC_14718-OMIM_137580-HP_0000005-GENCC_100008	HGNC:14718	OR9I1	MONDO:0007661	Tourette syndrome	OMIM:137580	OMIM:137580	GENCC:100008	No Known Disease Relationship	HP:0000005	Unknown	GENCC:000106	Invitae	HGNC:14718	OR9I1	OMIM:137580	Tourette syndrome	HP:0000005		GENCC:000106	INVITAE	GENCC:100008	No Known Disease Relationship	2018-05-22 20:04:38			28472652	https://view.publitas.com/invitae/invitaeposter_nsgc2019_curatingthehumangenome/page/62	OR9I10Tourette	2020-12-04
GENCC_000106-HGNC_14735-OMIM_137580-HP_0000005-GENCC_100008	HGNC:14735	OR4M1	MONDO:0007661	Tourette syndrome	OMIM:137580	OMIM:137580	GENCC:100008	No Known Disease Relationship	HP:0000005	Unknown	GENCC:000106	Invitae	HGNC:14735	OR4M1	OMIM:137580	Tourette syndrome	HP:0000005		GENCC:000106	INVITAE	GENCC:100008	No Known Disease Relationship	2018-03-13 20:04:38			28472652	https://view.publitas.com/invitae/invitaeposter_nsgc2019_curatingthehumangenome/page/63	OR4M10Tourette	2020-12-04
GENCC_000106-HGNC_15447-OMIM_137580-HP_0000005-GENCC_100004	HGNC:15447	TLN2	MONDO:0007661	Tourette syndrome	OMIM:137580	OMIM:137580	GENCC:100004	Limited	HP:0000005	Unknown	GENCC:000106	Invitae	HGNC:15447	TLN2	OMIM:137580	Tourette syndrome	HP:0000005		GENCC:000106	INVITAE	GENCC:100004	LIMITED	2018-01-11 20:04:38			28472652	https://view.publitas.com/invitae/invitaeposter_nsgc2019_curatingthehumangenome/page/64	TLN20Tourette	2020-12-04
GENCC_000106-HGNC_15511-OMIM_182940-HP_0000005-GENCC_100004	HGNC:15511	VANGL2	MONDO:0020705	neural tube defects, susceptibility to	OMIM:182940	OMIM:182940	GENCC:100004	Limited	HP:0000005	Unknown	GENCC:000106	Invitae	HGNC:15511	VANGL2	OMIM:182940	Neural tube defects 2	HP:0000005		GENCC:000106	INVITAE	GENCC:100004	LIMITED	2017-12-24 20:04:38			30189017, 20738329, 20558380, 18296642	https://view.publitas.com/invitae/invitaeposter_nsgc2019_curatingthehumangenome/page/65	VANGL20NeuralTu	2020-12-04
GENCC_000106-HGNC_15590-OMIM_181500-HP_0000005-GENCC_100008	HGNC:15590	ARHGEF15	MONDO:0005090	schizophrenia (disease)	OMIM:181500	OMIM:181500	GENCC:100008	No Known Disease Relationship	HP:0000005	Unknown	GENCC:000106	Invitae	HGNC:15590	ARHGEF15	OMIM:181500	{Schizophrenia}	HP:0000005		GENCC:000106	INVITAE	GENCC:100008	No Known Disease Relationship	2019-03-08 20:04:38			24463507	https://view.publitas.com/invitae/invitaeposter_nsgc2019_curatingthehumangenome/page/66	ARHGEF150Schizop	2020-12-04
GENCC_000106-HGNC_15708-OMIM_181500-HP_0000005-GENCC_100008	HGNC:15708	PAQR8	MONDO:0005090	schizophrenia (disease)	OMIM:181500	OMIM:181500	GENCC:100008	No Known Disease Relationship	HP:0000005	Unknown	GENCC:000106	Invitae	HGNC:15708	PAQR8	OMIM:181500	{Schizophrenia}	HP:0000005		GENCC:000106	INVITAE	GENCC:100008	No Known Disease Relationship	2018-03-02 20:04:39			24463507, 24463507, 11676489	https://view.publitas.com/invitae/invitaeposter_nsgc2019_curatingthehumangenome/page/67	PAQR80Schizop	2020-12-04
GENCC_000106-HGNC_15713-OMIM_181500-HP_0000005-GENCC_100008	HGNC:15713	ANAPC5	MONDO:0005090	schizophrenia (disease)	OMIM:181500	OMIM:181500	GENCC:100008	No Known Disease Relationship	HP:0000005	Unknown	GENCC:000106	Invitae	HGNC:15713	ANAPC5	OMIM:181500	{Schizophrenia}	HP:0000005		GENCC:000106	INVITAE	GENCC:100008	No Known Disease Relationship	2017-06-14 20:04:39			28195569	https://view.publitas.com/invitae/invitaeposter_nsgc2019_curatingthehumangenome/page/68	ANAPC50Schizop	2020-12-04
GENCC_000106-HGNC_15770-OMIM_181500-HP_0000005-GENCC_100008	HGNC:15770	ZP4	MONDO:0005090	schizophrenia (disease)	OMIM:181500	OMIM:181500	GENCC:100008	No Known Disease Relationship	HP:0000005	Unknown	GENCC:000106	Invitae	HGNC:15770	ZP4	OMIM:181500	{Schizophrenia}	HP:0000005		GENCC:000106	INVITAE	GENCC:100008	No Known Disease Relationship	2017-05-24 20:04:40				https://view.publitas.com/invitae/invitaeposter_nsgc2019_curatingthehumangenome/page/71	ZP40Schizop	2020-12-04
GENCC_000106-HGNC_15772-OMIM_181500-HP_0000005-GENCC_100004	HGNC:15772	ARFGEF1	MONDO:0005090	schizophrenia (disease)	OMIM:181500	OMIM:181500	GENCC:100004	Limited	HP:0000005	Unknown	GENCC:000106	Invitae	HGNC:15772	ARFGEF1	OMIM:181500	{Schizophrenia}	HP:0000005		GENCC:000106	INVITAE	GENCC:100004	LIMITED	2018-02-21 20:04:40			27694994	https://view.publitas.com/invitae/invitaeposter_nsgc2019_curatingthehumangenome/page/72	ARFGEF10Schizop	2020-12-04
GENCC_000106-HGNC_15885-OMIM_137580-HP_0000005-GENCC_100008	HGNC:15885	SYNDIG1	MONDO:0007661	Tourette syndrome	OMIM:137580	OMIM:137580	GENCC:100008	No Known Disease Relationship	HP:0000005	Unknown	GENCC:000106	Invitae	HGNC:15885	SYNDIG1	OMIM:137580	Tourette syndrome	HP:0000005		GENCC:000106	INVITAE	GENCC:100008	No Known Disease Relationship	2018-11-19 20:04:40			28472652	https://view.publitas.com/invitae/invitaeposter_nsgc2019_curatingthehumangenome/page/73	SYNDIG10Tourette	2020-12-04
GENCC_000106-HGNC_15889-OMIM_173650-HP_0000007-GENCC_100002	HGNC:15889	FERMT1	MONDO:0008260	Kindler syndrome	OMIM:173650	OMIM:173650	GENCC:100002	Strong	HP:0000007	Autosomal recessive	GENCC:000106	Invitae	HGNC:15889	FERMT1	OMIM:173650	Kindler syndrome	HP:0000007		GENCC:000106	INVITAE	GENCC:100002	STRONG	2017-06-09 20:04:40			29130490, 16675959, 12668616	https://view.publitas.com/invitae/invitaeposter_nsgc2019_curatingthehumangenome/page/74	FERMT10KindlerS	2020-12-04
GENCC_000106-HGNC_15962-OMIM_181500-HP_0000005-GENCC_100008	HGNC:15962	CBX8	MONDO:0005090	schizophrenia (disease)	OMIM:181500	OMIM:181500	GENCC:100008	No Known Disease Relationship	HP:0000005	Unknown	GENCC:000106	Invitae	HGNC:15962	CBX8	OMIM:181500	{Schizophrenia}	HP:0000005		GENCC:000106	INVITAE	GENCC:100008	No Known Disease Relationship	2017-07-13 20:04:40				https://view.publitas.com/invitae/invitaeposter_nsgc2019_curatingthehumangenome/page/75	CBX80Schizop	2020-12-04
GENCC_000106-HGNC_16262-OMIM_120433-HP_0000006-GENCC_100002	HGNC:16262	YAP1	MONDO:0007355	uveal coloboma-cleft lip and palate-intellectual disability	OMIM:120433	OMIM:120433	GENCC:100002	Strong	HP:0000006	Autosomal dominant	GENCC:000106	Invitae	HGNC:16262	YAP1	OMIM:120433	Coloboma, ocular, with or without hearing impairment, cleft lip/palate, and/or mental retardation	HP:0000006		GENCC:000106	INVITAE	GENCC:100002	STRONG	2019-05-30 20:04:40			24462371, 27267789, 28801591, 24462371, 24462371, 24462371, 24462371, 16354681	https://view.publitas.com/invitae/invitaeposter_nsgc2019_curatingthehumangenome/page/76	YAP10Coloboma03	2020-12-04
GENCC_000106-HGNC_16697-OMIM_181500-HP_0000005-GENCC_100008	HGNC:16697	SORCS1	MONDO:0005090	schizophrenia (disease)	OMIM:181500	OMIM:181500	GENCC:100008	No Known Disease Relationship	HP:0000005	Unknown	GENCC:000106	Invitae	HGNC:16697	SORCS1	OMIM:181500	{Schizophrenia}	HP:0000005		GENCC:000106	INVITAE	GENCC:100008	No Known Disease Relationship	2017-06-13 20:04:40				https://view.publitas.com/invitae/invitaeposter_nsgc2019_curatingthehumangenome/page/77	SORCS10Schizop	2020-12-04
GENCC_000106-HGNC_16790-OMIM_137580-HP_0000005-GENCC_100008	HGNC:16790	COLGALT2	MONDO:0007661	Tourette syndrome	OMIM:137580	OMIM:137580	GENCC:100008	No Known Disease Relationship	HP:0000005	Unknown	GENCC:000106	Invitae	HGNC:16790	COLGALT2	OMIM:137580	Tourette syndrome	HP:0000005		GENCC:000106	INVITAE	GENCC:100008	No Known Disease Relationship	2018-09-17 20:04:40			28472652	https://view.publitas.com/invitae/invitaeposter_nsgc2019_curatingthehumangenome/page/78	COLGALT20Tourette	2020-12-04
GENCC_000106-HGNC_16816-OMIM_181500-HP_0000005-GENCC_100004	HGNC:16816	CHD5	MONDO:0005090	schizophrenia (disease)	OMIM:181500	OMIM:181500	GENCC:100004	Limited	HP:0000005	Unknown	GENCC:000106	Invitae	HGNC:16816	CHD5	OMIM:181500	{Schizophrenia}	HP:0000005		GENCC:000106	INVITAE	GENCC:100004	LIMITED	2017-10-11 20:04:40			25420024	https://view.publitas.com/invitae/invitaeposter_nsgc2019_curatingthehumangenome/page/79	CHD50Schizop	2020-12-04
GENCC_000106-HGNC_17-OMIM_137580-HP_0000005-GENCC_100008	HGNC:17	AADAC	MONDO:0007661	Tourette syndrome	OMIM:137580	OMIM:137580	GENCC:100008	No Known Disease Relationship	HP:0000005	Unknown	GENCC:000106	Invitae	HGNC:17	AADAC	OMIM:137580	Tourette syndrome	HP:0000005		GENCC:000106	INVITAE	GENCC:100008	No Known Disease Relationship	2017-05-05 20:04:41			30886340, 20427753, 29253601, 20427753	https://view.publitas.com/invitae/invitaeposter_nsgc2019_curatingthehumangenome/page/80	AADAC0Tourette	2020-12-04
GENCC_000106-HGNC_17023-OMIM_144700-HP_0000005-GENCC_100008	HGNC:17023	RNF139	MONDO:0007763	nonpapillary renal cell carcinoma	OMIM:144700	OMIM:144700	GENCC:100008	No Known Disease Relationship	HP:0000005	Unknown	GENCC:000106	Invitae	HGNC:17023	RNF139	OMIM:144700	Renal cell carcinoma 3	HP:0000005		GENCC:000106	INVITAE	GENCC:100008	No Known Disease Relationship	2018-11-09 20:04:41			9689122	https://view.publitas.com/invitae/invitaeposter_nsgc2019_curatingthehumangenome/page/81	RNF1390RenalCel05	2020-12-04
GENCC_000106-HGNC_17053-OMIM_181500-HP_0000005-GENCC_100008	HGNC:17053	PLEKHA6	MONDO:0005090	schizophrenia (disease)	OMIM:181500	OMIM:181500	GENCC:100008	No Known Disease Relationship	HP:0000005	Unknown	GENCC:000106	Invitae	HGNC:17053	PLEKHA6	OMIM:181500	{Schizophrenia, susceptibility to}	HP:0000005		GENCC:000106	INVITAE	GENCC:100008	No Known Disease Relationship	2017-05-26 20:04:41			24463507, 24576533	https://view.publitas.com/invitae/invitaeposter_nsgc2019_curatingthehumangenome/page/82	PLEKHA60Schizop02	2020-12-04
GENCC_000106-HGNC_17129-OMIM_201100-HP_0000007-GENCC_100002	HGNC:17129	SLC39A4	MONDO:0008713	acrodermatitis enteropathica	OMIM:201100	OMIM:201100	GENCC:100002	Strong	HP:0000007	Autosomal recessive	GENCC:000106	Invitae	HGNC:17129	SLC39A4	OMIM:201100	Acrodermatitis enteropathica	HP:0000007		GENCC:000106	INVITAE	GENCC:100002	STRONG	2017-05-19 20:04:41			12955721, 12955721	https://view.publitas.com/invitae/invitaeposter_nsgc2019_curatingthehumangenome/page/83	SLC39A40Acroderm	2020-12-04
GENCC_000106-HGNC_17362-OMIM_119540-HP_0000005-GENCC_100008	HGNC:17362	ARID5B	MONDO:0007336	isolated cleft palate	OMIM:119540	OMIM:119540	GENCC:100008	No Known Disease Relationship	HP:0000005	Unknown	GENCC:000106	Invitae	HGNC:17362	ARID5B	OMIM:119540	Cleft palate, isolated	HP:0000005		GENCC:000106	INVITAE	GENCC:100008	No Known Disease Relationship	2018-04-02 20:04:41				https://view.publitas.com/invitae/invitaeposter_nsgc2019_curatingthehumangenome/page/84	ARID5B0CleftPal02	2020-12-04
GENCC_000106-HGNC_17366-OMIM_238700-HP_0000007-GENCC_100002	HGNC:17366	AASS	MONDO:0009388	hyperlysinemia (disease)	OMIM:238700	OMIM:238700	GENCC:100002	Strong	HP:0000007	Autosomal recessive	GENCC:000106	Invitae	HGNC:17366	AASS	OMIM:238700	Hyperlysinemia, type I	HP:0000007		GENCC:000106	INVITAE	GENCC:100002	STRONG	2017-03-27 20:04:41			23570448, 23890588, 23570448, 23890588	https://view.publitas.com/invitae/invitaeposter_nsgc2019_curatingthehumangenome/page/85	AASS0Hyperlys	2020-12-04
GENCC_000106-HGNC_17382-OMIM_188470-HP_0000006-GENCC_100008	HGNC:17382	SRGAP1	MONDO:0008566	thyroid cancer, nonmedullary, 2	OMIM:188470	OMIM:188470	GENCC:100008	No Known Disease Relationship	HP:0000006	Autosomal dominant	GENCC:000106	Invitae	HGNC:17382	SRGAP1	OMIM:188470	{Thyroid cancer, nonmedullary, 2}	HP:0000006		GENCC:000106	INVITAE	GENCC:100008	No Known Disease Relationship	2017-10-30 20:04:41			23539728, 23539728	https://view.publitas.com/invitae/invitaeposter_nsgc2019_curatingthehumangenome/page/86	SRGAP10Thyroid02	2020-12-04
GENCC_000106-HGNC_17521-OMIM_137580-HP_0000005-GENCC_100008	HGNC:17521	ZNF385A	MONDO:0007661	Tourette syndrome	OMIM:137580	OMIM:137580	GENCC:100008	No Known Disease Relationship	HP:0000005	Unknown	GENCC:000106	Invitae	HGNC:17521	ZNF385A	OMIM:137580	Tourette syndrome	HP:0000005		GENCC:000106	INVITAE	GENCC:100008	No Known Disease Relationship	2018-11-05 20:04:41			28472652	https://view.publitas.com/invitae/invitaeposter_nsgc2019_curatingthehumangenome/page/87	ZNF385A0Tourette	2020-12-04
GENCC_000106-HGNC_17643-OMIM_137580-HP_0000005-GENCC_100008	HGNC:17643	GOPC	MONDO:0007661	Tourette syndrome	OMIM:137580	OMIM:137580	GENCC:100008	No Known Disease Relationship	HP:0000005	Unknown	GENCC:000106	Invitae	HGNC:17643	GOPC	OMIM:137580	Tourette syndrome	HP:0000005		GENCC:000106	INVITAE	GENCC:100008	No Known Disease Relationship	2018-03-23 20:04:41				https://view.publitas.com/invitae/invitaeposter_nsgc2019_curatingthehumangenome/page/88	GOPC0Tourette	2020-12-04
GENCC_000106-HGNC_17841-OMIM_119540-HP_0000005-GENCC_100008	HGNC:17841	MORN5	MONDO:0007336	isolated cleft palate	OMIM:119540	OMIM:119540	GENCC:100008	No Known Disease Relationship	HP:0000005	Unknown	GENCC:000106	Invitae	HGNC:17841	MORN5	OMIM:119540	Cleft palate, isolated	HP:0000005		GENCC:000106	INVITAE	GENCC:100008	No Known Disease Relationship	2018-01-22 20:04:41			27630576	https://view.publitas.com/invitae/invitaeposter_nsgc2019_curatingthehumangenome/page/89	MORN50CleftPal02	2020-12-04
GENCC_000106-HGNC_17845-OMIM_181500-HP_0000005-GENCC_100008	HGNC:17845	SULT1B1	MONDO:0005090	schizophrenia (disease)	OMIM:181500	OMIM:181500	GENCC:100008	No Known Disease Relationship	HP:0000005	Unknown	GENCC:000106	Invitae	HGNC:17845	SULT1B1	OMIM:181500	{Schizophrenia}	HP:0000005		GENCC:000106	INVITAE	GENCC:100008	No Known Disease Relationship	2018-02-19 20:04:41			24463507, 24463507	https://view.publitas.com/invitae/invitaeposter_nsgc2019_curatingthehumangenome/page/90	SULT1B10Schizop	2020-12-04
GENCC_000106-HGNC_17937-OMIM_181500-HP_0000005-GENCC_100008	HGNC:17937	CUZD1	MONDO:0005090	schizophrenia (disease)	OMIM:181500	OMIM:181500	GENCC:100008	No Known Disease Relationship	HP:0000005	Unknown	GENCC:000106	Invitae	HGNC:17937	CUZD1	OMIM:181500	{Schizophrenia}	HP:0000005		GENCC:000106	INVITAE	GENCC:100008	No Known Disease Relationship	2018-03-13 20:04:41				https://view.publitas.com/invitae/invitaeposter_nsgc2019_curatingthehumangenome/page/91	CUZD10Schizop	2020-12-04
GENCC_000106-HGNC_17992-OMIM_181500-HP_0000005-GENCC_100008	HGNC:17992	TRPM3	MONDO:0005090	schizophrenia (disease)	OMIM:181500	OMIM:181500	GENCC:100008	No Known Disease Relationship	HP:0000005	Unknown	GENCC:000106	Invitae	HGNC:17992	TRPM3	OMIM:181500	{Schizophrenia}	HP:0000005		GENCC:000106	INVITAE	GENCC:100008	No Known Disease Relationship	2017-05-16 20:04:42			24463508	https://view.publitas.com/invitae/invitaeposter_nsgc2019_curatingthehumangenome/page/92	TRPM30Schizop	2020-12-04
GENCC_000106-HGNC_1802-OMIM_146520-HP_0000006-GENCC_100002	HGNC:1802	CDSN	MONDO:0007805	hypotrichosis 2	OMIM:146520	OMIM:146520	GENCC:100002	Strong	HP:0000006	Autosomal dominant	GENCC:000106	Invitae	HGNC:1802	CDSN	OMIM:146520	Hypotrichosis general	HP:0000006		GENCC:000106	INVITAE	GENCC:100002	STRONG	2017-03-28 20:04:42			12754508, 12754508, 12754508, 23746069, 12754508	https://view.publitas.com/invitae/invitaeposter_nsgc2019_curatingthehumangenome/page/93	CDSN0Hypotric	2020-12-04
GENCC_000106-HGNC_18039-OMIM_137580-HP_0000005-GENCC_100008	HGNC:18039	KDM5B	MONDO:0007661	Tourette syndrome	OMIM:137580	OMIM:137580	GENCC:100008	No Known Disease Relationship	HP:0000005	Unknown	GENCC:000106	Invitae	HGNC:18039	KDM5B	OMIM:137580	Tourette syndrome	HP:0000005		GENCC:000106	INVITAE	GENCC:100008	No Known Disease Relationship	2017-12-28 20:04:42			28472652	https://view.publitas.com/invitae/invitaeposter_nsgc2019_curatingthehumangenome/page/94	KDM5B0Tourette	2020-12-04
GENCC_000106-HGNC_18333-OMIM_137580-HP_0000005-GENCC_100008	HGNC:18333	TIGD2	MONDO:0007661	Tourette syndrome	OMIM:137580	OMIM:137580	GENCC:100008	No Known Disease Relationship	HP:0000005	Unknown	GENCC:000106	Invitae	HGNC:18333	TIGD2	OMIM:137580	Tourette syndrome	HP:0000005		GENCC:000106	INVITAE	GENCC:100008	No Known Disease Relationship	2018-04-02 20:04:42			28472652	https://view.publitas.com/invitae/invitaeposter_nsgc2019_curatingthehumangenome/page/96	TIGD20Tourette	2020-12-04
GENCC_000106-HGNC_18398-OMIM_136000-HP_0000006-GENCC_100002	HGNC:18398	SMARCAD1	MONDO:0007619	isolated congenital adermatoglyphia	OMIM:136000	OMIM:136000	GENCC:100002	Strong	HP:0000006	Autosomal dominant	GENCC:000106	Invitae	HGNC:18398	SMARCAD1	OMIM:136000	Adermatoglyphia	HP:0000006		GENCC:000106	INVITAE	GENCC:100002	STRONG	2017-05-04 20:04:42			29269196, 26932190, 21820097, 24909267, 21820097	https://view.publitas.com/invitae/invitaeposter_nsgc2019_curatingthehumangenome/page/97	SMARCAD10Adermato	2020-12-04
GENCC_000106-HGNC_18472-OMIM_181500-HP_0000005-GENCC_100004	HGNC:18472	ZDHHC5	MONDO:0005090	schizophrenia (disease)	OMIM:181500	OMIM:181500	GENCC:100004	Limited	HP:0000005	Unknown	GENCC:000106	Invitae	HGNC:18472	ZDHHC5	OMIM:181500	{Schizophrenia}	HP:0000005		GENCC:000106	INVITAE	GENCC:100004	LIMITED	2018-07-18 20:04:42			29024729	https://view.publitas.com/invitae/invitaeposter_nsgc2019_curatingthehumangenome/page/98	ZDHHC50Schizop	2020-12-04
GENCC_000106-HGNC_18533-OMIM_181500-HP_0000005-GENCC_100008	HGNC:18533	USP48	MONDO:0005090	schizophrenia (disease)	OMIM:181500	OMIM:181500	GENCC:100008	No Known Disease Relationship	HP:0000005	Unknown	GENCC:000106	Invitae	HGNC:18533	USP48	OMIM:181500	{Schizophrenia}	HP:0000005		GENCC:000106	INVITAE	GENCC:100008	No Known Disease Relationship	2017-04-06 20:04:42			26666178	https://view.publitas.com/invitae/invitaeposter_nsgc2019_curatingthehumangenome/page/99	USP480Schizop	2020-12-04
GENCC_000106-HGNC_1869-OMIM_143470-HP_0000006-GENCC_100002	HGNC:1869	CETP	MONDO:0007744	cholesterol-ester transfer protein deficiency	OMIM:143470	OMIM:143470	GENCC:100002	Strong	HP:0000006	Autosomal dominant	GENCC:000106	Invitae	HGNC:1869	CETP	OMIM:143470	Hyperalphalipoproteinemia	HP:0000006		GENCC:000106	INVITAE	GENCC:100002	STRONG	2019-10-04 20:04:43			1200546, 9437190, 16855848, 9508004, 8906592, 28428219	https://view.publitas.com/invitae/invitaeposter_nsgc2019_curatingthehumangenome/page/100	CETP0Hyperalp	2020-12-04
GENCC_000106-HGNC_18732-OMIM_137580-HP_0000005-GENCC_100008	HGNC:18732	KLHL9	MONDO:0007661	Tourette syndrome	OMIM:137580	OMIM:137580	GENCC:100008	No Known Disease Relationship	HP:0000005	Unknown	GENCC:000106	Invitae	HGNC:18732	KLHL9	OMIM:137580	Tourette syndrome	HP:0000005		GENCC:000106	INVITAE	GENCC:100008	No Known Disease Relationship	2018-10-05 20:04:43			28191890	https://view.publitas.com/invitae/invitaeposter_nsgc2019_curatingthehumangenome/page/101	KLHL90Tourette	2020-12-04
GENCC_000106-HGNC_18762-OMIM_138500-HP_0000006-GENCC_100004	HGNC:18762	SLC36A2	MONDO:0007677	hyperglycinuria (disease)	OMIM:138500	OMIM:138500	GENCC:100004	Limited	HP:0000006	Autosomal dominant	GENCC:000106	Invitae	HGNC:18762	SLC36A2	OMIM:138500	Hyperglycinuria 2	HP:0000006		GENCC:000106	INVITAE	GENCC:100004	LIMITED	2017-05-11 20:04:43			19033659	https://view.publitas.com/invitae/invitaeposter_nsgc2019_curatingthehumangenome/page/103	SLC36A20Hypergly02	2020-12-04
GENCC_000106-HGNC_1884-OMIM_167800-HP_0000006-GENCC_100004	HGNC:1884	CFTR	MONDO:0008185	hereditary chronic pancreatitis	OMIM:167800	OMIM:167800	GENCC:100004	Limited	HP:0000006	Autosomal dominant	GENCC:000106	Invitae	HGNC:1884	CFTR	OMIM:167800	Hereditary pancreatitis	HP:0000006		GENCC:000106	INVITAE	GENCC:100004	LIMITED	2019-02-27 20:04:43				https://view.publitas.com/invitae/invitaeposter_nsgc2019_curatingthehumangenome/page/104	CFTR0Pancreatitis	2020-12-04
GENCC_000106-HGNC_1908-OMIM_200150-HP_0000007-GENCC_100002	HGNC:1908	VPS13A	MONDO:0008695	chorea-acanthocytosis	OMIM:200150	OMIM:200150	GENCC:100002	Strong	HP:0000007	Autosomal recessive	GENCC:000106	Invitae	HGNC:1908	VPS13A	OMIM:200150	Choreoacanthocytosis	HP:0000007		GENCC:000106	INVITAE	GENCC:100002	STRONG	2017-05-03 20:04:43				https://view.publitas.com/invitae/invitaeposter_nsgc2019_curatingthehumangenome/page/105	VPS13A0Choreoac	2020-12-04
GENCC_000106-HGNC_19164-OMIM_181500-HP_0000005-GENCC_100008	HGNC:19164	STARD13	MONDO:0005090	schizophrenia (disease)	OMIM:181500	OMIM:181500	GENCC:100008	No Known Disease Relationship	HP:0000005	Unknown	GENCC:000106	Invitae	HGNC:19164	STARD13	OMIM:181500	{Schizophrenia}	HP:0000005		GENCC:000106	INVITAE	GENCC:100008	No Known Disease Relationship	2017-05-23 20:04:43			24463507	https://view.publitas.com/invitae/invitaeposter_nsgc2019_curatingthehumangenome/page/106	STARD130Schizop	2020-12-04
GENCC_000106-HGNC_19167-OMIM_181500-HP_0000005-GENCC_100008	HGNC:19167	KIF17	MONDO:0005090	schizophrenia (disease)	OMIM:181500	OMIM:181500	GENCC:100008	No Known Disease Relationship	HP:0000005	Unknown	GENCC:000106	Invitae	HGNC:19167	KIF17	OMIM:181500	{Schizophrenia}	HP:0000005		GENCC:000106	INVITAE	GENCC:100008	No Known Disease Relationship	2017-05-10 20:04:43			20646681, 21521616, 26421900	https://view.publitas.com/invitae/invitaeposter_nsgc2019_curatingthehumangenome/page/107	KIF170Schizop	2020-12-04
GENCC_000106-HGNC_19214-OMIM_181500-HP_0000005-GENCC_100008	HGNC:19214	SHKBP1	MONDO:0005090	schizophrenia (disease)	OMIM:181500	OMIM:181500	GENCC:100008	No Known Disease Relationship	HP:0000005	Unknown	GENCC:000106	Invitae	HGNC:19214	SHKBP1	OMIM:181500	{Schizophrenia}	HP:0000005		GENCC:000106	INVITAE	GENCC:100008	No Known Disease Relationship	2017-05-24 20:04:43			28135719, 24463507	https://view.publitas.com/invitae/invitaeposter_nsgc2019_curatingthehumangenome/page/108	SHKBP10Schizop	2020-12-04
GENCC_000106-HGNC_1932-OMIM_181500-HP_0000005-GENCC_100008	HGNC:1932	CHI3L1	MONDO:0005090	schizophrenia (disease)	OMIM:181500	OMIM:181500	GENCC:100008	No Known Disease Relationship	HP:0000005	Unknown	GENCC:000106	Invitae	HGNC:1932	CHI3L1	OMIM:181500	{Schizophrenia, susceptibility to} 3	HP:0000005		GENCC:000106	INVITAE	GENCC:100008	No Known Disease Relationship	2018-04-12 20:04:43				https://view.publitas.com/invitae/invitaeposter_nsgc2019_curatingthehumangenome/page/109	CHI3L10Schizop06	2020-12-04
GENCC_000106-HGNC_19344-OMIM_137580-HP_0000005-GENCC_100008	HGNC:19344	DENND5A	MONDO:0007661	Tourette syndrome	OMIM:137580	OMIM:137580	GENCC:100008	No Known Disease Relationship	HP:0000005	Unknown	GENCC:000106	Invitae	HGNC:19344	DENND5A	OMIM:137580	Tourette syndrome	HP:0000005		GENCC:000106	INVITAE	GENCC:100008	No Known Disease Relationship	2018-08-24 20:04:43				https://view.publitas.com/invitae/invitaeposter_nsgc2019_curatingthehumangenome/page/110	DENND5A0Tourette	2020-12-04
GENCC_000106-HGNC_1952-OMIM_100100-HP_0000007-GENCC_100002	HGNC:1952	CHRM3	MONDO:0007032	prune belly syndrome	OMIM:100100	OMIM:100100	GENCC:100002	Strong	HP:0000007	Autosomal recessive	GENCC:000106	Invitae	HGNC:1952	CHRM3	OMIM:100100	Prune belly syndrome	HP:0000007		GENCC:000106	INVITAE	GENCC:100002	STRONG	2017-06-07 20:04:43			22077972, 31441039, 10944224, 22077972	https://view.publitas.com/invitae/invitaeposter_nsgc2019_curatingthehumangenome/page/111	CHRM30PruneBe	2020-12-04
GENCC_000106-HGNC_19916-OMIM_181500-HP_0000005-GENCC_100008	HGNC:19916	KIF24	MONDO:0005090	schizophrenia (disease)	OMIM:181500	OMIM:181500	GENCC:100008	No Known Disease Relationship	HP:0000005	Unknown	GENCC:000106	Invitae	HGNC:19916	KIF24	OMIM:181500	{Schizophrenia}	HP:0000005		GENCC:000106	INVITAE	GENCC:100008	No Known Disease Relationship	2017-07-03 20:04:43				https://view.publitas.com/invitae/invitaeposter_nsgc2019_curatingthehumangenome/page/112	KIF240Schizop	2020-12-04
GENCC_000106-HGNC_20297-OMIM_137580-HP_0000005-GENCC_100008	HGNC:20297	SLITRK1	MONDO:0007661	Tourette syndrome	OMIM:137580	OMIM:137580	GENCC:100008	No Known Disease Relationship	HP:0000005	Unknown	GENCC:000106	Invitae	HGNC:20297	SLITRK1	OMIM:137580	Tourette syndrome	HP:0000005		GENCC:000106	INVITAE	GENCC:100008	No Known Disease Relationship	2019-06-19 20:04:43			27812321, 16224024, 19018236, 16224024, 27708560, 16224024, 18794888	https://view.publitas.com/invitae/invitaeposter_nsgc2019_curatingthehumangenome/page/113	SLITRK10Tourette	2020-12-04
GENCC_000106-HGNC_20323-OMIM_125400-HP_0000007-GENCC_100002	HGNC:20323	SMOC2	MONDO:0007436	dentin dysplasia type I	OMIM:125400	OMIM:125400	GENCC:100002	Strong	HP:0000007	Autosomal recessive	GENCC:000106	Invitae	HGNC:20323	SMOC2	OMIM:125400	Dentin dysplasia, type I, with microdontia and misshapen teeth	HP:0000007		GENCC:000106	INVITAE	GENCC:100002	STRONG	2017-12-04 20:04:44			23317772, 22152679, 22152679, 23317772	https://view.publitas.com/invitae/invitaeposter_nsgc2019_curatingthehumangenome/page/114	SMOC20DentinDy	2020-12-04
GENCC_000106-HGNC_20412-OMIM_181500-HP_0000005-GENCC_100008	HGNC:20412	KRT20	MONDO:0005090	schizophrenia (disease)	OMIM:181500	OMIM:181500	GENCC:100008	No Known Disease Relationship	HP:0000005	Unknown	GENCC:000106	Invitae	HGNC:20412	KRT20	OMIM:181500	{Schizophrenia}	HP:0000005		GENCC:000106	INVITAE	GENCC:100008	No Known Disease Relationship	2017-05-23 20:04:44			24463507	https://view.publitas.com/invitae/invitaeposter_nsgc2019_curatingthehumangenome/page/115	KRT200Schizop	2020-12-04
GENCC_000106-HGNC_20494-OMIM_137580-HP_0000005-GENCC_100004	HGNC:20494	FSCB	MONDO:0007661	Tourette syndrome	OMIM:137580	OMIM:137580	GENCC:100004	Limited	HP:0000005	Unknown	GENCC:000106	Invitae	HGNC:20494	FSCB	OMIM:137580	Tourette syndrome	HP:0000005		GENCC:000106	INVITAE	GENCC:100004	LIMITED	2017-05-25 20:04:44			20427753	https://view.publitas.com/invitae/invitaeposter_nsgc2019_curatingthehumangenome/page/116	FSCB0Tourette	2020-12-04
GENCC_000106-HGNC_20611-OMIM_113750-HP_0000007-GENCC_100002	HGNC:20611	SLC24A5	MONDO:0018264	oculocutaneous albinism type 6	OMIM:113750	OMIM:113750	GENCC:100002	Strong	HP:0000007	Autosomal recessive	GENCC:000106	Invitae	HGNC:20611	SLC24A5	OMIM:113750	Albinism, oculocutaneous, type VI	HP:0000007		GENCC:000106	INVITAE	GENCC:100002	STRONG	2017-09-28 20:04:44			26686029, 23985994, 23364476	https://view.publitas.com/invitae/invitaeposter_nsgc2019_curatingthehumangenome/page/117	SLC24A50Albinism03	2020-12-04
GENCC_000106-HGNC_20670-OMIM_200110-HP_0000006-GENCC_100002	HGNC:20670	TWIST2	MONDO:0008693	ablepharon macrostomia syndrome	OMIM:200110	OMIM:200110	GENCC:100002	Strong	HP:0000006	Autosomal dominant	GENCC:000106	Invitae	HGNC:20670	TWIST2	OMIM:200110	Ablepharon-macrostomia syndrome	HP:0000006		GENCC:000106	INVITAE	GENCC:100002	STRONG	2017-09-06 20:04:44			26119818	https://view.publitas.com/invitae/invitaeposter_nsgc2019_curatingthehumangenome/page/118	TWIST20Ablephar	2020-12-04
GENCC_000106-HGNC_20738-OMIM_181500-HP_0000005-GENCC_100008	HGNC:20738	SYVN1	MONDO:0005090	schizophrenia (disease)	OMIM:181500	OMIM:181500	GENCC:100008	No Known Disease Relationship	HP:0000005	Unknown	GENCC:000106	Invitae	HGNC:20738	SYVN1	OMIM:181500	{Schizophrenia}	HP:0000005		GENCC:000106	INVITAE	GENCC:100008	No Known Disease Relationship	2018-07-27 20:04:44				https://view.publitas.com/invitae/invitaeposter_nsgc2019_curatingthehumangenome/page/119	SYVN10Schizop	2020-12-04
GENCC_000106-HGNC_20788-OMIM_148500-HP_0000006-GENCC_100002	HGNC:20788	RHBDF2	MONDO:0007856	palmoplantar keratoderma-esophageal carcinoma syndrome	OMIM:148500	OMIM:148500	GENCC:100002	Strong	HP:0000006	Autosomal dominant	GENCC:000106	Invitae	HGNC:20788	RHBDF2	OMIM:148500	Tylosis with esophageal cancer	HP:0000006	Autosomal dominant inheritance	GENCC:000106	INVITAE	GENCC:100002	STRONG	2020-08-28 13:24:30			8508402, 8508402	https://view.publitas.com/invitae/invitaeposter_nsgc2019_curatingthehumangenome/page/1	RHBDF20TylosisW	2021-12-24
GENCC_000106-HGNC_20821-OMIM_137580-HP_0000005-GENCC_100008	HGNC:20821	COL24A1	MONDO:0007661	Tourette syndrome	OMIM:137580	OMIM:137580	GENCC:100008	No Known Disease Relationship	HP:0000005	Unknown	GENCC:000106	Invitae	HGNC:20821	COL24A1	OMIM:137580	Tourette syndrome	HP:0000005		GENCC:000106	INVITAE	GENCC:100008	No Known Disease Relationship	2018-03-19 20:04:44			28472652	https://view.publitas.com/invitae/invitaeposter_nsgc2019_curatingthehumangenome/page/121	COL24A10Tourette	2020-12-04
GENCC_000106-HGNC_20886-OMIM_137580-HP_0000005-GENCC_100004	HGNC:20886	AGPAT5	MONDO:0007661	Tourette syndrome	OMIM:137580	OMIM:137580	GENCC:100004	Limited	HP:0000005	Unknown	GENCC:000106	Invitae	HGNC:20886	AGPAT5	OMIM:137580	Tourette syndrome	HP:0000005		GENCC:000106	INVITAE	GENCC:100004	LIMITED	2018-04-18 20:04:44			28472652	https://view.publitas.com/invitae/invitaeposter_nsgc2019_curatingthehumangenome/page/122	AGPAT50Tourette	2020-12-04
GENCC_000106-HGNC_21086-OMIM_119540-HP_0000005-GENCC_100008	HGNC:21086	MIB1	MONDO:0007336	isolated cleft palate	OMIM:119540	OMIM:119540	GENCC:100008	No Known Disease Relationship	HP:0000005	Unknown	GENCC:000106	Invitae	HGNC:21086	MIB1	OMIM:119540	Cleft palate, isolated	HP:0000005		GENCC:000106	INVITAE	GENCC:100008	No Known Disease Relationship	2019-06-13 20:04:44			28767323	https://view.publitas.com/invitae/invitaeposter_nsgc2019_curatingthehumangenome/page/123	MIB10CleftPal02	2020-12-04
GENCC_000106-HGNC_21285-OMIM_143870-HP_0000006-GENCC_100002	HGNC:21285	ADCY10	MONDO:0007748	hypercalciuria, absorptive, 2	OMIM:143870	OMIM:143870	GENCC:100002	Strong	HP:0000006	Autosomal dominant	GENCC:000106	Invitae	HGNC:21285	ADCY10	OMIM:143870	{Hypercalciuria, absorptive, susceptibility to}	HP:0000006		GENCC:000106	INVITAE	GENCC:100002	STRONG	2019-07-01 20:04:44			31119281, 26787776, 25296721, 11932268, 27627854	https://view.publitas.com/invitae/invitaeposter_nsgc2019_curatingthehumangenome/page/124	ADCY100Hyperca	2020-12-04
GENCC_000106-HGNC_21288-OMIM_181500-HP_0000005-GENCC_100008	HGNC:21288	C6orf132	MONDO:0005090	schizophrenia (disease)	OMIM:181500	OMIM:181500	GENCC:100008	No Known Disease Relationship	HP:0000005	Unknown	GENCC:000106	Invitae	HGNC:21288	C6orf132	OMIM:181500	{Schizophrenia}	HP:0000005		GENCC:000106	INVITAE	GENCC:100008	No Known Disease Relationship	2017-09-02 20:04:44				https://view.publitas.com/invitae/invitaeposter_nsgc2019_curatingthehumangenome/page/125	C6orf1320Schizop	2020-12-04
GENCC_000106-HGNC_2171-OMIM_181500-HP_0000005-GENCC_100008	HGNC:2171	CNTN1	MONDO:0005090	schizophrenia (disease)	OMIM:181500	OMIM:181500	GENCC:100008	No Known Disease Relationship	HP:0000005	Unknown	GENCC:000106	Invitae	HGNC:2171	CNTN1	OMIM:181500	{Schizophrenia}	HP:0000005		GENCC:000106	INVITAE	GENCC:100008	No Known Disease Relationship	2018-09-11 20:04:45				https://view.publitas.com/invitae/invitaeposter_nsgc2019_curatingthehumangenome/page/126	CNTN10Schizop	2020-12-04
GENCC_000106-HGNC_21735-OMIM_181500-HP_0000005-GENCC_100008	HGNC:21735	LHX6	MONDO:0005090	schizophrenia (disease)	OMIM:181500	OMIM:181500	GENCC:100008	No Known Disease Relationship	HP:0000005	Unknown	GENCC:000106	Invitae	HGNC:21735	LHX6	OMIM:181500	{Schizophrenia}	HP:0000005		GENCC:000106	INVITAE	GENCC:100008	No Known Disease Relationship	2017-06-19 20:04:45			24463507	https://view.publitas.com/invitae/invitaeposter_nsgc2019_curatingthehumangenome/page/127	LHX60Schizop	2020-12-04
GENCC_000106-HGNC_21746-OMIM_137580-HP_0000005-GENCC_100008	HGNC:21746	CPEB3	MONDO:0007661	Tourette syndrome	OMIM:137580	OMIM:137580	GENCC:100008	No Known Disease Relationship	HP:0000005	Unknown	GENCC:000106	Invitae	HGNC:21746	CPEB3	OMIM:137580	Tourette syndrome	HP:0000005		GENCC:000106	INVITAE	GENCC:100008	No Known Disease Relationship	2018-06-23 20:04:45			28472652	https://view.publitas.com/invitae/invitaeposter_nsgc2019_curatingthehumangenome/page/128	CPEB30Tourette	2020-12-04
GENCC_000106-HGNC_2176-OMIM_137580-HP_0000005-GENCC_100004	HGNC:2176	CNTN6	MONDO:0007661	Tourette syndrome	OMIM:137580	OMIM:137580	GENCC:100004	Limited	HP:0000005	Unknown	GENCC:000106	Invitae	HGNC:2176	CNTN6	OMIM:137580	Tourette syndrome	HP:0000005		GENCC:000106	INVITAE	GENCC:100004	LIMITED	2017-12-05 20:04:45			28641109	https://view.publitas.com/invitae/invitaeposter_nsgc2019_curatingthehumangenome/page/129	CNTN60Tourette	2020-12-04
GENCC_000106-HGNC_222-OMIM_137580-HP_0000005-GENCC_100004	HGNC:222	ADAMTS6	MONDO:0007661	Tourette syndrome	OMIM:137580	OMIM:137580	GENCC:100004	Limited	HP:0000005	Unknown	GENCC:000106	Invitae	HGNC:222	ADAMTS6	OMIM:137580	Tourette syndrome	HP:0000005		GENCC:000106	INVITAE	GENCC:100004	LIMITED	2018-08-20 20:04:45			28472652	https://view.publitas.com/invitae/invitaeposter_nsgc2019_curatingthehumangenome/page/130	ADAMTS60Tourette	2020-12-04
GENCC_000106-HGNC_22209-OMIM_137580-HP_0000005-GENCC_100008	HGNC:22209	STRIP2	MONDO:0007661	Tourette syndrome	OMIM:137580	OMIM:137580	GENCC:100008	No Known Disease Relationship	HP:0000005	Unknown	GENCC:000106	Invitae	HGNC:22209	STRIP2	OMIM:137580	Tourette syndrome	HP:0000005		GENCC:000106	INVITAE	GENCC:100008	No Known Disease Relationship	2019-08-12 20:04:45			28608572	https://view.publitas.com/invitae/invitaeposter_nsgc2019_curatingthehumangenome/page/131	STRIP20Tourette	2020-12-04
GENCC_000106-HGNC_22945-OMIM_137580-HP_0000005-GENCC_100008	HGNC:22945	NLRP11	MONDO:0007661	Tourette syndrome	OMIM:137580	OMIM:137580	GENCC:100008	No Known Disease Relationship	HP:0000005	Unknown	GENCC:000106	Invitae	HGNC:22945	NLRP11	OMIM:137580	Tourette syndrome	HP:0000005		GENCC:000106	INVITAE	GENCC:100008	No Known Disease Relationship	2018-05-04 20:04:45			28472652	https://view.publitas.com/invitae/invitaeposter_nsgc2019_curatingthehumangenome/page/132	NLRP110Tourette	2020-12-04
GENCC_000106-HGNC_2321-OMIM_121300-HP_0000006-GENCC_100002	HGNC:2321	CPOX	MONDO:0007369	hereditary coproporphyria	OMIM:121300	OMIM:121300	GENCC:100002	Strong	HP:0000006	Autosomal dominant	GENCC:000106	Invitae	HGNC:2321	CPOX	OMIM:121300	Coproporphyria	HP:0000006		GENCC:000106	INVITAE	GENCC:100002	STRONG	2017-04-03 20:04:45			9888388, 8990017, 8012360	https://view.publitas.com/invitae/invitaeposter_nsgc2019_curatingthehumangenome/page/133	CPOX0Copropor	2020-12-04
GENCC_000106-HGNC_2321-OMIM_121300-HP_0000007-GENCC_100002	HGNC:2321	CPOX	MONDO:0007369	hereditary coproporphyria	OMIM:121300	OMIM:121300	GENCC:100002	Strong	HP:0000007	Autosomal recessive	GENCC:000106	Invitae	HGNC:2321	CPOX	OMIM:121300	Harderoporphyria	HP:0000007		GENCC:000106	INVITAE	GENCC:100002	STRONG	2017-04-03 20:04:45			21103937, 9454777, 7757079	https://view.publitas.com/invitae/invitaeposter_nsgc2019_curatingthehumangenome/page/134	CPOX0Harderop	2020-12-04
GENCC_000106-HGNC_23505-OMIM_107600-HP_0000006-GENCC_100004	HGNC:23505	BMS1	MONDO:0007145	aplasia cutis congenita (disease)	OMIM:107600	OMIM:107600	GENCC:100004	Limited	HP:0000006	Autosomal dominant	GENCC:000106	Invitae	HGNC:23505	BMS1	OMIM:107600	?Aplasia cutis congenita, nonsyndromic	HP:0000006		GENCC:000106	INVITAE	GENCC:100004	LIMITED	2017-06-13 20:04:45			23785305	https://view.publitas.com/invitae/invitaeposter_nsgc2019_curatingthehumangenome/page/135	BMS10Aplasia	2020-12-04
GENCC_000106-HGNC_23594-OMIM_181500-HP_0000005-GENCC_100008	HGNC:23594	VPS13C	MONDO:0005090	schizophrenia (disease)	OMIM:181500	OMIM:181500	GENCC:100008	No Known Disease Relationship	HP:0000005	Unknown	GENCC:000106	Invitae	HGNC:23594	VPS13C	OMIM:181500	{Schizophrenia}	HP:0000005		GENCC:000106	INVITAE	GENCC:100008	No Known Disease Relationship	2017-04-12 20:04:45			24463507	https://view.publitas.com/invitae/invitaeposter_nsgc2019_curatingthehumangenome/page/136	VPS13C0Schizop	2020-12-04
GENCC_000106-HGNC_24047-OMIM_137580-HP_0000005-GENCC_100008	HGNC:24047	ATL2	MONDO:0007661	Tourette syndrome	OMIM:137580	OMIM:137580	GENCC:100008	No Known Disease Relationship	HP:0000005	Unknown	GENCC:000106	Invitae	HGNC:24047	ATL2	OMIM:137580	Tourette syndrome	HP:0000005		GENCC:000106	INVITAE	GENCC:100008	No Known Disease Relationship	2018-03-26 20:04:45			28472652	https://view.publitas.com/invitae/invitaeposter_nsgc2019_curatingthehumangenome/page/137	ATL20Tourette	2020-12-04
GENCC_000106-HGNC_24083-OMIM_181500-HP_0000005-GENCC_100008	HGNC:24083	MAMDC4	MONDO:0005090	schizophrenia (disease)	OMIM:181500	OMIM:181500	GENCC:100008	No Known Disease Relationship	HP:0000005	Unknown	GENCC:000106	Invitae	HGNC:24083	MAMDC4	OMIM:181500	{Schizophrenia}	HP:0000005		GENCC:000106	INVITAE	GENCC:100008	No Known Disease Relationship	2017-06-05 20:04:45			24463507	https://view.publitas.com/invitae/invitaeposter_nsgc2019_curatingthehumangenome/page/138	MAMDC40Schizop	2020-12-04
GENCC_000106-HGNC_24160-OMIM_117210-HP_0000006-GENCC_100002	HGNC:24160	BEAN1	MONDO:0007296	spinocerebellar ataxia type 31	OMIM:117210	OMIM:117210	GENCC:100002	Strong	HP:0000006	Autosomal dominant	GENCC:000106	Invitae	HGNC:24160	BEAN1	OMIM:117210	Spinocerebellar ataxia 31	HP:0000006		GENCC:000106	INVITAE	GENCC:100002	STRONG	2018-09-10 20:04:46			19878914, 23607545, 28362824, 19878914, 23607545	https://view.publitas.com/invitae/invitaeposter_nsgc2019_curatingthehumangenome/page/139	BEAN10Spinocer010	2020-12-04
GENCC_000106-HGNC_24224-OMIM_137580-HP_0000005-GENCC_100008	HGNC:24224	CDK12	MONDO:0007661	Tourette syndrome	OMIM:137580	OMIM:137580	GENCC:100008	No Known Disease Relationship	HP:0000005	Unknown	GENCC:000106	Invitae	HGNC:24224	CDK12	OMIM:137580	Tourette syndrome	HP:0000005		GENCC:000106	INVITAE	GENCC:100008	No Known Disease Relationship	2017-12-03 20:04:46			30333958, 28472652	https://view.publitas.com/invitae/invitaeposter_nsgc2019_curatingthehumangenome/page/140	CDK120Tourette	2020-12-04
GENCC_000106-HGNC_2456-OMIM_137580-HP_0000005-GENCC_100004	HGNC:2456	CSNK1G3	MONDO:0007661	Tourette syndrome	OMIM:137580	OMIM:137580	GENCC:100004	Limited	HP:0000005	Unknown	GENCC:000106	Invitae	HGNC:2456	CSNK1G3	OMIM:137580	Tourette syndrome	HP:0000005		GENCC:000106	INVITAE	GENCC:100004	LIMITED	2018-08-22 20:04:46				https://view.publitas.com/invitae/invitaeposter_nsgc2019_curatingthehumangenome/page/141	CSNK1G30Tourette	2020-12-04
GENCC_000106-HGNC_24713-OMIM_181500-HP_0000005-GENCC_100008	HGNC:24713	QRICH1	MONDO:0005090	schizophrenia (disease)	OMIM:181500	OMIM:181500	GENCC:100008	No Known Disease Relationship	HP:0000005	Unknown	GENCC:000106	Invitae	HGNC:24713	QRICH1	OMIM:181500	{Schizophrenia}	HP:0000005		GENCC:000106	INVITAE	GENCC:100008	No Known Disease Relationship	2017-07-11 20:04:46			27694994	https://view.publitas.com/invitae/invitaeposter_nsgc2019_curatingthehumangenome/page/142	QRICH10Schizop	2020-12-04
GENCC_000106-HGNC_24725-OMIM_127000-HP_0000006-GENCC_100002	HGNC:24725	FAM111A	MONDO:0007478	autosomal dominant Kenny-Caffey syndrome	OMIM:127000	OMIM:127000	GENCC:100002	Strong	HP:0000006	Autosomal dominant	GENCC:000106	Invitae	HGNC:24725	FAM111A	OMIM:127000	Kenny-Caffey syndrome, type 2	HP:0000006		GENCC:000106	INVITAE	GENCC:100002	STRONG	2017-05-09 20:04:46			23684011, 28138333, 23684011, 23996431, 24635597	https://view.publitas.com/invitae/invitaeposter_nsgc2019_curatingthehumangenome/page/143	FAM111A0KennyCa	2020-12-04
GENCC_000106-HGNC_24820-OMIM_181500-HP_0000005-GENCC_100008	HGNC:24820	FAM189A2	MONDO:0005090	schizophrenia (disease)	OMIM:181500	OMIM:181500	GENCC:100008	No Known Disease Relationship	HP:0000005	Unknown	GENCC:000106	Invitae	HGNC:24820	FAM189A2	OMIM:181500	{Schizophrenia}	HP:0000005		GENCC:000106	INVITAE	GENCC:100008	No Known Disease Relationship	2017-05-24 20:04:46			20602916, 25420024	https://view.publitas.com/invitae/invitaeposter_nsgc2019_curatingthehumangenome/page/144	FAM189A20Schizop	2020-12-04
GENCC_000106-HGNC_25192-OMIM_137580-HP_0000005-GENCC_100008	HGNC:25192	ARL8A	MONDO:0007661	Tourette syndrome	OMIM:137580	OMIM:137580	GENCC:100008	No Known Disease Relationship	HP:0000005	Unknown	GENCC:000106	Invitae	HGNC:25192	ARL8A	OMIM:137580	Tourette syndrome	HP:0000005		GENCC:000106	INVITAE	GENCC:100008	No Known Disease Relationship	2018-09-12 20:04:46			28472652	https://view.publitas.com/invitae/invitaeposter_nsgc2019_curatingthehumangenome/page/145	ARL8A0Tourette	2020-12-04
GENCC_000106-HGNC_25369-OMIM_137580-HP_0000005-GENCC_100008	HGNC:25369	POM121L12	MONDO:0007661	Tourette syndrome	OMIM:137580	OMIM:137580	GENCC:100008	No Known Disease Relationship	HP:0000005	Unknown	GENCC:000106	Invitae	HGNC:25369	POM121L12	OMIM:137580	Tourette syndrome	HP:0000005		GENCC:000106	INVITAE	GENCC:100008	No Known Disease Relationship	2018-03-12 20:04:46			2842652	https://view.publitas.com/invitae/invitaeposter_nsgc2019_curatingthehumangenome/page/146	POM121L120Tourette	2020-12-04
GENCC_000106-HGNC_25539-OMIM_137580-HP_0000005-GENCC_100008	HGNC:25539	RFWD3	MONDO:0007661	Tourette syndrome	OMIM:137580	OMIM:137580	GENCC:100008	No Known Disease Relationship	HP:0000005	Unknown	GENCC:000106	Invitae	HGNC:25539	RFWD3	OMIM:137580	Tourette syndrome	HP:0000005		GENCC:000106	INVITAE	GENCC:100008	No Known Disease Relationship	2017-12-29 20:04:46			28472652	https://view.publitas.com/invitae/invitaeposter_nsgc2019_curatingthehumangenome/page/147	RFWD30Tourette	2020-12-04
GENCC_000106-HGNC_25640-OMIM_142669-HP_0000006-GENCC_100004	HGNC:25640	UFSP2	MONDO:0007726	hip dysplasia, Beukes type	OMIM:142669	OMIM:142669	GENCC:100004	Limited	HP:0000006	Autosomal dominant	GENCC:000106	Invitae	HGNC:25640	UFSP2	OMIM:142669	Hip dysplasia, Beukes type	HP:0000006		GENCC:000106	INVITAE	GENCC:100004	LIMITED	2017-11-14 20:04:46			26428751, 28892125	https://view.publitas.com/invitae/invitaeposter_nsgc2019_curatingthehumangenome/page/148	UFSP20HipDysp	2020-12-04
GENCC_000106-HGNC_25662-OMIM_148600-HP_0000006-GENCC_100002	HGNC:25662	AAGAB	MONDO:0007858	palmoplantar keratoderma, punctate type 1A	OMIM:148600	OMIM:148600	GENCC:100002	Strong	HP:0000006	Autosomal dominant	GENCC:000106	Invitae	HGNC:25662	AAGAB	OMIM:148600	Keratoderma, palmoplantar, punctate type IA	HP:0000006		GENCC:000106	INVITAE	GENCC:100002	STRONG	2017-10-03 20:04:46			24390136	https://view.publitas.com/invitae/invitaeposter_nsgc2019_curatingthehumangenome/page/149	AAGAB0Keratode	2020-12-04
GENCC_000106-HGNC_25732-OMIM_181500-HP_0000005-GENCC_100008	HGNC:25732	KLHL25	MONDO:0005090	schizophrenia (disease)	OMIM:181500	OMIM:181500	GENCC:100008	No Known Disease Relationship	HP:0000005	Unknown	GENCC:000106	Invitae	HGNC:25732	KLHL25	OMIM:181500	{Schizophrenia}	HP:0000005		GENCC:000106	INVITAE	GENCC:100008	No Known Disease Relationship	2019-04-15 20:04:46			25363768	https://view.publitas.com/invitae/invitaeposter_nsgc2019_curatingthehumangenome/page/150	KLHL250Schizop	2020-12-04
GENCC_000106-HGNC_25928-OMIM_251300-HP_0000007-GENCC_100002	HGNC:25928	WDR73	MONDO:0033005	Galloway-Mowat syndrome 1	OMIM:251300	OMIM:251300	GENCC:100002	Strong	HP:0000007	Autosomal recessive	GENCC:000106	Invitae	HGNC:25928	WDR73	OMIM:251300	Galloway-Mowat syndrome	HP:0000007		GENCC:000106	INVITAE	GENCC:100002	STRONG	2017-03-22 20:04:47			26123727, 25873735, 25466283, 27001912	https://view.publitas.com/invitae/invitaeposter_nsgc2019_curatingthehumangenome/page/151	WDR730Galloway	2020-12-04
GENCC_000106-HGNC_2594-OMIM_139300-HP_0000006-GENCC_100004	HGNC:2594	CYP19A1	MONDO:0007690	aromatase excess syndrome	OMIM:139300	OMIM:139300	GENCC:100004	Limited	HP:0000006	Autosomal dominant	GENCC:000106	Invitae	HGNC:2594	CYP19A1	OMIM:139300	Aromatase excess syndrome	HP:0000006		GENCC:000106	INVITAE	GENCC:100004	LIMITED	2017-10-05 20:04:47			21470988, 24102311	https://view.publitas.com/invitae/invitaeposter_nsgc2019_curatingthehumangenome/page/152	CYP19A10Aromatas02	2020-12-04
GENCC_000106-HGNC_26057-OMIM_137580-HP_0000005-GENCC_100008	HGNC:26057	NMRK1	MONDO:0007661	Tourette syndrome	OMIM:137580	OMIM:137580	GENCC:100008	No Known Disease Relationship	HP:0000005	Unknown	GENCC:000106	Invitae	HGNC:26057	NMRK1	OMIM:137580	Tourette syndrome	HP:0000005		GENCC:000106	INVITAE	GENCC:100008	No Known Disease Relationship	2018-04-28 20:04:47			28472652	https://view.publitas.com/invitae/invitaeposter_nsgc2019_curatingthehumangenome/page/153	NMRK10Tourette	2020-12-04
GENCC_000106-HGNC_2610-OMIM_122700-HP_0000005-GENCC_100008	HGNC:2610	CYP2A6	MONDO:0007390	coumarin resistance	OMIM:122700	OMIM:122700	GENCC:100008	No Known Disease Relationship	HP:0000005	Unknown	GENCC:000106	Invitae	HGNC:2610	CYP2A6	OMIM:122700	Coumarin resistance	HP:0000005		GENCC:000106	INVITAE	GENCC:100008	No Known Disease Relationship	2017-05-22 20:04:47				https://view.publitas.com/invitae/invitaeposter_nsgc2019_curatingthehumangenome/page/154	CYP2A60Coumarin	2020-12-04
GENCC_000106-HGNC_2610-OMIM_188890-HP_0000005-GENCC_100008	HGNC:2610	CYP2A6	MONDO:0008575	nicotine dependence	OMIM:188890	OMIM:188890	GENCC:100008	No Known Disease Relationship	HP:0000005	Unknown	GENCC:000106	Invitae	HGNC:2610	CYP2A6	OMIM:188890	{Nicotine addiction, protection from}	HP:0000005		GENCC:000106	INVITAE	GENCC:100008	No Known Disease Relationship	2017-05-22 20:04:47			18360915	https://view.publitas.com/invitae/invitaeposter_nsgc2019_curatingthehumangenome/page/155	CYP2A60Nicotin02	2020-12-04
GENCC_000106-HGNC_26533-OMIM_137580-HP_0000005-GENCC_100008	HGNC:26533	CCDC7	MONDO:0007661	Tourette syndrome	OMIM:137580	OMIM:137580	GENCC:100008	No Known Disease Relationship	HP:0000005	Unknown	GENCC:000106	Invitae	HGNC:26533	CCDC7	OMIM:137580	Tourette syndrome	HP:0000005		GENCC:000106	INVITAE	GENCC:100008	No Known Disease Relationship	2018-03-08 20:04:47			28472652	https://view.publitas.com/invitae/invitaeposter_nsgc2019_curatingthehumangenome/page/156	CCDC70Tourette	2020-12-04
GENCC_000106-HGNC_26539-OMIM_181500-HP_0000005-GENCC_100008	HGNC:26539	DCST1	MONDO:0005090	schizophrenia (disease)	OMIM:181500	OMIM:181500	GENCC:100008	No Known Disease Relationship	HP:0000005	Unknown	GENCC:000106	Invitae	HGNC:26539	DCST1	OMIM:181500	{Schizophrenia}	HP:0000005		GENCC:000106	INVITAE	GENCC:100008	No Known Disease Relationship	2017-06-13 20:04:47			24463507	https://view.publitas.com/invitae/invitaeposter_nsgc2019_curatingthehumangenome/page/157	DCST10Schizop	2020-12-04
GENCC_000106-HGNC_26541-OMIM_137580-HP_0000005-GENCC_100008	HGNC:26541	FAM71A	MONDO:0007661	Tourette syndrome	OMIM:137580	OMIM:137580	GENCC:100008	No Known Disease Relationship	HP:0000005	Unknown	GENCC:000106	Invitae	HGNC:26541	FAM71A	OMIM:137580	Tourette syndrome	HP:0000005		GENCC:000106	INVITAE	GENCC:100008	No Known Disease Relationship	2018-11-01 20:04:47			28472652	https://view.publitas.com/invitae/invitaeposter_nsgc2019_curatingthehumangenome/page/158	FAM71A0Tourette	2020-12-04
GENCC_000106-HGNC_26726-OMIM_181500-HP_0000005-GENCC_100008	HGNC:26726	ZNF565	MONDO:0005090	schizophrenia (disease)	OMIM:181500	OMIM:181500	GENCC:100008	No Known Disease Relationship	HP:0000005	Unknown	GENCC:000106	Invitae	HGNC:26726	ZNF565	OMIM:181500	{Schizophrenia}	HP:0000005		GENCC:000106	INVITAE	GENCC:100008	No Known Disease Relationship	2018-11-05 20:04:47			21743468	https://view.publitas.com/invitae/invitaeposter_nsgc2019_curatingthehumangenome/page/159	ZNF5650Schizop	2020-12-04
GENCC_000106-HGNC_2701-OMIM_157600-HP_0000006-GENCC_100002	HGNC:2701	DCC	MONDO:0008002	mirror movements 1	OMIM:157600	OMIM:157600	GENCC:100002	Strong	HP:0000006	Autosomal dominant	GENCC:000106	Invitae	HGNC:2701	DCC	OMIM:157600	Mirror movements 1	HP:0000006		GENCC:000106	INVITAE	GENCC:100002	STRONG	2017-05-24 20:04:47			24808016	https://view.publitas.com/invitae/invitaeposter_nsgc2019_curatingthehumangenome/page/160	DCC0MirrorMo02	2020-12-04
GENCC_000106-HGNC_2701-OMIM_114500-HP_0000005-GENCC_100008	HGNC:2701	DCC	MONDO:0005575	colorectal cancer	OMIM:114500	OMIM:114500	GENCC:100008	No Known Disease Relationship	HP:0000005	Unknown	GENCC:000106	Invitae	HGNC:2701	DCC	OMIM:114500	Colorectal cancer, somatic 5	HP:0000005		GENCC:000106	INVITAE	GENCC:100008	No Known Disease Relationship	2017-05-24 20:04:47				https://view.publitas.com/invitae/invitaeposter_nsgc2019_curatingthehumangenome/page/161	DCC0Colorect06	2020-12-04
GENCC_000106-HGNC_2701-OMIM_133239-HP_0000005-GENCC_100008	HGNC:2701	DCC	MONDO:0007576	esophageal cancer	OMIM:133239	OMIM:133239	GENCC:100008	No Known Disease Relationship	HP:0000005	Unknown	GENCC:000106	Invitae	HGNC:2701	DCC	OMIM:133239	Esophageal carcinoma, somatic	HP:0000005		GENCC:000106	INVITAE	GENCC:100008	No Known Disease Relationship	2017-05-24 20:04:47			25644941	https://view.publitas.com/invitae/invitaeposter_nsgc2019_curatingthehumangenome/page/162	DCC0Esophage03	2020-12-04
GENCC_000106-HGNC_27364-OMIM_137580-HP_0000005-GENCC_100008	HGNC:27364	HEPACAM2	MONDO:0007661	Tourette syndrome	OMIM:137580	OMIM:137580	GENCC:100008	No Known Disease Relationship	HP:0000005	Unknown	GENCC:000106	Invitae	HGNC:27364	HEPACAM2	OMIM:137580	Tourette syndrome	HP:0000005		GENCC:000106	INVITAE	GENCC:100008	No Known Disease Relationship	2018-01-02 20:04:47			28472652	https://view.publitas.com/invitae/invitaeposter_nsgc2019_curatingthehumangenome/page/163	HEPACAM20Tourette	2020-12-04
GENCC_000106-HGNC_28071-OMIM_137580-HP_0000005-GENCC_100008	HGNC:28071	ZNF799	MONDO:0007661	Tourette syndrome	OMIM:137580	OMIM:137580	GENCC:100008	No Known Disease Relationship	HP:0000005	Unknown	GENCC:000106	Invitae	HGNC:28071	ZNF799	OMIM:137580	Tourette syndrome	HP:0000005		GENCC:000106	INVITAE	GENCC:100008	No Known Disease Relationship	2018-04-12 20:04:48				https://view.publitas.com/invitae/invitaeposter_nsgc2019_curatingthehumangenome/page/164	ZNF7990Tourette	2020-12-04
GENCC_000106-HGNC_28510-OMIM_137580-HP_0000005-GENCC_100004	HGNC:28510	GLIS3	MONDO:0007661	Tourette syndrome	OMIM:137580	OMIM:137580	GENCC:100004	Limited	HP:0000005	Unknown	GENCC:000106	Invitae	HGNC:28510	GLIS3	OMIM:137580	Tourette syndrome	HP:0000005		GENCC:000106	INVITAE	GENCC:100004	LIMITED	2019-12-26 20:04:48			28472652	https://view.publitas.com/invitae/invitaeposter_nsgc2019_curatingthehumangenome/page/165	GLIS30Tourette	2020-12-04
GENCC_000106-HGNC_28605-OMIM_181500-HP_0000005-GENCC_100008	HGNC:28605	SNX31	MONDO:0005090	schizophrenia (disease)	OMIM:181500	OMIM:181500	GENCC:100008	No Known Disease Relationship	HP:0000005	Unknown	GENCC:000106	Invitae	HGNC:28605	SNX31	OMIM:181500	{Schizophrenia}	HP:0000005		GENCC:000106	INVITAE	GENCC:100008	No Known Disease Relationship	2017-06-08 20:04:48			23911319	https://view.publitas.com/invitae/invitaeposter_nsgc2019_curatingthehumangenome/page/166	SNX310Schizop	2020-12-04
GENCC_000106-HGNC_28611-OMIM_137580-HP_0000005-GENCC_100008	HGNC:28611	RICTOR	MONDO:0007661	Tourette syndrome	OMIM:137580	OMIM:137580	GENCC:100008	No Known Disease Relationship	HP:0000005	Unknown	GENCC:000106	Invitae	HGNC:28611	RICTOR	OMIM:137580	Tourette syndrome	HP:0000005		GENCC:000106	INVITAE	GENCC:100008	No Known Disease Relationship	2018-11-09 20:04:48			28608572	https://view.publitas.com/invitae/invitaeposter_nsgc2019_curatingthehumangenome/page/167	RICTOR0Tourette	2020-12-04
GENCC_000106-HGNC_28627-OMIM_181500-HP_0000005-GENCC_100008	HGNC:28627	TCP11L2	MONDO:0005090	schizophrenia (disease)	OMIM:181500	OMIM:181500	GENCC:100008	No Known Disease Relationship	HP:0000005	Unknown	GENCC:000106	Invitae	HGNC:28627	TCP11L2	OMIM:181500	{Schizophrenia}	HP:0000005		GENCC:000106	INVITAE	GENCC:100008	No Known Disease Relationship	2017-06-15 20:04:48			24463507	https://view.publitas.com/invitae/invitaeposter_nsgc2019_curatingthehumangenome/page/168	TCP11L20Schizop	2020-12-04
GENCC_000106-HGNC_28733-OMIM_137580-HP_0000005-GENCC_100008	HGNC:28733	LCN12	MONDO:0007661	Tourette syndrome	OMIM:137580	OMIM:137580	GENCC:100008	No Known Disease Relationship	HP:0000005	Unknown	GENCC:000106	Invitae	HGNC:28733	LCN12	OMIM:137580	Tourette syndrome	HP:0000005		GENCC:000106	INVITAE	GENCC:100008	No Known Disease Relationship	2018-06-26 20:04:48			28472652	https://view.publitas.com/invitae/invitaeposter_nsgc2019_curatingthehumangenome/page/169	LCN120Tourette	2020-12-04
GENCC_000106-HGNC_28751-OMIM_137580-HP_0000005-GENCC_100008	HGNC:28751	LYPD6	MONDO:0007661	Tourette syndrome	OMIM:137580	OMIM:137580	GENCC:100008	No Known Disease Relationship	HP:0000005	Unknown	GENCC:000106	Invitae	HGNC:28751	LYPD6	OMIM:137580	Tourette syndrome	HP:0000005		GENCC:000106	INVITAE	GENCC:100008	No Known Disease Relationship	2020-10-09 20:04:48			31055822, 22085900	https://view.publitas.com/invitae/invitaeposter_nsgc2019_curatingthehumangenome/page/170	LYPD60Tourette	2020-12-04
GENCC_000106-HGNC_28867-OMIM_125853-HP_0000005-GENCC_100008	HGNC:28867	IGF2BP2	MONDO:0007455	diabetes mellitus, noninsulin-dependent	OMIM:125853	OMIM:125853	GENCC:100008	No Known Disease Relationship	HP:0000005	Unknown	GENCC:000106	Invitae	HGNC:28867	IGF2BP2	OMIM:125853	{Diabetes mellitus, noninsulin-dependent, susceptibility to} 5	HP:0000005		GENCC:000106	INVITAE	GENCC:100008	No Known Disease Relationship	2017-06-07 20:04:48				https://view.publitas.com/invitae/invitaeposter_nsgc2019_curatingthehumangenome/page/171	IGF2BP20Diabete012	2020-12-04
GENCC_000106-HGNC_28954-OMIM_137580-HP_0000005-GENCC_100008	HGNC:28954	PPWD1	MONDO:0007661	Tourette syndrome	OMIM:137580	OMIM:137580	GENCC:100008	No Known Disease Relationship	HP:0000005	Unknown	GENCC:000106	Invitae	HGNC:28954	PPWD1	OMIM:137580	Tourette syndrome	HP:0000005		GENCC:000106	INVITAE	GENCC:100008	No Known Disease Relationship	2018-04-07 20:04:48				https://view.publitas.com/invitae/invitaeposter_nsgc2019_curatingthehumangenome/page/172	PPWD10Tourette	2020-12-04
GENCC_000106-HGNC_28982-OMIM_137580-HP_0000005-GENCC_100004	HGNC:28982	HMGXB3	MONDO:0007661	Tourette syndrome	OMIM:137580	OMIM:137580	GENCC:100004	Limited	HP:0000005	Unknown	GENCC:000106	Invitae	HGNC:28982	HMGXB3	OMIM:137580	Tourette syndrome	HP:0000005		GENCC:000106	INVITAE	GENCC:100004	LIMITED	2017-12-16 20:04:48				https://view.publitas.com/invitae/invitaeposter_nsgc2019_curatingthehumangenome/page/173	HMGXB30Tourette	2020-12-04
GENCC_000106-HGNC_28993-OMIM_194380-HP_0000006-GENCC_100002	HGNC:28993	PIEZO1	MONDO:0008689	dehydrated hereditary stomatocytosis with or without pseudohyperkalemia and/or perinatal edema	OMIM:194380	OMIM:194380	GENCC:100002	Strong	HP:0000006	Autosomal dominant	GENCC:000106	Invitae	HGNC:28993	PIEZO1	OMIM:194380	Dehydrated hereditary stomatocytosis with or without pseudohyperkalemia and/or perinatal edema	HP:0000006		GENCC:000106	INVITAE	GENCC:100002	STRONG	2018-05-01 20:04:48			23581886, 23973043, 23479567, 22529292	https://view.publitas.com/invitae/invitaeposter_nsgc2019_curatingthehumangenome/page/174	PIEZO10Dehydrat02	2020-12-04
GENCC_000106-HGNC_29013-OMIM_181500-HP_0000005-GENCC_100008	HGNC:29013	CLEC16A	MONDO:0005090	schizophrenia (disease)	OMIM:181500	OMIM:181500	GENCC:100008	No Known Disease Relationship	HP:0000005	Unknown	GENCC:000106	Invitae	HGNC:29013	CLEC16A	OMIM:181500	{Schizophrenia}	HP:0000005		GENCC:000106	INVITAE	GENCC:100008	No Known Disease Relationship	2018-01-29 20:04:48			26987296, 24463507	https://view.publitas.com/invitae/invitaeposter_nsgc2019_curatingthehumangenome/page/175	CLEC16A0Schizop	2020-12-04
GENCC_000106-HGNC_29044-OMIM_119540-HP_0000005-GENCC_100004	HGNC:29044	DENND4B	MONDO:0007336	isolated cleft palate	OMIM:119540	OMIM:119540	GENCC:100004	Limited	HP:0000005	Unknown	GENCC:000106	Invitae	HGNC:29044	DENND4B	OMIM:119540	Cleft palate, isolated	HP:0000005		GENCC:000106	INVITAE	GENCC:100004	LIMITED	2017-12-20 20:04:49			28600779	https://view.publitas.com/invitae/invitaeposter_nsgc2019_curatingthehumangenome/page/176	DENND4B0CleftPal02	2020-12-04
GENCC_000106-HGNC_29174-OMIM_181500-HP_0000005-GENCC_100008	HGNC:29174	WASHC4	MONDO:0005090	schizophrenia (disease)	OMIM:181500	OMIM:181500	GENCC:100008	No Known Disease Relationship	HP:0000005	Unknown	GENCC:000106	Invitae	HGNC:29174	WASHC4	OMIM:181500	{Schizophrenia}	HP:0000005		GENCC:000106	INVITAE	GENCC:100008	No Known Disease Relationship	2017-06-01 20:04:49			27694994	https://view.publitas.com/invitae/invitaeposter_nsgc2019_curatingthehumangenome/page/177	WASHC40Schizop	2020-12-04
GENCC_000106-HGNC_29223-OMIM_181500-HP_0000005-GENCC_100008	HGNC:29223	ANKRD50	MONDO:0005090	schizophrenia (disease)	OMIM:181500	OMIM:181500	GENCC:100008	No Known Disease Relationship	HP:0000005	Unknown	GENCC:000106	Invitae	HGNC:29223	ANKRD50	OMIM:181500	{Schizophrenia}	HP:0000005		GENCC:000106	INVITAE	GENCC:100008	No Known Disease Relationship	2017-08-31 20:04:49			29884787, 28135719, 28191890	https://view.publitas.com/invitae/invitaeposter_nsgc2019_curatingthehumangenome/page/178	ANKRD500Schizop	2020-12-04
GENCC_000106-HGNC_29284-OMIM_136630-HP_0000005-GENCC_100008	HGNC:29284	DIP2B	MONDO:0007634	intellectual disability, FRA12A type	OMIM:136630	OMIM:136630	GENCC:100008	No Known Disease Relationship	HP:0000005	Unknown	GENCC:000106	Invitae	HGNC:29284	DIP2B	OMIM:136630	Mental retardation, FRA12A type	HP:0000005		GENCC:000106	INVITAE	GENCC:100008	No Known Disease Relationship	2017-04-17 20:04:49			17236128	https://view.publitas.com/invitae/invitaeposter_nsgc2019_curatingthehumangenome/page/179	DIP2B0MentalRe026	2020-12-04
GENCC_000106-HGNC_29313-OMIM_181500-HP_0000005-GENCC_100008	HGNC:29313	ZDBF2	MONDO:0005090	schizophrenia (disease)	OMIM:181500	OMIM:181500	GENCC:100008	No Known Disease Relationship	HP:0000005	Unknown	GENCC:000106	Invitae	HGNC:29313	ZDBF2	OMIM:181500	{Schizophrenia}	HP:0000005		GENCC:000106	INVITAE	GENCC:100008	No Known Disease Relationship	2019-05-02 20:04:49			27694994	https://view.publitas.com/invitae/invitaeposter_nsgc2019_curatingthehumangenome/page/180	ZDBF20Schizop	2020-12-04
GENCC_000106-HGNC_29365-OMIM_181500-HP_0000005-GENCC_100008	HGNC:29365	ZNF518B	MONDO:0005090	schizophrenia (disease)	OMIM:181500	OMIM:181500	GENCC:100008	No Known Disease Relationship	HP:0000005	Unknown	GENCC:000106	Invitae	HGNC:29365	ZNF518B	OMIM:181500	{Schizophrenia}	HP:0000005		GENCC:000106	INVITAE	GENCC:100008	No Known Disease Relationship	2018-03-02 20:04:49				https://view.publitas.com/invitae/invitaeposter_nsgc2019_curatingthehumangenome/page/181	ZNF518B0Schizop	2020-12-04
GENCC_000106-HGNC_2956-OMIM_152700-HP_0000005-GENCC_100008	HGNC:2956	DNASE1	MONDO:0007915	systemic lupus erythematosus (disease)	OMIM:152700	OMIM:152700	GENCC:100008	No Known Disease Relationship	HP:0000005	Unknown	GENCC:000106	Invitae	HGNC:2956	DNASE1	OMIM:152700	{Systemic lupus erythematosus, susceptibility to}	HP:0000005		GENCC:000106	INVITAE	GENCC:100008	No Known Disease Relationship	2017-07-21 20:04:49			30758851, 11479590, 11479590, 15593183, 15593183	https://view.publitas.com/invitae/invitaeposter_nsgc2019_curatingthehumangenome/page/182	DNASE10Systemi	2020-12-04
GENCC_000106-HGNC_29605-OMIM_133100-HP_0000005-GENCC_100008	HGNC:29605	SH2B3	MONDO:0007572	primary familial polycythemia due to EPO receptor mutation	OMIM:133100	OMIM:133100	GENCC:100008	No Known Disease Relationship	HP:0000005	Unknown	GENCC:000106	Invitae	HGNC:29605	SH2B3	OMIM:133100	Erythrocytosis, somatic	HP:0000005		GENCC:000106	INVITAE	GENCC:100008	No Known Disease Relationship	2017-06-09 20:04:49			27651169, 27651169, 29703677, 27216218, 27237057	https://view.publitas.com/invitae/invitaeposter_nsgc2019_curatingthehumangenome/page/183	SH2B30Erythroc02	2020-12-04
GENCC_000106-HGNC_29605-OMIM_181500-HP_0000005-GENCC_100008	HGNC:29605	SH2B3	MONDO:0005090	schizophrenia (disease)	OMIM:181500	OMIM:181500	GENCC:100008	No Known Disease Relationship	HP:0000005	Unknown	GENCC:000106	Invitae	HGNC:29605	SH2B3	OMIM:181500	{Schizophrenia}	HP:0000005		GENCC:000106	INVITAE	GENCC:100008	No Known Disease Relationship	2018-12-06 20:04:49			26666178	https://view.publitas.com/invitae/invitaeposter_nsgc2019_curatingthehumangenome/page/184	SH2B30Schizop	2020-12-04
GENCC_000106-HGNC_29605-OMIM_187950-HP_0000005-GENCC_100008	HGNC:29605	SH2B3	MONDO:0008554	thrombocythemia 1	OMIM:187950	OMIM:187950	GENCC:100008	No Known Disease Relationship	HP:0000005	Unknown	GENCC:000106	Invitae	HGNC:29605	SH2B3	OMIM:187950	Thrombocythemia, somatic 2	HP:0000005		GENCC:000106	INVITAE	GENCC:100008	No Known Disease Relationship	2017-06-09 20:04:49			24777453, 27216218, 27237057	https://view.publitas.com/invitae/invitaeposter_nsgc2019_curatingthehumangenome/page/185	SH2B30Thromboc03	2020-12-04
GENCC_000106-HGNC_29917-OMIM_181500-HP_0000005-GENCC_100008	HGNC:29917	MDM1	MONDO:0005090	schizophrenia (disease)	OMIM:181500	OMIM:181500	GENCC:100008	No Known Disease Relationship	HP:0000005	Unknown	GENCC:000106	Invitae	HGNC:29917	MDM1	OMIM:181500	{Schizophrenia}	HP:0000005		GENCC:000106	INVITAE	GENCC:100008	No Known Disease Relationship	2018-03-29 20:04:49				https://view.publitas.com/invitae/invitaeposter_nsgc2019_curatingthehumangenome/page/186	MDM10Schizop	2020-12-04
GENCC_000106-HGNC_30052-OMIM_181500-HP_0000005-GENCC_100008	HGNC:30052	NUP210	MONDO:0005090	schizophrenia (disease)	OMIM:181500	OMIM:181500	GENCC:100008	No Known Disease Relationship	HP:0000005	Unknown	GENCC:000106	Invitae	HGNC:30052	NUP210	OMIM:181500	{Schizophrenia}	HP:0000005		GENCC:000106	INVITAE	GENCC:100008	No Known Disease Relationship	2017-04-07 20:04:49			24463507	https://view.publitas.com/invitae/invitaeposter_nsgc2019_curatingthehumangenome/page/187	NUP2100Schizop	2020-12-04
GENCC_000106-HGNC_3014-OMIM_181500-HP_0000005-GENCC_100008	HGNC:3014	DPYSL2	MONDO:0005090	schizophrenia (disease)	OMIM:181500	OMIM:181500	GENCC:100008	No Known Disease Relationship	HP:0000005	Unknown	GENCC:000106	Invitae	HGNC:3014	DPYSL2	OMIM:181500	{Schizophrenia}	HP:0000005		GENCC:000106	INVITAE	GENCC:100008	No Known Disease Relationship	2017-05-19 20:04:49				https://view.publitas.com/invitae/invitaeposter_nsgc2019_curatingthehumangenome/page/188	DPYSL20Schizop	2020-12-04
GENCC_000106-HGNC_3026-OMIM_143465-HP_0000005-GENCC_100008	HGNC:3026	DRD5	MONDO:0007743	attention deficit-hyperactivity disorder	OMIM:143465	OMIM:143465	GENCC:100008	No Known Disease Relationship	HP:0000005	Unknown	GENCC:000106	Invitae	HGNC:3026	DRD5	OMIM:143465	{Attention deficit-hyperactivity disorder, susceptibility to}	HP:0000005		GENCC:000106	INVITAE	GENCC:100008	No Known Disease Relationship	2017-12-07 20:04:50			27480019	https://view.publitas.com/invitae/invitaeposter_nsgc2019_curatingthehumangenome/page/189	DRD50Attenti03	2020-12-04
GENCC_000106-HGNC_30286-OMIM_181500-HP_0000005-GENCC_100008	HGNC:30286	RUNDC3B	MONDO:0005090	schizophrenia (disease)	OMIM:181500	OMIM:181500	GENCC:100008	No Known Disease Relationship	HP:0000005	Unknown	GENCC:000106	Invitae	HGNC:30286	RUNDC3B	OMIM:181500	{Schizophrenia}	HP:0000005		GENCC:000106	INVITAE	GENCC:100008	No Known Disease Relationship	2018-07-31 20:04:50			24463507	https://view.publitas.com/invitae/invitaeposter_nsgc2019_curatingthehumangenome/page/190	RUNDC3B0Schizop	2020-12-04
GENCC_000106-HGNC_30298-OMIM_181500-HP_0000005-GENCC_100008	HGNC:30298	UIMC1	MONDO:0005090	schizophrenia (disease)	OMIM:181500	OMIM:181500	GENCC:100008	No Known Disease Relationship	HP:0000005	Unknown	GENCC:000106	Invitae	HGNC:30298	UIMC1	OMIM:181500	{Schizophrenia}	HP:0000005		GENCC:000106	INVITAE	GENCC:100008	No Known Disease Relationship	2018-01-16 20:04:50			28195569	https://view.publitas.com/invitae/invitaeposter_nsgc2019_curatingthehumangenome/page/191	UIMC10Schizop	2020-12-04
GENCC_000106-HGNC_30375-OMIM_181500-HP_0000005-GENCC_100008	HGNC:30375	CD163L1	MONDO:0005090	schizophrenia (disease)	OMIM:181500	OMIM:181500	GENCC:100008	No Known Disease Relationship	HP:0000005	Unknown	GENCC:000106	Invitae	HGNC:30375	CD163L1	OMIM:181500	{Schizophrenia}	HP:0000005		GENCC:000106	INVITAE	GENCC:100008	No Known Disease Relationship	2017-05-17 20:04:50			24463507	https://view.publitas.com/invitae/invitaeposter_nsgc2019_curatingthehumangenome/page/192	CD163L10Schizop	2020-12-04
GENCC_000106-HGNC_3048-OMIM_148700-HP_0000006-GENCC_100002	HGNC:3048	DSG1	MONDO:0007859	palmoplantar keratoderma i, striate, focal, or diffuse	OMIM:148700	OMIM:148700	GENCC:100002	Strong	HP:0000006	Autosomal dominant	GENCC:000106	Invitae	HGNC:3048	DSG1	OMIM:148700	Keratosis palmoplantaris striata I, AD	HP:0000006		GENCC:000106	INVITAE	GENCC:100002	STRONG	2017-05-19 20:04:50			19018793	https://view.publitas.com/invitae/invitaeposter_nsgc2019_curatingthehumangenome/page/193	DSG10Keratosi02	2020-12-04
GENCC_000106-HGNC_30494-OMIM_181500-HP_0000005-GENCC_100008	HGNC:30494	USF3	MONDO:0005090	schizophrenia (disease)	OMIM:181500	OMIM:181500	GENCC:100008	No Known Disease Relationship	HP:0000005	Unknown	GENCC:000106	Invitae	HGNC:30494	USF3	OMIM:181500	{Schizophrenia}	HP:0000005		GENCC:000106	INVITAE	GENCC:100008	No Known Disease Relationship	2017-06-14 20:04:50				https://view.publitas.com/invitae/invitaeposter_nsgc2019_curatingthehumangenome/page/194	USF30Schizop	2020-12-04
GENCC_000106-HGNC_3053-OMIM_181500-HP_0000005-GENCC_100008	HGNC:3053	EPYC	MONDO:0005090	schizophrenia (disease)	OMIM:181500	OMIM:181500	GENCC:100008	No Known Disease Relationship	HP:0000005	Unknown	GENCC:000106	Invitae	HGNC:3053	EPYC	OMIM:181500	{Schizophrenia}	HP:0000005		GENCC:000106	INVITAE	GENCC:100008	No Known Disease Relationship	2017-05-16 20:04:50				https://view.publitas.com/invitae/invitaeposter_nsgc2019_curatingthehumangenome/page/195	EPYC0Schizop	2020-12-04
GENCC_000106-HGNC_30691-OMIM_137580-HP_0000005-GENCC_100008	HGNC:30691	KBTBD8	MONDO:0007661	Tourette syndrome	OMIM:137580	OMIM:137580	GENCC:100008	No Known Disease Relationship	HP:0000005	Unknown	GENCC:000106	Invitae	HGNC:30691	KBTBD8	OMIM:137580	Tourette syndrome	HP:0000005		GENCC:000106	INVITAE	GENCC:100008	No Known Disease Relationship	2018-10-05 20:04:50			28472652	https://view.publitas.com/invitae/invitaeposter_nsgc2019_curatingthehumangenome/page/196	KBTBD80Tourette	2020-12-04
GENCC_000106-HGNC_30860-OMIM_137580-HP_0000005-GENCC_100008	HGNC:30860	LSM11	MONDO:0007661	Tourette syndrome	OMIM:137580	OMIM:137580	GENCC:100008	No Known Disease Relationship	HP:0000005	Unknown	GENCC:000106	Invitae	HGNC:30860	LSM11	OMIM:137580	Tourette syndrome	HP:0000005		GENCC:000106	INVITAE	GENCC:100008	No Known Disease Relationship	2018-11-20 20:04:50			28472652	https://view.publitas.com/invitae/invitaeposter_nsgc2019_curatingthehumangenome/page/197	LSM110Tourette	2020-12-04
GENCC_000106-HGNC_30927-OMIM_138500-HP_0000005-GENCC_100008	HGNC:30927	SLC6A20	MONDO:0007677	hyperglycinuria (disease)	OMIM:138500	OMIM:138500	GENCC:100008	No Known Disease Relationship	HP:0000005	Unknown	GENCC:000106	Invitae	HGNC:30927	SLC6A20	OMIM:138500	Hyperglycinuria 3	HP:0000005		GENCC:000106	INVITAE	GENCC:100008	No Known Disease Relationship	2017-05-14 20:04:50			19033659	https://view.publitas.com/invitae/invitaeposter_nsgc2019_curatingthehumangenome/page/198	SLC6A200Hypergly03	2020-12-04
GENCC_000106-HGNC_30959-OMIM_137580-HP_0000005-GENCC_100008	HGNC:30959	ZC3H7A	MONDO:0007661	Tourette syndrome	OMIM:137580	OMIM:137580	GENCC:100008	No Known Disease Relationship	HP:0000005	Unknown	GENCC:000106	Invitae	HGNC:30959	ZC3H7A	OMIM:137580	Tourette syndrome	HP:0000005		GENCC:000106	INVITAE	GENCC:100008	No Known Disease Relationship	2018-11-01 20:04:50			28472652	https://view.publitas.com/invitae/invitaeposter_nsgc2019_curatingthehumangenome/page/199	ZC3H7A0Tourette	2020-12-04
GENCC_000106-HGNC_31399-OMIM_181500-HP_0000005-GENCC_100008	HGNC:31399	SLC6A17	MONDO:0005090	schizophrenia (disease)	OMIM:181500	OMIM:181500	GENCC:100008	No Known Disease Relationship	HP:0000005	Unknown	GENCC:000106	Invitae	HGNC:31399	SLC6A17	OMIM:181500	{Schizophrenia}	HP:0000005		GENCC:000106	INVITAE	GENCC:100008	No Known Disease Relationship	2017-08-29 20:04:50				https://view.publitas.com/invitae/invitaeposter_nsgc2019_curatingthehumangenome/page/200	SLC6A170Schizop	2020-12-04
GENCC_000106-HGNC_3146-OMIM_145500-HP_0000005-GENCC_100008	HGNC:3146	ECE1	MONDO:0007781	essential hypertension, genetic	OMIM:145500	OMIM:145500	GENCC:100008	No Known Disease Relationship	HP:0000005	Unknown	GENCC:000106	Invitae	HGNC:3146	ECE1	OMIM:145500	{Hypertension, essential, susceptibility to} 2	HP:0000005		GENCC:000106	INVITAE	GENCC:100008	No Known Disease Relationship	2019-05-16 20:04:51			12566389	https://view.publitas.com/invitae/invitaeposter_nsgc2019_curatingthehumangenome/page/201	ECE10Hyperte09	2020-12-04
GENCC_000106-HGNC_31928-OMIM_139090-HP_0000007-GENCC_100002	HGNC:31928	NBEAL2	MONDO:0007686	gray platelet syndrome	OMIM:139090	OMIM:139090	GENCC:100002	Strong	HP:0000007	Autosomal recessive	GENCC:000106	Invitae	HGNC:31928	NBEAL2	OMIM:139090	Gray platelet syndrome	HP:0000007		GENCC:000106	INVITAE	GENCC:100002	STRONG	2017-08-02 20:04:51			23100277, 21765412, 20709904, 21765411	https://view.publitas.com/invitae/invitaeposter_nsgc2019_curatingthehumangenome/page/202	NBEAL20GrayPlat	2020-12-04
GENCC_000106-HGNC_32-OMIM_181500-HP_0000005-GENCC_100004	HGNC:32	ABCA2	MONDO:0005090	schizophrenia (disease)	OMIM:181500	OMIM:181500	GENCC:100004	Limited	HP:0000005	Unknown	GENCC:000106	Invitae	HGNC:32	ABCA2	OMIM:181500	{Schizophrenia}	HP:0000005		GENCC:000106	INVITAE	GENCC:100004	LIMITED	2017-09-14 20:04:51				https://view.publitas.com/invitae/invitaeposter_nsgc2019_curatingthehumangenome/page/203	ABCA20Schizop	2020-12-04
GENCC_000106-HGNC_32934-OMIM_181500-HP_0000005-GENCC_100008	HGNC:32934	SLCO1B7	MONDO:0005090	schizophrenia (disease)	OMIM:181500	OMIM:181500	GENCC:100008	No Known Disease Relationship	HP:0000005	Unknown	GENCC:000106	Invitae	HGNC:32934	SLCO1B7	OMIM:181500	{Schizophrenia}	HP:0000005		GENCC:000106	INVITAE	GENCC:100008	No Known Disease Relationship	2017-09-13 20:04:51			24463507, 26666178	https://view.publitas.com/invitae/invitaeposter_nsgc2019_curatingthehumangenome/page/204	SLCO1B70Schizop	2020-12-04
GENCC_000106-HGNC_33185-OMIM_137580-HP_0000005-GENCC_100008	HGNC:33185	DBX1	MONDO:0007661	Tourette syndrome	OMIM:137580	OMIM:137580	GENCC:100008	No Known Disease Relationship	HP:0000005	Unknown	GENCC:000106	Invitae	HGNC:33185	DBX1	OMIM:137580	Tourette syndrome	HP:0000005		GENCC:000106	INVITAE	GENCC:100008	No Known Disease Relationship	2018-09-19 20:04:51			28472652	https://view.publitas.com/invitae/invitaeposter_nsgc2019_curatingthehumangenome/page/205	DBX10Tourette	2020-12-04
GENCC_000106-HGNC_3337-OMIM_125630-HP_0000005-GENCC_100004	HGNC:3337	ADGRE2	MONDO:0007447	autosomal dominant vibratory urticaria	OMIM:125630	OMIM:125630	GENCC:100004	Limited	HP:0000005	Unknown	GENCC:000106	Invitae	HGNC:3337	ADGRE2	OMIM:125630	Vibratory urticaria	HP:0000005		GENCC:000106	INVITAE	GENCC:100004	LIMITED	2019-06-18 20:04:51			26841242, 30445064, 26841242	https://view.publitas.com/invitae/invitaeposter_nsgc2019_curatingthehumangenome/page/206	ADGRE20Vibrator	2020-12-04
GENCC_000106-HGNC_336-OMIM_145500-HP_0000005-GENCC_100008	HGNC:336	AGTR1	MONDO:0007781	essential hypertension, genetic	OMIM:145500	OMIM:145500	GENCC:100008	No Known Disease Relationship	HP:0000005	Unknown	GENCC:000106	Invitae	HGNC:336	AGTR1	OMIM:145500	{Hypertension, essential}	HP:0000005		GENCC:000106	INVITAE	GENCC:100008	No Known Disease Relationship	2020-03-04 20:04:51			28973083, 28973083, 31858452, 28973083	https://view.publitas.com/invitae/invitaeposter_nsgc2019_curatingthehumangenome/page/207	AGTR10Hyperte04	2020-12-04
GENCC_000106-HGNC_34005-OMIM_181500-HP_0000005-GENCC_100008	HGNC:34005	POM121C	MONDO:0005090	schizophrenia (disease)	OMIM:181500	OMIM:181500	GENCC:100008	No Known Disease Relationship	HP:0000005	Unknown	GENCC:000106	Invitae	HGNC:34005	POM121C	OMIM:181500	{Schizophrenia}	HP:0000005		GENCC:000106	INVITAE	GENCC:100008	No Known Disease Relationship	2017-06-13 20:04:51			24463507	https://view.publitas.com/invitae/invitaeposter_nsgc2019_curatingthehumangenome/page/208	POM121C0Schizop	2020-12-04
GENCC_000106-HGNC_3402-OMIM_143890-HP_0000006-GENCC_100008	HGNC:3402	EPHX2	MONDO:0007750	hypercholesterolemia, familial, 1	OMIM:143890	OMIM:143890	GENCC:100008	No Known Disease Relationship	HP:0000006	Autosomal dominant	GENCC:000106	Invitae	HGNC:3402	EPHX2	OMIM:143890	{Hypercholesterolemia, familial, due to LDLR defect, modifier of}	HP:0000006		GENCC:000106	INVITAE	GENCC:100008	No Known Disease Relationship	2017-10-24 20:04:51			25363768, 29629376	https://view.publitas.com/invitae/invitaeposter_nsgc2019_curatingthehumangenome/page/209	EPHX20Hyperch02	2020-12-04
GENCC_000106-HGNC_3488-OMIM_137580-HP_0000005-GENCC_100008	HGNC:3488	ETS1	MONDO:0007661	Tourette syndrome	OMIM:137580	OMIM:137580	GENCC:100008	No Known Disease Relationship	HP:0000005	Unknown	GENCC:000106	Invitae	HGNC:3488	ETS1	OMIM:137580	Tourette syndrome	HP:0000005		GENCC:000106	INVITAE	GENCC:100008	No Known Disease Relationship	2018-05-03 20:04:51			28472652	https://view.publitas.com/invitae/invitaeposter_nsgc2019_curatingthehumangenome/page/210	ETS10Tourette	2020-12-04
GENCC_000106-HGNC_35-OMIM_192605-HP_0000005-GENCC_100004	HGNC:35	ABCA5	MONDO:0008648	ventricular tachycardia, familial	OMIM:192605	OMIM:192605	GENCC:100004	Limited	HP:0000005	Unknown	GENCC:000106	Invitae	HGNC:35	ABCA5	OMIM:192605	Ventricular tachycardia, idiopathic	HP:0000005		GENCC:000106	INVITAE	GENCC:100004	LIMITED	2020-10-07 20:04:51			32939586	https://view.publitas.com/invitae/invitaeposter_nsgc2019_curatingthehumangenome/page/211	ABCA50Ventricu03	2020-12-04
GENCC_000106-HGNC_3503-OMIM_137580-HP_0000005-GENCC_100008	HGNC:3503	EVPL	MONDO:0007661	Tourette syndrome	OMIM:137580	OMIM:137580	GENCC:100008	No Known Disease Relationship	HP:0000005	Unknown	GENCC:000106	Invitae	HGNC:3503	EVPL	OMIM:137580	Tourette syndrome	HP:0000005		GENCC:000106	INVITAE	GENCC:100008	No Known Disease Relationship	2018-01-25 20:04:51			28472652	https://view.publitas.com/invitae/invitaeposter_nsgc2019_curatingthehumangenome/page/212	EVPL0Tourette	2020-12-04
GENCC_000106-HGNC_3559-OMIM_181500-HP_0000005-GENCC_100008	HGNC:3559	FABP4	MONDO:0005090	schizophrenia (disease)	OMIM:181500	OMIM:181500	GENCC:100008	No Known Disease Relationship	HP:0000005	Unknown	GENCC:000106	Invitae	HGNC:3559	FABP4	OMIM:181500	{Schizophrenia}	HP:0000005		GENCC:000106	INVITAE	GENCC:100008	No Known Disease Relationship	2018-04-23 20:04:51			24463507	https://view.publitas.com/invitae/invitaeposter_nsgc2019_curatingthehumangenome/page/213	FABP40Schizop	2020-12-04
GENCC_000106-HGNC_3603-OMIM_182212-HP_0000005-GENCC_100004	HGNC:3603	FBN1	MONDO:0008426	Shprintzen-Goldberg syndrome	OMIM:182212	OMIM:182212	GENCC:100004	Limited	HP:0000005	Unknown	GENCC:000106	Invitae	HGNC:3603	FBN1	OMIM:182212	Shprintzen-Goldberg Syndrome	HP:0000005		GENCC:000106	INVITAE	GENCC:100004	LIMITED	2020-09-28 20:04:52			8563763, 19293843	https://view.publitas.com/invitae/invitaeposter_nsgc2019_curatingthehumangenome/page/214	FBN10ShprintzenGold	2020-12-04
GENCC_000106-HGNC_3618-OMIM_152700-HP_0000005-GENCC_100008	HGNC:3618	FCGR2B	MONDO:0007915	systemic lupus erythematosus (disease)	OMIM:152700	OMIM:152700	GENCC:100008	No Known Disease Relationship	HP:0000005	Unknown	GENCC:000106	Invitae	HGNC:3618	FCGR2B	OMIM:152700	{Systemic lupus erythematosus, susceptibility to} 2	HP:0000005		GENCC:000106	INVITAE	GENCC:100008	No Known Disease Relationship	2017-04-07 20:04:52				https://view.publitas.com/invitae/invitaeposter_nsgc2019_curatingthehumangenome/page/215	FCGR2B0Systemi02	2020-12-04
GENCC_000106-HGNC_3683-OMIM_190330-HP_0000007-GENCC_100008	HGNC:3683	FGF5	MONDO:0008593	trichomegaly	OMIM:190330	OMIM:190330	GENCC:100008	No Known Disease Relationship	HP:0000007	Autosomal recessive	GENCC:000106	Invitae	HGNC:3683	FGF5	OMIM:190330	Trichomegaly	HP:0000007		GENCC:000106	INVITAE	GENCC:100008	No Known Disease Relationship	2017-10-06 20:04:52			24989505, 7923352	https://view.publitas.com/invitae/invitaeposter_nsgc2019_curatingthehumangenome/page/216	FGF50Trichome	2020-12-04
GENCC_000106-HGNC_3706-OMIM_147480-HP_0000005-GENCC_100004	HGNC:3706	ATP8B1	MONDO:0007829	cholestasis, intrahepatic, of pregnancy, 1	OMIM:147480	OMIM:147480	GENCC:100004	Limited	HP:0000005	Unknown	GENCC:000106	Invitae	HGNC:3706	ATP8B1	OMIM:147480	Cholestasis, intrahepatic, of pregnancy, 1	HP:0000005		GENCC:000106	INVITAE	GENCC:100004	LIMITED	2017-05-04 20:04:52			28924228, 28733223, 28733223, 15888793, 19731236, 15657619	https://view.publitas.com/invitae/invitaeposter_nsgc2019_curatingthehumangenome/page/217	ATP8B10Cholesta03	2020-12-04
GENCC_000106-HGNC_3826-OMIM_137580-HP_0000005-GENCC_100008	HGNC:3826	FPR1	MONDO:0007661	Tourette syndrome	OMIM:137580	OMIM:137580	GENCC:100008	No Known Disease Relationship	HP:0000005	Unknown	GENCC:000106	Invitae	HGNC:3826	FPR1	OMIM:137580	Tourette syndrome	HP:0000005		GENCC:000106	INVITAE	GENCC:100008	No Known Disease Relationship	2018-12-13 20:04:52			28472652	https://view.publitas.com/invitae/invitaeposter_nsgc2019_curatingthehumangenome/page/218	FPR10Tourette	2020-12-04
GENCC_000106-HGNC_4217-OMIM_187300-HP_0000006-GENCC_100002	HGNC:4217	GDF2	MONDO:0008535	telangiectasia, hereditary hemorrhagic, of Rendu, Osler, and Weber	OMIM:187300	OMIM:187300	GENCC:100002	Strong	HP:0000006	Autosomal dominant	GENCC:000106	Invitae	HGNC:4217	GDF2	OMIM:187300	Hereditary hemorrhagic telangiectasia	HP:0000006		GENCC:000106	INVITAE	GENCC:100002	STRONG	2017-08-23 20:04:52			23972370, 23972370, 27081547, 23972370	https://view.publitas.com/invitae/invitaeposter_nsgc2019_curatingthehumangenome/page/219	GDF20HHT	2020-12-04
GENCC_000106-HGNC_4238-OMIM_187900-HP_0000006-GENCC_100002	HGNC:4238	GFI1B	MONDO:0008553	platelet-type bleeding disorder 17	OMIM:187900	OMIM:187900	GENCC:100002	Strong	HP:0000006	Autosomal dominant	GENCC:000106	Invitae	HGNC:4238	GFI1B	OMIM:187900	Bleeding disorder, platelet-type, 17	HP:0000006	Autosomal dominant inheritance	GENCC:000106	INVITAE	GENCC:100002	STRONG	2017-06-18 13:24:20			24325358	https://view.publitas.com/invitae/invitaeposter_nsgc2019_curatingthehumangenome/page/1	GFI1B0Bleeding03	2021-12-24
GENCC_000106-HGNC_4291-OMIM_137580-HP_0000005-GENCC_100008	HGNC:4291	GK2	MONDO:0007661	Tourette syndrome	OMIM:137580	OMIM:137580	GENCC:100008	No Known Disease Relationship	HP:0000005	Unknown	GENCC:000106	Invitae	HGNC:4291	GK2	OMIM:137580	Tourette syndrome	HP:0000005		GENCC:000106	INVITAE	GENCC:100008	No Known Disease Relationship	2018-04-04 20:04:52			28472652	https://view.publitas.com/invitae/invitaeposter_nsgc2019_curatingthehumangenome/page/221	GK20Tourette	2020-12-04
GENCC_000106-HGNC_4379-OMIM_145981-HP_0000006-GENCC_100002	HGNC:4379	GNA11	MONDO:0007792	familial hypocalciuric hypercalcemia 2	OMIM:145981	OMIM:145981	GENCC:100002	Strong	HP:0000006	Autosomal dominant	GENCC:000106	Invitae	HGNC:4379	GNA11	OMIM:145981	Hypocalciuric hypercalcemia, type 2	HP:0000006		GENCC:000106	INVITAE	GENCC:100002	STRONG	2017-11-22 20:04:52			26729423, 23802516, 23802516	https://view.publitas.com/invitae/invitaeposter_nsgc2019_curatingthehumangenome/page/222	GNA110Hypocalc02	2020-12-04
GENCC_000106-HGNC_4385-OMIM_192605-HP_0000005-GENCC_100008	HGNC:4385	GNAI2	MONDO:0008648	ventricular tachycardia, familial	OMIM:192605	OMIM:192605	GENCC:100008	No Known Disease Relationship	HP:0000005	Unknown	GENCC:000106	Invitae	HGNC:4385	GNAI2	OMIM:192605	Ventricular tachycardia, idiopathic	HP:0000005		GENCC:000106	INVITAE	GENCC:100008	No Known Disease Relationship	2017-10-05 20:04:52			9637720	https://view.publitas.com/invitae/invitaeposter_nsgc2019_curatingthehumangenome/page/223	GNAI20Ventricu03	2020-12-04
GENCC_000106-HGNC_4399-OMIM_137580-HP_0000005-GENCC_100004	HGNC:4399	RACK1	MONDO:0007661	Tourette syndrome	OMIM:137580	OMIM:137580	GENCC:100004	Limited	HP:0000005	Unknown	GENCC:000106	Invitae	HGNC:4399	RACK1	OMIM:137580	Tourette syndrome	HP:0000005		GENCC:000106	INVITAE	GENCC:100004	LIMITED	2019-01-04 20:04:52			28472652	https://view.publitas.com/invitae/invitaeposter_nsgc2019_curatingthehumangenome/page/224	RACK10Tourette	2020-12-04
GENCC_000106-HGNC_4401-OMIM_181500-HP_0000005-GENCC_100008	HGNC:4401	GNB5	MONDO:0005090	schizophrenia (disease)	OMIM:181500	OMIM:181500	GENCC:100008	No Known Disease Relationship	HP:0000005	Unknown	GENCC:000106	Invitae	HGNC:4401	GNB5	OMIM:181500	{Schizophrenia}	HP:0000005		GENCC:000106	INVITAE	GENCC:100008	No Known Disease Relationship	2017-11-21 20:04:52				https://view.publitas.com/invitae/invitaeposter_nsgc2019_curatingthehumangenome/page/225	GNB50Schizop	2020-12-04
GENCC_000106-HGNC_4421-OMIM_146110-HP_0000007-GENCC_100002	HGNC:4421	GNRHR	MONDO:0007794	hypogonadotropic hypogonadism 7 with or without anosmia	OMIM:146110	OMIM:146110	GENCC:100002	Strong	HP:0000007	Autosomal recessive	GENCC:000106	Invitae	HGNC:4421	GNRHR	OMIM:146110	Hypogonadotropic hypogonadism 7 without anosmia	HP:0000007		GENCC:000106	INVITAE	GENCC:100002	STRONG	2017-08-03 20:04:52			22745237, 25077900, 30947225, 11397871, 12050282, 30947225, 12050282, 21209029, 22745237, 16968799, 9425890, 10084584, 24002956	https://view.publitas.com/invitae/invitaeposter_nsgc2019_curatingthehumangenome/page/226	GNRHR0Hypogona06	2020-12-04
GENCC_000106-HGNC_4456-OMIM_125853-HP_0000006-GENCC_100008	HGNC:4456	GPD2	MONDO:0007455	diabetes mellitus, noninsulin-dependent	OMIM:125853	OMIM:125853	GENCC:100008	No Known Disease Relationship	HP:0000006	Autosomal dominant	GENCC:000106	Invitae	HGNC:4456	GPD2	OMIM:125853	{Diabetes, type 2, susceptibility to}	HP:0000006		GENCC:000106	INVITAE	GENCC:100008	No Known Disease Relationship	2019-12-03 20:04:53			9070847, 11822825	https://view.publitas.com/invitae/invitaeposter_nsgc2019_curatingthehumangenome/page/227	GPD20Diabete08	2020-12-04
GENCC_000106-HGNC_4713-OMIM_130650-HP_0000006-GENCC_100002	HGNC:4713	H19	MONDO:0007534	Beckwith-Wiedemann syndrome	OMIM:130650	OMIM:130650	GENCC:100002	Strong	HP:0000006	Autosomal dominant	GENCC:000106	Invitae	HGNC:4713	H19	OMIM:130650	Beckwith-Wiedemann syndrome	HP:0000006		GENCC:000106	INVITAE	GENCC:100002	STRONG	2020-05-28 20:04:53			24154661, 23118352, 20007505, 24154661, 21863054	https://view.publitas.com/invitae/invitaeposter_nsgc2019_curatingthehumangenome/page/228	H190Beckwith	2020-12-04
GENCC_000106-HGNC_4847-OMIM_161400-HP_0000006-GENCC_100008	HGNC:4847	HCRT	MONDO:0008062	narcolepsy 1	OMIM:161400	OMIM:161400	GENCC:100008	No Known Disease Relationship	HP:0000006	Autosomal dominant	GENCC:000106	Invitae	HGNC:4847	HCRT	OMIM:161400	?Narcolepsy 1	HP:0000006		GENCC:000106	INVITAE	GENCC:100008	No Known Disease Relationship	2018-03-13 20:04:53				https://view.publitas.com/invitae/invitaeposter_nsgc2019_curatingthehumangenome/page/229	HCRT0Narcole	2020-12-04
GENCC_000106-HGNC_4855-OMIM_137580-HP_0000005-GENCC_100004	HGNC:4855	HDC	MONDO:0007661	Tourette syndrome	OMIM:137580	OMIM:137580	GENCC:100004	Limited	HP:0000005	Unknown	GENCC:000106	Invitae	HGNC:4855	HDC	OMIM:137580	Tourette syndrome	HP:0000005		GENCC:000106	INVITAE	GENCC:100004	LIMITED	2018-01-24 20:04:53			20445167, 24411733	https://view.publitas.com/invitae/invitaeposter_nsgc2019_curatingthehumangenome/page/230	HDC0Tourette	2020-12-04
GENCC_000106-HGNC_494-OMIM_137580-HP_0000005-GENCC_100004	HGNC:494	ANK3	MONDO:0007661	Tourette syndrome	OMIM:137580	OMIM:137580	GENCC:100004	Limited	HP:0000005	Unknown	GENCC:000106	Invitae	HGNC:494	ANK3	OMIM:137580	Tourette syndrome	HP:0000005		GENCC:000106	INVITAE	GENCC:100004	LIMITED	2019-03-22 20:04:53			28472652	https://view.publitas.com/invitae/invitaeposter_nsgc2019_curatingthehumangenome/page/231	ANK30Tourette	2020-12-04
GENCC_000106-HGNC_5009-OMIM_150699-HP_0000005-GENCC_100008	HGNC:5009	HMGA2	MONDO:0007886	uterine corpus leiomyoma	OMIM:150699	OMIM:150699	GENCC:100008	No Known Disease Relationship	HP:0000005	Unknown	GENCC:000106	Invitae	HGNC:5009	HMGA2	OMIM:150699	Leiomyoma, uterine, somatic	HP:0000005		GENCC:000106	INVITAE	GENCC:100008	No Known Disease Relationship	2017-06-05 20:04:53			19132395	https://view.publitas.com/invitae/invitaeposter_nsgc2019_curatingthehumangenome/page/232	HMGA20Leiomyom	2020-12-04
GENCC_000106-HGNC_5010-OMIM_125853-HP_0000006-GENCC_100004	HGNC:5010	HMGA1	MONDO:0007455	diabetes mellitus, noninsulin-dependent	OMIM:125853	OMIM:125853	GENCC:100004	Limited	HP:0000006	Autosomal dominant	GENCC:000106	Invitae	HGNC:5010	HMGA1	OMIM:125853	{Diabetes mellitus, noninsulin-dependent, susceptibility to} 4	HP:0000006		GENCC:000106	INVITAE	GENCC:100004	LIMITED	2018-10-05 20:04:53			21364139, 15924147, 15924147	https://view.publitas.com/invitae/invitaeposter_nsgc2019_curatingthehumangenome/page/233	HMGA10Diabete07	2020-12-04
GENCC_000106-HGNC_5030-OMIM_137580-HP_0000005-GENCC_100004	HGNC:5030	HNRNPA0	MONDO:0007661	Tourette syndrome	OMIM:137580	OMIM:137580	GENCC:100004	Limited	HP:0000005	Unknown	GENCC:000106	Invitae	HGNC:5030	HNRNPA0	OMIM:137580	Tourette syndrome	HP:0000005		GENCC:000106	INVITAE	GENCC:100004	LIMITED	2018-10-05 20:04:53			29738522, 25716654, 28472652	https://view.publitas.com/invitae/invitaeposter_nsgc2019_curatingthehumangenome/page/234	HNRNPA00Tourette	2020-12-04
GENCC_000106-HGNC_5102-OMIM_140000-HP_0000006-GENCC_100002	HGNC:5102	HOXA13	MONDO:0007698	hand-foot-genital syndrome	OMIM:140000	OMIM:140000	GENCC:100002	Strong	HP:0000006	Autosomal dominant	GENCC:000106	Invitae	HGNC:5102	HOXA13	OMIM:140000	Hand-foot-genital syndrome	HP:0000006		GENCC:000106	INVITAE	GENCC:100002	STRONG	2017-06-27 20:04:53			10839976, 10839976, 24934387	https://view.publitas.com/invitae/invitaeposter_nsgc2019_curatingthehumangenome/page/235	HOXA130HandFoo	2020-12-04
GENCC_000106-HGNC_5133-OMIM_192950-HP_0000006-GENCC_100004	HGNC:5133	HOXD10	MONDO:0008652	congenital vertical talus	OMIM:192950	OMIM:192950	GENCC:100004	Limited	HP:0000006	Autosomal dominant	GENCC:000106	Invitae	HGNC:5133	HOXD10	OMIM:192950	Charcot-Marie-Tooth disease, foot deformity of	HP:0000006		GENCC:000106	INVITAE	GENCC:100004	LIMITED	2018-10-01 20:04:53			15146389, 16450407	https://view.publitas.com/invitae/invitaeposter_nsgc2019_curatingthehumangenome/page/236	HOXD100Charcot	2020-12-04
GENCC_000106-HGNC_5244-OMIM_182170-HP_0000006-GENCC_100002	HGNC:5244	HSPA9	MONDO:0008422	autosomal dominant sideroblastic anemia	OMIM:182170	OMIM:182170	GENCC:100002	Strong	HP:0000006	Autosomal dominant	GENCC:000106	Invitae	HGNC:5244	HSPA9	OMIM:182170	Anemia, sideroblastic, 4	HP:0000006		GENCC:000106	INVITAE	GENCC:100002	STRONG	2017-09-02 20:04:53			26491070, 21123823	https://view.publitas.com/invitae/invitaeposter_nsgc2019_curatingthehumangenome/page/237	HSPA90AnemiaS02	2020-12-04
GENCC_000106-HGNC_562-OMIM_181500-HP_0000005-GENCC_100004	HGNC:562	AP2A2	MONDO:0005090	schizophrenia (disease)	OMIM:181500	OMIM:181500	GENCC:100004	Limited	HP:0000005	Unknown	GENCC:000106	Invitae	HGNC:562	AP2A2	OMIM:181500	{Schizophrenia}	HP:0000005		GENCC:000106	INVITAE	GENCC:100004	LIMITED	2019-07-23 20:04:54			23042115	https://view.publitas.com/invitae/invitaeposter_nsgc2019_curatingthehumangenome/page/239	AP2A20Schizop	2020-12-04
GENCC_000106-HGNC_5992-OMIM_137215-HP_0000005-GENCC_100008	HGNC:5992	IL1B	MONDO:0007648	hereditary diffuse gastric adenocarcinoma	OMIM:137215	OMIM:137215	GENCC:100008	No Known Disease Relationship	HP:0000005	Unknown	GENCC:000106	Invitae	HGNC:5992	IL1B	OMIM:137215	{Gastric cancer risk after H. pylori infection}	HP:0000005		GENCC:000106	INVITAE	GENCC:100008	No Known Disease Relationship	2017-05-31 20:04:54			28195569, 29924831, 28195569	https://view.publitas.com/invitae/invitaeposter_nsgc2019_curatingthehumangenome/page/240	IL1B0Gastric	2020-12-04
GENCC_000106-HGNC_6015-OMIM_147050-HP_0000005-GENCC_100008	HGNC:6015	IL4R	MONDO:0007817	IgE responsiveness, atopic	OMIM:147050	OMIM:147050	GENCC:100008	No Known Disease Relationship	HP:0000005	Unknown	GENCC:000106	Invitae	HGNC:6015	IL4R	OMIM:147050	{Atopy, susceptibility to} 3	HP:0000005		GENCC:000106	INVITAE	GENCC:100008	No Known Disease Relationship	2017-08-08 20:04:54				https://view.publitas.com/invitae/invitaeposter_nsgc2019_curatingthehumangenome/page/241	IL4R0AtopyS03	2020-12-04
GENCC_000106-HGNC_6093-OMIM_181500-HP_0000005-GENCC_100008	HGNC:6093	INSRR	MONDO:0005090	schizophrenia (disease)	OMIM:181500	OMIM:181500	GENCC:100008	No Known Disease Relationship	HP:0000005	Unknown	GENCC:000106	Invitae	HGNC:6093	INSRR	OMIM:181500	{Schizophrenia}	HP:0000005		GENCC:000106	INVITAE	GENCC:100008	No Known Disease Relationship	2017-08-11 20:04:54			31981491, 24463507, 28135719	https://view.publitas.com/invitae/invitaeposter_nsgc2019_curatingthehumangenome/page/242	INSRR0Schizop	2020-12-04
GENCC_000106-HGNC_6144-OMIM_191830-HP_0000007-GENCC_100002	HGNC:6144	ITGA8	MONDO:0024519	renal hypodysplasia/aplasia 1	OMIM:191830	OMIM:191830	GENCC:100002	Strong	HP:0000007	Autosomal recessive	GENCC:000106	Invitae	HGNC:6144	ITGA8	OMIM:191830	Renal hypodysplasia/aplasia 1	HP:0000007		GENCC:000106	INVITAE	GENCC:100002	STRONG	2017-09-14 20:04:54			24439109, 29096039	https://view.publitas.com/invitae/invitaeposter_nsgc2019_curatingthehumangenome/page/243	ITGA80RenalHyp	2020-12-04
GENCC_000106-HGNC_6179-OMIM_137580-HP_0000005-GENCC_100008	HGNC:6179	ITPKB	MONDO:0007661	Tourette syndrome	OMIM:137580	OMIM:137580	GENCC:100008	No Known Disease Relationship	HP:0000005	Unknown	GENCC:000106	Invitae	HGNC:6179	ITPKB	OMIM:137580	Tourette syndrome	HP:0000005		GENCC:000106	INVITAE	GENCC:100008	No Known Disease Relationship	2018-10-03 20:04:54				https://view.publitas.com/invitae/invitaeposter_nsgc2019_curatingthehumangenome/page/244	ITPKB0Tourette	2020-12-04
GENCC_000106-HGNC_6181-OMIM_106190-HP_0000007-GENCC_100004	HGNC:6181	ITPR2	MONDO:0007118	isolated anhidrosis with normal sweat glands	OMIM:106190	OMIM:106190	GENCC:100004	Limited	HP:0000007	Autosomal recessive	GENCC:000106	Invitae	HGNC:6181	ITPR2	OMIM:106190	?Anhidrosis, isolated, with normal sweat glands	HP:0000007		GENCC:000106	INVITAE	GENCC:100004	LIMITED	2017-06-18 20:04:55			25329695	https://view.publitas.com/invitae/invitaeposter_nsgc2019_curatingthehumangenome/page/245	ITPR20Anhidro	2020-12-04
GENCC_000106-HGNC_619-OMIM_181500-HP_0000006-GENCC_100008	HGNC:619	APOL2	MONDO:0005090	schizophrenia (disease)	OMIM:181500	OMIM:181500	GENCC:100008	No Known Disease Relationship	HP:0000006	Autosomal dominant	GENCC:000106	Invitae	HGNC:619	APOL2	OMIM:181500	{Schizophrenia} 3	HP:0000006		GENCC:000106	INVITAE	GENCC:100008	No Known Disease Relationship	2018-03-27 20:04:55				https://view.publitas.com/invitae/invitaeposter_nsgc2019_curatingthehumangenome/page/246	APOL20Schizop05	2020-12-04
GENCC_000106-HGNC_6292-OMIM_181500-HP_0000005-GENCC_100004	HGNC:6292	KCNN3	MONDO:0005090	schizophrenia (disease)	OMIM:181500	OMIM:181500	GENCC:100004	Limited	HP:0000005	Unknown	GENCC:000106	Invitae	HGNC:6292	KCNN3	OMIM:181500	{Schizophrenia}	HP:0000005		GENCC:000106	INVITAE	GENCC:100004	LIMITED	2017-05-17 20:04:55			26537360, 11326292, 24206670	https://view.publitas.com/invitae/invitaeposter_nsgc2019_curatingthehumangenome/page/247	KCNN30Schizop	2020-12-04
GENCC_000106-HGNC_6295-OMIM_130650-HP_0000005-GENCC_100004	HGNC:6295	KCNQ1OT1	MONDO:0007534	Beckwith-Wiedemann syndrome	OMIM:130650	OMIM:130650	GENCC:100004	Limited	HP:0000005	Unknown	GENCC:000106	Invitae	HGNC:6295	KCNQ1OT1	OMIM:130650	Beckwith-Wiedemann syndrome	HP:0000005		GENCC:000106	INVITAE	GENCC:100004	LIMITED	2018-10-06 20:04:55			15372379, 21920939, 15372379, 21920939, 29602885, 29445485	https://view.publitas.com/invitae/invitaeposter_nsgc2019_curatingthehumangenome/page/248	KCNQ1OT10Beckwith	2020-12-04
GENCC_000106-HGNC_6401-OMIM_137580-HP_0000005-GENCC_100008	HGNC:6401	TNPO1	MONDO:0007661	Tourette syndrome	OMIM:137580	OMIM:137580	GENCC:100008	No Known Disease Relationship	HP:0000005	Unknown	GENCC:000106	Invitae	HGNC:6401	TNPO1	OMIM:137580	Tourette syndrome	HP:0000005		GENCC:000106	INVITAE	GENCC:100008	No Known Disease Relationship	2018-03-09 20:04:56			28472652	https://view.publitas.com/invitae/invitaeposter_nsgc2019_curatingthehumangenome/page/251	TNPO10Tourette	2020-12-04
GENCC_000106-HGNC_6416-OMIM_161000-HP_0000006-GENCC_100002	HGNC:6416	KRT14	MONDO:0008059	Naegeli-Franceschetti-Jadassohn syndrome	OMIM:161000	OMIM:161000	GENCC:100002	Strong	HP:0000006	Autosomal dominant	GENCC:000106	Invitae	HGNC:6416	KRT14	OMIM:161000	Naegeli-Franceschetti-Jadassohn syndrome	HP:0000006		GENCC:000106	INVITAE	GENCC:100002	STRONG	2017-06-19 20:04:56			16960809, 16960809, 18049449, 18049449, 16960809, 18049449	https://view.publitas.com/invitae/invitaeposter_nsgc2019_curatingthehumangenome/page/252	KRT140Naegeli	2020-12-04
GENCC_000106-HGNC_6427-OMIM_167210-HP_0000006-GENCC_100002	HGNC:6427	KRT17	MONDO:0008174	pachyonychia congenita 2	OMIM:167210	OMIM:167210	GENCC:100002	Strong	HP:0000006	Autosomal dominant	GENCC:000106	Invitae	HGNC:6427	KRT17	OMIM:167210	Pachyonychia congenita 2	HP:0000006		GENCC:000106	INVITAE	GENCC:100002	STRONG	2017-07-12 20:04:56			9767294, 25946540, 26165312	https://view.publitas.com/invitae/invitaeposter_nsgc2019_curatingthehumangenome/page/253	KRT170Pachyony02	2020-12-04
GENCC_000106-HGNC_6427-OMIM_184500-HP_0000006-GENCC_100002	HGNC:6427	KRT17	MONDO:0008485	sebocystomatosis	OMIM:184500	OMIM:184500	GENCC:100002	Strong	HP:0000006	Autosomal dominant	GENCC:000106	Invitae	HGNC:6427	KRT17	OMIM:184500	Steatocystoma multiplex	HP:0000006		GENCC:000106	INVITAE	GENCC:100002	STRONG	2020-08-25 20:04:56			9767294, 25946540, 26165312	https://view.publitas.com/invitae/invitaeposter_nsgc2019_curatingthehumangenome/page/254	KRT170Steatocy	2020-12-04
GENCC_000106-HGNC_6439-OMIM_146800-HP_0000006-GENCC_100002	HGNC:6439	KRT2	MONDO:0007813	ichthyosis bullosa of Siemens	OMIM:146800	OMIM:146800	GENCC:100002	Strong	HP:0000006	Autosomal dominant	GENCC:000106	Invitae	HGNC:6439	KRT2	OMIM:146800	Ichthyosis bullosa of Siemens	HP:0000006		GENCC:000106	INVITAE	GENCC:100002	STRONG	2017-06-02 20:04:56			10620137	https://view.publitas.com/invitae/invitaeposter_nsgc2019_curatingthehumangenome/page/255	KRT20Ichthyos013	2020-12-04
GENCC_000106-HGNC_6441-OMIM_193900-HP_0000006-GENCC_100002	HGNC:6441	KRT4	MONDO:0008676	white sponge nevus 1	OMIM:193900	OMIM:193900	GENCC:100002	Strong	HP:0000006	Autosomal dominant	GENCC:000106	Invitae	HGNC:6441	KRT4	OMIM:193900	White sponge nevus 1	HP:0000006		GENCC:000106	INVITAE	GENCC:100002	STRONG	2019-08-02 20:04:56			10652003, 7493030, 12828738, 18992023, 29738605, 7493030	https://view.publitas.com/invitae/invitaeposter_nsgc2019_curatingthehumangenome/page/256	KRT40WhiteSpo	2020-12-04
GENCC_000106-HGNC_6447-OMIM_144200-HP_0000006-GENCC_100002	HGNC:6447	KRT9	MONDO:0007758	epidermolytic palmoplantar keratoderma	OMIM:144200	OMIM:144200	GENCC:100002	Strong	HP:0000006	Autosomal dominant	GENCC:000106	Invitae	HGNC:6447	KRT9	OMIM:144200	Palmoplantar keratoderma, epidermolytic	HP:0000006		GENCC:000106	INVITAE	GENCC:100002	STRONG	2017-11-16 20:04:56			21410681, 27864007, 22262370, 10632938, 21715251	https://view.publitas.com/invitae/invitaeposter_nsgc2019_curatingthehumangenome/page/257	KRT90Palmopla	2020-12-04
GENCC_000106-HGNC_6458-OMIM_158000-HP_0000005-GENCC_100004	HGNC:6458	KRT81	MONDO:0008009	monilethrix	OMIM:158000	OMIM:158000	GENCC:100004	Limited	HP:0000005	Unknown	GENCC:000106	Invitae	HGNC:6458	KRT81	OMIM:158000	Monilethrix	HP:0000005		GENCC:000106	INVITAE	GENCC:100004	LIMITED	2017-03-27 20:04:56			9665406, 22628999, 9402962	https://view.publitas.com/invitae/invitaeposter_nsgc2019_curatingthehumangenome/page/258	KRT810Monileth	2020-12-04
GENCC_000106-HGNC_6460-OMIM_158000-HP_0000006-GENCC_100002	HGNC:6460	KRT83	MONDO:0008009	monilethrix	OMIM:158000	OMIM:158000	GENCC:100002	Strong	HP:0000006	Autosomal dominant	GENCC:000106	Invitae	HGNC:6460	KRT83	OMIM:158000	Monilethrix	HP:0000006		GENCC:000106	INVITAE	GENCC:100002	STRONG	2020-05-19 20:04:57			15744029, 25557232, 25557232	https://view.publitas.com/invitae/invitaeposter_nsgc2019_curatingthehumangenome/page/259	KRT830Monileth	2020-12-04
GENCC_000106-HGNC_6463-OMIM_158000-HP_0000006-GENCC_100002	HGNC:6463	KRT86	MONDO:0008009	monilethrix	OMIM:158000	OMIM:158000	GENCC:100002	Strong	HP:0000006	Autosomal dominant	GENCC:000106	Invitae	HGNC:6463	KRT86	OMIM:158000	Monilethrix	HP:0000006		GENCC:000106	INVITAE	GENCC:100002	STRONG	2017-04-05 20:04:57			9241275, 15050877, 25809918, 94402962, 25557232, 10504448, 9241275, 15050877, 28299823	https://view.publitas.com/invitae/invitaeposter_nsgc2019_curatingthehumangenome/page/260	KRT860Monileth	2020-12-04
GENCC_000106-HGNC_6628-OMIM_137580-HP_0000005-GENCC_100008	HGNC:6628	LLGL1	MONDO:0007661	Tourette syndrome	OMIM:137580	OMIM:137580	GENCC:100008	No Known Disease Relationship	HP:0000005	Unknown	GENCC:000106	Invitae	HGNC:6628	LLGL1	OMIM:137580	Tourette syndrome	HP:0000005		GENCC:000106	INVITAE	GENCC:100008	No Known Disease Relationship	2018-04-07 20:04:57			28472652	https://view.publitas.com/invitae/invitaeposter_nsgc2019_curatingthehumangenome/page/261	LLGL10Tourette	2020-12-04
GENCC_000106-HGNC_6692-OMIM_181500-HP_0000005-GENCC_100004	HGNC:6692	LRP1	MONDO:0005090	schizophrenia (disease)	OMIM:181500	OMIM:181500	GENCC:100004	Limited	HP:0000005	Unknown	GENCC:000106	Invitae	HGNC:6692	LRP1	OMIM:181500	{Schizophrenia}	HP:0000005		GENCC:000106	INVITAE	GENCC:100004	LIMITED	2019-05-24 20:04:57			31094488	https://view.publitas.com/invitae/invitaeposter_nsgc2019_curatingthehumangenome/page/262	LRP10Schizop	2020-12-04
GENCC_000106-HGNC_6700-OMIM_137580-HP_0000005-GENCC_100008	HGNC:6700	LRP8	MONDO:0007661	Tourette syndrome	OMIM:137580	OMIM:137580	GENCC:100008	No Known Disease Relationship	HP:0000005	Unknown	GENCC:000106	Invitae	HGNC:6700	LRP8	OMIM:137580	Tourette syndrome	HP:0000005		GENCC:000106	INVITAE	GENCC:100008	No Known Disease Relationship	2018-01-25 20:04:57			28472652	https://view.publitas.com/invitae/invitaeposter_nsgc2019_curatingthehumangenome/page/263	LRP80Tourette	2020-12-04
GENCC_000106-HGNC_6702-OMIM_181500-HP_0000005-GENCC_100008	HGNC:6702	LRRFIP1	MONDO:0005090	schizophrenia (disease)	OMIM:181500	OMIM:181500	GENCC:100008	No Known Disease Relationship	HP:0000005	Unknown	GENCC:000106	Invitae	HGNC:6702	LRRFIP1	OMIM:181500	{Schizophrenia}	HP:0000005		GENCC:000106	INVITAE	GENCC:100008	No Known Disease Relationship	2018-02-12 20:04:57			21795503	https://view.publitas.com/invitae/invitaeposter_nsgc2019_curatingthehumangenome/page/264	LRRFIP10Schizop	2020-12-04
GENCC_000106-HGNC_6740-OMIM_105200-HP_0000006-GENCC_100002	HGNC:6740	LYZ	MONDO:0007099	familial visceral amyloidosis	OMIM:105200	OMIM:105200	GENCC:100002	Strong	HP:0000006	Autosomal dominant	GENCC:000106	Invitae	HGNC:6740	LYZ	OMIM:105200	Amyloidosis, renal	HP:0000006		GENCC:000106	INVITAE	GENCC:100002	STRONG	2017-12-18 20:04:57			10534505, 12709420	https://view.publitas.com/invitae/invitaeposter_nsgc2019_curatingthehumangenome/page/265	LYZ0Amyloido02	2020-12-04
GENCC_000106-HGNC_6770-OMIM_139210-HP_0000006-GENCC_100002	HGNC:6770	SMAD4	MONDO:0007688	Myhre syndrome	OMIM:139210	OMIM:139210	GENCC:100002	Strong	HP:0000006	Autosomal dominant	GENCC:000106	Invitae	HGNC:6770	SMAD4	OMIM:139210	Myhre syndrome	HP:0000006		GENCC:000106	INVITAE	GENCC:100002	STRONG	2018-06-17 20:04:57			27302097, 22158539, 22243968, 24398790	https://view.publitas.com/invitae/invitaeposter_nsgc2019_curatingthehumangenome/page/266	SMAD40MYH	2020-12-04
GENCC_000106-HGNC_6847-OMIM_181500-HP_0000005-GENCC_100008	HGNC:6847	MAP2K7	MONDO:0005090	schizophrenia (disease)	OMIM:181500	OMIM:181500	GENCC:100008	No Known Disease Relationship	HP:0000005	Unknown	GENCC:000106	Invitae	HGNC:6847	MAP2K7	OMIM:181500	{Schizophrenia}	HP:0000005		GENCC:000106	INVITAE	GENCC:100008	No Known Disease Relationship	2017-05-25 20:04:57			31219577, 27774567	https://view.publitas.com/invitae/invitaeposter_nsgc2019_curatingthehumangenome/page/267	MAP2K70Schizop	2020-12-04
GENCC_000106-HGNC_6930-OMIM_202200-HP_0000007-GENCC_100002	HGNC:6930	MC2R	MONDO:0024536	glucocorticoid deficiency 1	OMIM:202200	OMIM:202200	GENCC:100002	Strong	HP:0000007	Autosomal recessive	GENCC:000106	Invitae	HGNC:6930	MC2R	OMIM:202200	Glucocorticoid deficiency, due to ACTH unresponsiveness	HP:0000007		GENCC:000106	INVITAE	GENCC:100002	STRONG	2017-06-08 20:04:57			1970705, 17989225	https://view.publitas.com/invitae/invitaeposter_nsgc2019_curatingthehumangenome/page/268	MC2R0Glucocor03	2020-12-04
GENCC_000106-HGNC_6984-OMIM_137580-HP_0000005-GENCC_100008	HGNC:6984	ME2	MONDO:0007661	Tourette syndrome	OMIM:137580	OMIM:137580	GENCC:100008	No Known Disease Relationship	HP:0000005	Unknown	GENCC:000106	Invitae	HGNC:6984	ME2	OMIM:137580	Tourette syndrome	HP:0000005		GENCC:000106	INVITAE	GENCC:100008	No Known Disease Relationship	2018-03-26 20:04:57			28472652	https://view.publitas.com/invitae/invitaeposter_nsgc2019_curatingthehumangenome/page/269	ME20Tourette	2020-12-04
GENCC_000106-HGNC_7-OMIM_104300-HP_0000005-GENCC_100008	HGNC:7	A2M	MONDO:0007088	Alzheimer disease type 1	OMIM:104300	OMIM:104300	GENCC:100008	No Known Disease Relationship	HP:0000005	Unknown	GENCC:000106	Invitae	HGNC:7	A2M	OMIM:104300	{Alzheimer disease, susceptibility to}	HP:0000005		GENCC:000106	INVITAE	GENCC:100008	No Known Disease Relationship	2017-06-20 20:04:57				https://view.publitas.com/invitae/invitaeposter_nsgc2019_curatingthehumangenome/page/270	A2M0Alzheim02	2020-12-04
GENCC_000106-HGNC_7043-OMIM_137580-HP_0000005-GENCC_100008	HGNC:7043	MGAM	MONDO:0007661	Tourette syndrome	OMIM:137580	OMIM:137580	GENCC:100008	No Known Disease Relationship	HP:0000005	Unknown	GENCC:000106	Invitae	HGNC:7043	MGAM	OMIM:137580	Tourette syndrome	HP:0000005		GENCC:000106	INVITAE	GENCC:100008	No Known Disease Relationship	2018-01-16 20:04:58			28472652	https://view.publitas.com/invitae/invitaeposter_nsgc2019_curatingthehumangenome/page/271	MGAM0Tourette	2020-12-04
GENCC_000106-HGNC_7102-OMIM_188470-HP_0000005-GENCC_100008	HGNC:7102	MINPP1	MONDO:0008566	thyroid cancer, nonmedullary, 2	OMIM:188470	OMIM:188470	GENCC:100008	No Known Disease Relationship	HP:0000005	Unknown	GENCC:000106	Invitae	HGNC:7102	MINPP1	OMIM:188470	Thyroid carcinoma, follicular	HP:0000005		GENCC:000106	INVITAE	GENCC:100008	No Known Disease Relationship	2017-05-16 20:04:58			29248581, 11297621	https://view.publitas.com/invitae/invitaeposter_nsgc2019_curatingthehumangenome/page/272	MINPP10ThyroidC	2020-12-04
GENCC_000106-HGNC_7211-OMIM_181500-HP_0000005-GENCC_100008	HGNC:7211	MPG	MONDO:0005090	schizophrenia (disease)	OMIM:181500	OMIM:181500	GENCC:100008	No Known Disease Relationship	HP:0000005	Unknown	GENCC:000106	Invitae	HGNC:7211	MPG	OMIM:181500	{Schizophrenia}	HP:0000005		GENCC:000106	INVITAE	GENCC:100008	No Known Disease Relationship	2017-06-20 20:04:58				https://view.publitas.com/invitae/invitaeposter_nsgc2019_curatingthehumangenome/page/273	MPG0Schizop	2020-12-04
GENCC_000106-HGNC_7316-OMIM_147050-HP_0000005-GENCC_100008	HGNC:7316	MS4A2	MONDO:0007817	IgE responsiveness, atopic	OMIM:147050	OMIM:147050	GENCC:100008	No Known Disease Relationship	HP:0000005	Unknown	GENCC:000106	Invitae	HGNC:7316	MS4A2	OMIM:147050	{Atopy, susceptibility to} 2	HP:0000005		GENCC:000106	INVITAE	GENCC:100008	No Known Disease Relationship	2017-06-01 20:04:58			10427478	https://view.publitas.com/invitae/invitaeposter_nsgc2019_curatingthehumangenome/page/274	MS4A20AtopyS02	2020-12-04
GENCC_000106-HGNC_7508-OMIM_174000-HP_0000005-GENCC_100004	HGNC:7508	MUC1	MONDO:0020726	medullary cystic kidney disease 1	OMIM:174000	OMIM:174000	GENCC:100004	Limited	HP:0000005	Unknown	GENCC:000106	Invitae	HGNC:7508	MUC1	OMIM:174000	Medullary cystic kidney disease 1	HP:0000005		GENCC:000106	INVITAE	GENCC:100004	LIMITED	2020-11-05 20:04:58			22865819, 23396133	https://view.publitas.com/invitae/invitaeposter_nsgc2019_curatingthehumangenome/page/275	MUC10Medullar	2020-12-04
GENCC_000106-HGNC_7533-OMIM_137580-HP_0000005-GENCC_100008	HGNC:7533	MX2	MONDO:0007661	Tourette syndrome	OMIM:137580	OMIM:137580	GENCC:100008	No Known Disease Relationship	HP:0000005	Unknown	GENCC:000106	Invitae	HGNC:7533	MX2	OMIM:137580	Tourette syndrome	HP:0000005		GENCC:000106	INVITAE	GENCC:100008	No Known Disease Relationship	2018-01-15 20:04:58			28472652	https://view.publitas.com/invitae/invitaeposter_nsgc2019_curatingthehumangenome/page/276	MX20Tourette	2020-12-04
GENCC_000106-HGNC_7553-OMIM_113970-HP_0000005-GENCC_100008	HGNC:7553	MYC	MONDO:0007243	Burkitt lymphoma	OMIM:113970	OMIM:113970	GENCC:100008	No Known Disease Relationship	HP:0000005	Unknown	GENCC:000106	Invitae	HGNC:7553	MYC	OMIM:113970	Burkitt lymphoma	HP:0000005		GENCC:000106	INVITAE	GENCC:100008	No Known Disease Relationship	2018-06-12 20:04:58			8220424, 25058500	https://view.publitas.com/invitae/invitaeposter_nsgc2019_curatingthehumangenome/page/277	MYC0BurkittL	2020-12-04
GENCC_000106-HGNC_7658-OMIM_137580-HP_0000005-GENCC_100004	HGNC:7658	NCBP1	MONDO:0007661	Tourette syndrome	OMIM:137580	OMIM:137580	GENCC:100004	Limited	HP:0000005	Unknown	GENCC:000106	Invitae	HGNC:7658	NCBP1	OMIM:137580	Tourette syndrome	HP:0000005		GENCC:000106	INVITAE	GENCC:100004	LIMITED	2018-10-08 20:04:58			28472652	https://view.publitas.com/invitae/invitaeposter_nsgc2019_curatingthehumangenome/page/278	NCBP10Tourette	2020-12-04
GENCC_000106-HGNC_7681-OMIM_181500-HP_0000005-GENCC_100008	HGNC:7681	NDST2	MONDO:0005090	schizophrenia (disease)	OMIM:181500	OMIM:181500	GENCC:100008	No Known Disease Relationship	HP:0000005	Unknown	GENCC:000106	Invitae	HGNC:7681	NDST2	OMIM:181500	{Schizophrenia}	HP:0000005		GENCC:000106	INVITAE	GENCC:100008	No Known Disease Relationship	2017-12-28 20:04:58			27694994	https://view.publitas.com/invitae/invitaeposter_nsgc2019_curatingthehumangenome/page/279	NDST20Schizop	2020-12-04
GENCC_000106-HGNC_7873-OMIM_181500-HP_0000005-GENCC_100008	HGNC:7873	NOS2	MONDO:0005090	schizophrenia (disease)	OMIM:181500	OMIM:181500	GENCC:100008	No Known Disease Relationship	HP:0000005	Unknown	GENCC:000106	Invitae	HGNC:7873	NOS2	OMIM:181500	{Schizophrenia}	HP:0000005		GENCC:000106	INVITAE	GENCC:100008	No Known Disease Relationship	2017-06-08 20:04:58			24463507	https://view.publitas.com/invitae/invitaeposter_nsgc2019_curatingthehumangenome/page/281	NOS20Schizop	2020-12-04
GENCC_000106-HGNC_7961-OMIM_181500-HP_0000005-GENCC_100008	HGNC:7961	NR0B2	MONDO:0005090	schizophrenia (disease)	OMIM:181500	OMIM:181500	GENCC:100008	No Known Disease Relationship	HP:0000005	Unknown	GENCC:000106	Invitae	HGNC:7961	NR0B2	OMIM:181500	{Schizophrenia}	HP:0000005		GENCC:000106	INVITAE	GENCC:100008	No Known Disease Relationship	2019-12-16 20:04:58			24463507	https://view.publitas.com/invitae/invitaeposter_nsgc2019_curatingthehumangenome/page/282	NR0B20Schizop	2020-12-04
GENCC_000106-HGNC_8008-OMIM_181500-HP_0000005-GENCC_100004	HGNC:8008	NRXN1	MONDO:0005090	schizophrenia (disease)	OMIM:181500	OMIM:181500	GENCC:100004	Limited	HP:0000005	Unknown	GENCC:000106	Invitae	HGNC:8008	NRXN1	OMIM:181500	{Schizophrenia}	HP:0000005		GENCC:000106	INVITAE	GENCC:100004	LIMITED	2018-01-25 20:04:58			24126932, 21424692	https://view.publitas.com/invitae/invitaeposter_nsgc2019_curatingthehumangenome/page/283	NRXN10Schizop	2020-12-04
GENCC_000106-HGNC_812-OMIM_101900-HP_0000006-GENCC_100002	HGNC:812	ATP2A2	MONDO:0007048	acrokeratosis verruciformis	OMIM:101900	OMIM:101900	GENCC:100002	Strong	HP:0000006	Autosomal dominant	GENCC:000106	Invitae	HGNC:812	ATP2A2	OMIM:101900	Acrokeratosis verruciformis	HP:0000006		GENCC:000106	INVITAE	GENCC:100002	STRONG	2017-07-14 20:04:58			12542527	https://view.publitas.com/invitae/invitaeposter_nsgc2019_curatingthehumangenome/page/284	ATP2A20Acrokera	2020-12-04
GENCC_000106-HGNC_812-OMIM_124200-HP_0000006-GENCC_100002	HGNC:812	ATP2A2	MONDO:0007417	Darier disease	OMIM:124200	OMIM:124200	GENCC:100002	Strong	HP:0000006	Autosomal dominant	GENCC:000106	Invitae	HGNC:812	ATP2A2	OMIM:124200	Darier disease	HP:0000006		GENCC:000106	INVITAE	GENCC:100002	STRONG	2017-07-14 20:04:59			10441324	https://view.publitas.com/invitae/invitaeposter_nsgc2019_curatingthehumangenome/page/285	ATP2A20DarierDi	2020-12-04
GENCC_000106-HGNC_85-OMIM_119540-HP_0000005-GENCC_100004	HGNC:85	ACACB	MONDO:0007336	isolated cleft palate	OMIM:119540	OMIM:119540	GENCC:100004	Limited	HP:0000005	Unknown	GENCC:000106	Invitae	HGNC:85	ACACB	OMIM:119540	Cleft palate, isolated	HP:0000005		GENCC:000106	INVITAE	GENCC:100004	LIMITED	2018-01-31 20:04:59			28767323	https://view.publitas.com/invitae/invitaeposter_nsgc2019_curatingthehumangenome/page/286	ACACB0CleftPal02	2020-12-04
GENCC_000106-HGNC_8507-OMIM_105250-HP_0000006-GENCC_100002	HGNC:8507	OSMR	MONDO:0024522	amyloidosis, primary localized cutaneous, 1	OMIM:105250	OMIM:105250	GENCC:100002	Strong	HP:0000006	Autosomal dominant	GENCC:000106	Invitae	HGNC:8507	OSMR	OMIM:105250	Amyloidosis, primary localized cutaneous	HP:0000006		GENCC:000106	INVITAE	GENCC:100002	STRONG	2017-05-19 20:04:59			20507362, 27289340, 17107390, 19690585, 23692662	https://view.publitas.com/invitae/invitaeposter_nsgc2019_curatingthehumangenome/page/287	OSMR0Amyloido	2020-12-04
GENCC_000106-HGNC_854-OMIM_124480-HP_0000006-GENCC_100002	HGNC:854	ATP6V1B2	MONDO:0007420	autosomal dominant deafness - onychodystrophy syndrome	OMIM:124480	OMIM:124480	GENCC:100002	Strong	HP:0000006	Autosomal dominant	GENCC:000106	Invitae	HGNC:854	ATP6V1B2	OMIM:124480	Deafness, congenital, with onychodystrophy, autosomal dominant	HP:0000006		GENCC:000106	INVITAE	GENCC:100002	STRONG	2017-06-13 20:04:59			24913193, 28396750	https://view.publitas.com/invitae/invitaeposter_nsgc2019_curatingthehumangenome/page/288	ATP6V1B20Deafness03	2020-12-04
GENCC_000106-HGNC_8618-OMIM_125853-HP_0000005-GENCC_100004	HGNC:8618	PAX4	MONDO:0007455	diabetes mellitus, noninsulin-dependent	OMIM:125853	OMIM:125853	GENCC:100004	Limited	HP:0000005	Unknown	GENCC:000106	Invitae	HGNC:8618	PAX4	OMIM:125853	Diabetes mellitus, type 2	HP:0000005		GENCC:000106	INVITAE	GENCC:100004	LIMITED	2017-10-03 20:04:59			30528630, 29950431	https://view.publitas.com/invitae/invitaeposter_nsgc2019_curatingthehumangenome/page/289	PAX40Diabetes05	2020-12-04
GENCC_000106-HGNC_8734-OMIM_137580-HP_0000005-GENCC_100008	HGNC:8734	NUP85	MONDO:0007661	Tourette syndrome	OMIM:137580	OMIM:137580	GENCC:100008	No Known Disease Relationship	HP:0000005	Unknown	GENCC:000106	Invitae	HGNC:8734	NUP85	OMIM:137580	Tourette syndrome	HP:0000005		GENCC:000106	INVITAE	GENCC:100008	No Known Disease Relationship	2018-06-06 20:04:59				https://view.publitas.com/invitae/invitaeposter_nsgc2019_curatingthehumangenome/page/290	NUP850Tourette	2020-12-04
GENCC_000106-HGNC_8778-OMIM_112410-HP_0000006-GENCC_100002	HGNC:8778	PDE3A	MONDO:0007211	brachydactyly-arterial hypertension syndrome	OMIM:112410	OMIM:112410	GENCC:100002	Strong	HP:0000006	Autosomal dominant	GENCC:000106	Invitae	HGNC:8778	PDE3A	OMIM:112410	Hypertension and brachydactyly syndrome	HP:0000006		GENCC:000106	INVITAE	GENCC:100002	STRONG	2017-06-27 20:04:59			25961942, 25961942, 27053290	https://view.publitas.com/invitae/invitaeposter_nsgc2019_curatingthehumangenome/page/291	PDE3A0Hyperten	2020-12-04
GENCC_000106-HGNC_8794-OMIM_181500-HP_0000005-GENCC_100008	HGNC:8794	PDE8B	MONDO:0005090	schizophrenia (disease)	OMIM:181500	OMIM:181500	GENCC:100008	No Known Disease Relationship	HP:0000005	Unknown	GENCC:000106	Invitae	HGNC:8794	PDE8B	OMIM:181500	{Schizophrenia}	HP:0000005		GENCC:000106	INVITAE	GENCC:100008	No Known Disease Relationship	2020-07-22 20:04:59			29767709	https://view.publitas.com/invitae/invitaeposter_nsgc2019_curatingthehumangenome/page/292	PDE8B0Schizop	2020-12-04
GENCC_000106-HGNC_8803-OMIM_119540-HP_0000005-GENCC_100004	HGNC:8803	PDGFRA	MONDO:0007336	isolated cleft palate	OMIM:119540	OMIM:119540	GENCC:100004	Limited	HP:0000005	Unknown	GENCC:000106	Invitae	HGNC:8803	PDGFRA	OMIM:119540	Cleft palate, isolated	HP:0000005		GENCC:000106	INVITAE	GENCC:100004	LIMITED	2019-05-08 20:04:59			22473090	https://view.publitas.com/invitae/invitaeposter_nsgc2019_curatingthehumangenome/page/293	PDGFRA0CleftPal02	2020-12-04
GENCC_000106-HGNC_894-OMIM_125700-HP_0000006-GENCC_100002	HGNC:894	AVP	MONDO:0007450	neurohypophyseal diabetes insipidus	OMIM:125700	OMIM:125700	GENCC:100002	Strong	HP:0000006	Autosomal dominant	GENCC:000106	Invitae	HGNC:894	AVP	OMIM:125700	Diabetes insipidus, neurohypophyseal	HP:0000006		GENCC:000106	INVITAE	GENCC:100002	STRONG	2017-12-08 20:04:59			27513365, 27539621	https://view.publitas.com/invitae/invitaeposter_nsgc2019_curatingthehumangenome/page/294	AVP0Diabetes03	2020-12-04
GENCC_000106-HGNC_9020-OMIM_102900-HP_0000006-GENCC_100004	HGNC:9020	PKLR	MONDO:0007067	pyruvate kinase hyperactivity	OMIM:102900	OMIM:102900	GENCC:100004	Limited	HP:0000006	Autosomal dominant	GENCC:000106	Invitae	HGNC:9020	PKLR	OMIM:102900	Adenosine triphosphate, elevated, of erythrocytes	HP:0000006		GENCC:000106	INVITAE	GENCC:100004	LIMITED	2017-07-24 20:04:59			9090535, 26658699	https://view.publitas.com/invitae/invitaeposter_nsgc2019_curatingthehumangenome/page/295	PKLR0Adenosin	2020-12-04
GENCC_000106-HGNC_9031-OMIM_114500-HP_0000006-GENCC_100008	HGNC:9031	PLA2G2A	MONDO:0005575	colorectal cancer	OMIM:114500	OMIM:114500	GENCC:100008	No Known Disease Relationship	HP:0000006	Autosomal dominant	GENCC:000106	Invitae	HGNC:9031	PLA2G2A	OMIM:114500	{Colorectal cancer}	HP:0000006		GENCC:000106	INVITAE	GENCC:100008	No Known Disease Relationship	2018-11-06 20:04:59			9272153	https://view.publitas.com/invitae/invitaeposter_nsgc2019_curatingthehumangenome/page/296	PLA2G2A0Colorec	2020-12-04
GENCC_000106-HGNC_9060-OMIM_151600-HP_0000007-GENCC_100002	HGNC:9060	PLCD1	MONDO:0007900	nonsyndromic congenital nail disorder 3	OMIM:151600	OMIM:151600	GENCC:100002	Strong	HP:0000007	Autosomal recessive	GENCC:000106	Invitae	HGNC:9060	PLCD1	OMIM:151600	Nail disorder, nonsyndromic congenital, 3, leukonychia 2	HP:0000007		GENCC:000106	INVITAE	GENCC:100002	STRONG	2017-07-17 20:05:00			21665001	https://view.publitas.com/invitae/invitaeposter_nsgc2019_curatingthehumangenome/page/297	PLCD10NailDiso03	2020-12-04
GENCC_000106-HGNC_9060-OMIM_151600-HP_0000006-GENCC_100004	HGNC:9060	PLCD1	MONDO:0007900	nonsyndromic congenital nail disorder 3	OMIM:151600	OMIM:151600	GENCC:100004	Limited	HP:0000006	Autosomal dominant	GENCC:000106	Invitae	HGNC:9060	PLCD1	OMIM:151600	Nail disorder, nonsyndromic congenital, 3, leukonychia	HP:0000006		GENCC:000106	INVITAE	GENCC:100004	LIMITED	2017-07-17 20:05:00			21665001	https://view.publitas.com/invitae/invitaeposter_nsgc2019_curatingthehumangenome/page/298	PLCD10NailDiso02	2020-12-04
GENCC_000106-HGNC_9153-OMIM_137580-HP_0000006-GENCC_100004	HGNC:9153	PNKD	MONDO:0007661	Tourette syndrome	OMIM:137580	OMIM:137580	GENCC:100004	Limited	HP:0000006	Autosomal dominant	GENCC:000106	Invitae	HGNC:9153	PNKD	OMIM:137580	Tourette syndrome	HP:0000006		GENCC:000106	INVITAE	GENCC:100004	LIMITED	2020-02-24 20:05:00			28894297	https://view.publitas.com/invitae/invitaeposter_nsgc2019_curatingthehumangenome/page/299	PNKD0Tourette	2020-12-04
GENCC_000106-HGNC_9277-OMIM_114480-HP_0000005-GENCC_100008	HGNC:9277	PPM1D	MONDO:0016419	hereditary breast carcinoma	OMIM:114480	OMIM:114480	GENCC:100008	No Known Disease Relationship	HP:0000005	Unknown	GENCC:000106	Invitae	HGNC:9277	PPM1D	OMIM:114480	Breast cancer 2	HP:0000005		GENCC:000106	INVITAE	GENCC:100008	No Known Disease Relationship	2017-11-02 20:05:00			23242139, 25742468, 27401275, 26823519	https://view.publitas.com/invitae/invitaeposter_nsgc2019_curatingthehumangenome/page/300	PPM1D0BreastCa	2020-12-04
GENCC_000106-HGNC_9279-OMIM_137580-HP_0000005-GENCC_100008	HGNC:9279	PDP1	MONDO:0007661	Tourette syndrome	OMIM:137580	OMIM:137580	GENCC:100008	No Known Disease Relationship	HP:0000005	Unknown	GENCC:000106	Invitae	HGNC:9279	PDP1	OMIM:137580	Tourette syndrome	HP:0000005		GENCC:000106	INVITAE	GENCC:100008	No Known Disease Relationship	2019-03-14 20:05:00			28472652	https://view.publitas.com/invitae/invitaeposter_nsgc2019_curatingthehumangenome/page/301	PDP10Tourette	2020-12-04
GENCC_000106-HGNC_9291-OMIM_125853-HP_0000005-GENCC_100008	HGNC:9291	PPP1R3A	MONDO:0007455	diabetes mellitus, noninsulin-dependent	OMIM:125853	OMIM:125853	GENCC:100008	No Known Disease Relationship	HP:0000005	Unknown	GENCC:000106	Invitae	HGNC:9291	PPP1R3A	OMIM:125853	Insulin resistance, severe, digenic	HP:0000005		GENCC:000106	INVITAE	GENCC:100008	No Known Disease Relationship	2017-07-27 20:05:00			29948331, 25363768, 12118251	https://view.publitas.com/invitae/invitaeposter_nsgc2019_curatingthehumangenome/page/302	PPP1R3A0InsulinR	2020-12-04
GENCC_000106-HGNC_9316-OMIM_181500-HP_0000005-GENCC_100008	HGNC:9316	PPP3CC	MONDO:0005090	schizophrenia (disease)	OMIM:181500	OMIM:181500	GENCC:100008	No Known Disease Relationship	HP:0000005	Unknown	GENCC:000106	Invitae	HGNC:9316	PPP3CC	OMIM:181500	{Schizophrenia}	HP:0000005		GENCC:000106	INVITAE	GENCC:100008	No Known Disease Relationship	2017-05-23 20:05:00			16721403, 17141475	https://view.publitas.com/invitae/invitaeposter_nsgc2019_curatingthehumangenome/page/303	PPP3CC0Schizop	2020-12-04
GENCC_000106-HGNC_9586-OMIM_109400-HP_0000005-GENCC_100004	HGNC:9586	PTCH2	MONDO:0007187	nevoid basal cell carcinoma syndrome	OMIM:109400	OMIM:109400	GENCC:100004	Limited	HP:0000005	Unknown	GENCC:000106	Invitae	HGNC:9586	PTCH2	OMIM:109400	Basal cell nevus syndrome	HP:0000005		GENCC:000106	INVITAE	GENCC:100004	LIMITED	2017-07-07 20:05:01			30820324, 23479190, 30820324, 18285427, 23479190	https://view.publitas.com/invitae/invitaeposter_nsgc2019_curatingthehumangenome/page/305	PTCH20BasalNevus	2020-12-04
GENCC_000106-HGNC_9603-OMIM_145500-HP_0000005-GENCC_100004	HGNC:9603	PTGIS	MONDO:0007781	essential hypertension, genetic	OMIM:145500	OMIM:145500	GENCC:100004	Limited	HP:0000005	Unknown	GENCC:000106	Invitae	HGNC:9603	PTGIS	OMIM:145500	Hypertension, essential	HP:0000005		GENCC:000106	INVITAE	GENCC:100004	LIMITED	2019-06-13 20:05:01			32236489, 31453292, 9217767, 12372404	https://view.publitas.com/invitae/invitaeposter_nsgc2019_curatingthehumangenome/page/306	PTGIS0Hyperten03	2020-12-04
GENCC_000106-HGNC_9655-OMIM_181500-HP_0000005-GENCC_100008	HGNC:9655	PTPN3	MONDO:0005090	schizophrenia (disease)	OMIM:181500	OMIM:181500	GENCC:100008	No Known Disease Relationship	HP:0000005	Unknown	GENCC:000106	Invitae	HGNC:9655	PTPN3	OMIM:181500	{Schizophrenia}	HP:0000005		GENCC:000106	INVITAE	GENCC:100008	No Known Disease Relationship	2017-06-15 20:05:01			24463507	https://view.publitas.com/invitae/invitaeposter_nsgc2019_curatingthehumangenome/page/307	PTPN30Schizop	2020-12-04
GENCC_000106-HGNC_9673-OMIM_114500-HP_0000005-GENCC_100008	HGNC:9673	PTPRJ	MONDO:0005575	colorectal cancer	OMIM:114500	OMIM:114500	GENCC:100008	No Known Disease Relationship	HP:0000005	Unknown	GENCC:000106	Invitae	HGNC:9673	PTPRJ	OMIM:114500	Colon cancer, somatic 3	HP:0000005		GENCC:000106	INVITAE	GENCC:100008	No Known Disease Relationship	2018-01-11 20:05:01				https://view.publitas.com/invitae/invitaeposter_nsgc2019_curatingthehumangenome/page/308	PTPRJ0ColonCan04	2020-12-04
GENCC_000106-HGNC_9817-OMIM_114480-HP_0000006-GENCC_100008	HGNC:9817	RAD51	MONDO:0016419	hereditary breast carcinoma	OMIM:114480	OMIM:114480	GENCC:100008	No Known Disease Relationship	HP:0000006	Autosomal dominant	GENCC:000106	Invitae	HGNC:9817	RAD51	OMIM:114480	{Breast cancer, susceptibility to}	HP:0000006		GENCC:000106	INVITAE	GENCC:100008	No Known Disease Relationship	2017-07-24 20:05:01				https://view.publitas.com/invitae/invitaeposter_nsgc2019_curatingthehumangenome/page/309	RAD510BreastC	2020-12-04
GENCC_000106-HGNC_9871-OMIM_187300-HP_0000006-GENCC_100008	HGNC:9871	RASA1	MONDO:0008535	telangiectasia, hereditary hemorrhagic, of Rendu, Osler, and Weber	OMIM:187300	OMIM:187300	GENCC:100008	No Known Disease Relationship	HP:0000006	Autosomal dominant	GENCC:000106	Invitae	HGNC:9871	RASA1	OMIM:187300	Hereditary hemorrhagic telangiectasia	HP:0000006		GENCC:000106	INVITAE	GENCC:100008	No Known Disease Relationship	2020-04-03 20:05:01			24268183	https://view.publitas.com/invitae/invitaeposter_nsgc2019_curatingthehumangenome/page/310	RASA10HHT	2020-12-04
GENCC_000108-HGNC_59-MONDO_0017182-HP_0000007-GENCC_100001	HGNC:59	ABCC8	MONDO:0017182	Familial hyperinsulinism	MONDO:0017182	Familial hyperinsulinism	GENCC:100001	Definitive	HP:0000007	Autosomal recessive	GENCC:000108	Myriad Women’s Health	HGNC:59	ABCC8	MONDO:0017182	Familial hyperinsulinism	HP:0000007	Autosomal recessive inheritance	GENCC:000108	Myriad Women's Health	GENCC:100001	Definitive	2018-07-18 20:05:02	https://onlinelibrary.wiley.com/doi/full/10.1002/humu.24033			https://clinicalgenome.org/docs/gene-disease-validity-sop-version-5/	1	2020-10-13
GENCC_000108-HGNC_186-MONDO_0007064-HP_0000007-GENCC_100001	HGNC:186	ADA	MONDO:0007064	adenosine deaminase deficiency	MONDO:0007064	adenosine deaminase deficiency	GENCC:100001	Definitive	HP:0000007	Autosomal recessive	GENCC:000108	Myriad Women’s Health	HGNC:186	ADA	MONDO:0007064	Adenosine deaminase deficiency	HP:0000007	Autosomal recessive inheritance	GENCC:000108	Myriad Women's Health	GENCC:100001	Definitive	2018-12-26 20:05:02	https://onlinelibrary.wiley.com/doi/full/10.1002/humu.24033			https://clinicalgenome.org/docs/gene-disease-validity-sop-version-5/	2	2020-10-13
GENCC_000108-HGNC_318-MONDO_0008830-HP_0000007-GENCC_100001	HGNC:318	AGA	MONDO:0008830	aspartylglucosaminuria	MONDO:0008830	aspartylglucosaminuria	GENCC:100001	Definitive	HP:0000007	Autosomal recessive	GENCC:000108	Myriad Women’s Health	HGNC:318	AGA	MONDO:0008830	Aspartylglucosaminuria	HP:0000007	Autosomal recessive inheritance	GENCC:000108	Myriad Women's Health	GENCC:100001	Definitive	2018-08-23 20:05:02	https://onlinelibrary.wiley.com/doi/full/10.1002/humu.24033			https://clinicalgenome.org/docs/gene-disease-validity-sop-version-5/	3	2020-10-13
GENCC_000108-HGNC_321-MONDO_0009291-HP_0000007-GENCC_100001	HGNC:321	AGL	MONDO:0009291	glycogen storage disease III	MONDO:0009291	glycogen storage disease III	GENCC:100001	Definitive	HP:0000007	Autosomal recessive	GENCC:000108	Myriad Women’s Health	HGNC:321	AGL	MONDO:0009291	Glycogen storage disease III	HP:0000007	Autosomal recessive inheritance	GENCC:000108	Myriad Women's Health	GENCC:100001	Definitive	2018-11-19 20:05:02	https://onlinelibrary.wiley.com/doi/full/10.1002/humu.24033			https://clinicalgenome.org/docs/gene-disease-validity-sop-version-5/	4	2020-10-13
GENCC_000108-HGNC_341-MONDO_0009823-HP_0000007-GENCC_100001	HGNC:341	AGXT	MONDO:0009823	primary hyperoxaluria type 1	MONDO:0009823	primary hyperoxaluria type 1	GENCC:100001	Definitive	HP:0000007	Autosomal recessive	GENCC:000108	Myriad Women’s Health	HGNC:341	AGXT	MONDO:0009823	Primary hyperoxaluria type 1	HP:0000007	Autosomal recessive inheritance	GENCC:000108	Myriad Women's Health	GENCC:100001	Definitive	2018-12-28 20:05:02	https://onlinelibrary.wiley.com/doi/full/10.1002/humu.24033			https://clinicalgenome.org/docs/gene-disease-validity-sop-version-5/	5	2020-10-13
GENCC_000108-HGNC_360-MONDO_0009411-HP_0000007-GENCC_100001	HGNC:360	AIRE	MONDO:0009411	autoimmune polyendocrine syndrome type 1	MONDO:0009411	autoimmune polyendocrine syndrome type 1	GENCC:100001	Definitive	HP:0000007	Autosomal recessive	GENCC:000108	Myriad Women’s Health	HGNC:360	AIRE	MONDO:0009411	Autoimmune polyendocrine syndrome type 1	HP:0000007	Autosomal recessive inheritance	GENCC:000108	Myriad Women's Health	GENCC:100001	Definitive	2018-08-22 20:05:02	https://onlinelibrary.wiley.com/doi/full/10.1002/humu.24033			https://clinicalgenome.org/docs/gene-disease-validity-sop-version-5/	6	2020-10-13
GENCC_000108-HGNC_403-MONDO_0010031-HP_0000007-GENCC_100001	HGNC:403	ALDH3A2	MONDO:0010031	Sjogren-Larsson syndrome	MONDO:0010031	Sjogren-Larsson syndrome	GENCC:100001	Definitive	HP:0000007	Autosomal recessive	GENCC:000108	Myriad Women’s Health	HGNC:403	ALDH3A2	MONDO:0010031	Sjogren-Larsson syndrome	HP:0000007	Autosomal recessive inheritance	GENCC:000108	Myriad Women's Health	GENCC:100001	Definitive	2018-08-16 20:05:02	https://onlinelibrary.wiley.com/doi/full/10.1002/humu.24033			https://clinicalgenome.org/docs/gene-disease-validity-sop-version-5/	7	2020-10-13
GENCC_000108-HGNC_417-MONDO_0009249-HP_0000007-GENCC_100001	HGNC:417	ALDOB	MONDO:0009249	hereditary fructose intolerance	MONDO:0009249	hereditary fructose intolerance	GENCC:100001	Definitive	HP:0000007	Autosomal recessive	GENCC:000108	Myriad Women’s Health	HGNC:417	ALDOB	MONDO:0009249	Hereditary fructose intolerance	HP:0000007	Autosomal recessive inheritance	GENCC:000108	Myriad Women's Health	GENCC:100001	Definitive	2018-06-26 20:05:02	https://onlinelibrary.wiley.com/doi/full/10.1002/humu.24033			https://clinicalgenome.org/docs/gene-disease-validity-sop-version-5/	8	2020-10-13
GENCC_000108-HGNC_23157-MONDO_0011291-HP_0000007-GENCC_100001	HGNC:23157	ALG6	MONDO:0011291	congenital disorder of glycosylation type 1C	MONDO:0011291	congenital disorder of glycosylation type 1C	GENCC:100001	Definitive	HP:0000007	Autosomal recessive	GENCC:000108	Myriad Women’s Health	HGNC:23157	ALG6	MONDO:0011291	Congenital disorder of glycosylation type 1C	HP:0000007	Autosomal recessive inheritance	GENCC:000108	Myriad Women's Health	GENCC:100001	Definitive	2018-07-23 20:05:02	https://onlinelibrary.wiley.com/doi/full/10.1002/humu.24033			https://clinicalgenome.org/docs/gene-disease-validity-sop-version-5/	9	2020-10-13
GENCC_000108-HGNC_438-MONDO_0018570-HP_0000007-GENCC_100001	HGNC:438	ALPL	MONDO:0018570	hypophosphatasia	MONDO:0018570	hypophosphatasia	GENCC:100001	Definitive	HP:0000007	Autosomal recessive	GENCC:000108	Myriad Women’s Health	HGNC:438	ALPL	MONDO:0018570	Hypophosphatasia	HP:0000007	Autosomal recessive inheritance	GENCC:000108	Myriad Women's Health	GENCC:100001	Definitive	2018-07-05 20:05:02	https://onlinelibrary.wiley.com/doi/full/10.1002/humu.24033			https://clinicalgenome.org/docs/gene-disease-validity-sop-version-5/	10	2020-10-13
GENCC_000108-HGNC_473-MONDO_0011612-HP_0000007-GENCC_100001	HGNC:473	AMT	MONDO:0011612	glycine encephalopathy	MONDO:0011612	glycine encephalopathy	GENCC:100001	Definitive	HP:0000007	Autosomal recessive	GENCC:000108	Myriad Women’s Health	HGNC:473	AMT	MONDO:0011612	Glycine encephalopathy	HP:0000007	Autosomal recessive inheritance	GENCC:000108	Myriad Women's Health	GENCC:100001	Definitive	2019-03-13 20:05:02	https://onlinelibrary.wiley.com/doi/full/10.1002/humu.24033			https://clinicalgenome.org/docs/gene-disease-validity-sop-version-5/	11	2020-10-13
GENCC_000108-HGNC_663-MONDO_0008814-HP_0000007-GENCC_100001	HGNC:663	ARG1	MONDO:0008814	hyperargininemia	MONDO:0008814	hyperargininemia	GENCC:100001	Definitive	HP:0000007	Autosomal recessive	GENCC:000108	Myriad Women’s Health	HGNC:663	ARG1	MONDO:0008814	Hyperargininemia	HP:0000007	Autosomal recessive inheritance	GENCC:000108	Myriad Women's Health	GENCC:100001	Definitive	2018-07-09 20:05:03	https://onlinelibrary.wiley.com/doi/full/10.1002/humu.24033			https://clinicalgenome.org/docs/gene-disease-validity-sop-version-5/	12	2020-10-13
GENCC_000108-HGNC_713-MONDO_0018868-HP_0000007-GENCC_100001	HGNC:713	ARSA	MONDO:0018868	metachromatic leukodystrophy	MONDO:0018868	metachromatic leukodystrophy	GENCC:100001	Definitive	HP:0000007	Autosomal recessive	GENCC:000108	Myriad Women’s Health	HGNC:713	ARSA	MONDO:0018868	Metachromatic leukodystrophy	HP:0000007	Autosomal recessive inheritance	GENCC:000108	Myriad Women's Health	GENCC:100001	Definitive	2018-08-17 20:05:03	https://onlinelibrary.wiley.com/doi/full/10.1002/humu.24033			https://clinicalgenome.org/docs/gene-disease-validity-sop-version-5/	13	2020-10-13
GENCC_000108-HGNC_746-MONDO_0008815-HP_0000007-GENCC_100001	HGNC:746	ASL	MONDO:0008815	argininosuccinic aciduria	MONDO:0008815	argininosuccinic aciduria	GENCC:100001	Definitive	HP:0000007	Autosomal recessive	GENCC:000108	Myriad Women’s Health	HGNC:746	ASL	MONDO:0008815	Argininosuccinic aciduria	HP:0000007	Autosomal recessive inheritance	GENCC:000108	Myriad Women's Health	GENCC:100001	Definitive	2018-07-25 20:05:03	https://onlinelibrary.wiley.com/doi/full/10.1002/humu.24033			https://clinicalgenome.org/docs/gene-disease-validity-sop-version-5/	14	2020-10-13
GENCC_000108-HGNC_756-MONDO_0010079-HP_0000007-GENCC_100001	HGNC:756	ASPA	MONDO:0010079	Canavan disease	MONDO:0010079	Canavan disease	GENCC:100001	Definitive	HP:0000007	Autosomal recessive	GENCC:000108	Myriad Women’s Health	HGNC:756	ASPA	MONDO:0010079	Canavan disease	HP:0000007	Autosomal recessive inheritance	GENCC:000108	Myriad Women's Health	GENCC:100001	Definitive	2018-11-18 20:05:03	https://onlinelibrary.wiley.com/doi/full/10.1002/humu.24033			https://clinicalgenome.org/docs/gene-disease-validity-sop-version-5/	15	2020-10-13
GENCC_000108-HGNC_758-MONDO_0008988-HP_0000007-GENCC_100001	HGNC:758	ASS1	MONDO:0008988	citrullinemia type I	MONDO:0008988	citrullinemia type I	GENCC:100001	Definitive	HP:0000007	Autosomal recessive	GENCC:000108	Myriad Women’s Health	HGNC:758	ASS1	MONDO:0008988	Citrullinemia type I	HP:0000007	Autosomal recessive inheritance	GENCC:000108	Myriad Women's Health	GENCC:100001	Definitive	2018-07-14 20:05:03	https://onlinelibrary.wiley.com/doi/full/10.1002/humu.24033			https://clinicalgenome.org/docs/gene-disease-validity-sop-version-5/	16	2020-10-13
GENCC_000108-HGNC_966-MONDO_0008854-HP_0000007-GENCC_100001	HGNC:966	BBS1	MONDO:0008854	Bardet-Biedl syndrome 1	MONDO:0008854	Bardet-Biedl syndrome 1	GENCC:100001	Definitive	HP:0000007	Autosomal recessive	GENCC:000108	Myriad Women’s Health	HGNC:966	BBS1	MONDO:0008854	Bardet-Biedl syndrome 1	HP:0000007	Autosomal recessive inheritance	GENCC:000108	Myriad Women's Health	GENCC:100001	Definitive	2018-12-28 20:05:03	https://onlinelibrary.wiley.com/doi/full/10.1002/humu.24033			https://clinicalgenome.org/docs/gene-disease-validity-sop-version-5/	17	2020-10-13
GENCC_000108-HGNC_26291-MONDO_0014438-HP_0000007-GENCC_100001	HGNC:26291	BBS10	MONDO:0014438	Bardet-Biedl syndrome 10	MONDO:0014438	Bardet-Biedl syndrome 10	GENCC:100001	Definitive	HP:0000007	Autosomal recessive	GENCC:000108	Myriad Women’s Health	HGNC:26291	BBS10	MONDO:0014438	Bardet-Biedl syndrome 10	HP:0000007	Autosomal recessive inheritance	GENCC:000108	Myriad Women's Health	GENCC:100001	Definitive	2018-06-25 20:05:03	https://onlinelibrary.wiley.com/doi/full/10.1002/humu.24033			https://clinicalgenome.org/docs/gene-disease-validity-sop-version-5/	18	2020-10-13
GENCC_000108-HGNC_26648-MONDO_0014440-HP_0000007-GENCC_100001	HGNC:26648	BBS12	MONDO:0014440	Bardet-Biedl syndrome 12	MONDO:0014440	Bardet-Biedl syndrome 12	GENCC:100001	Definitive	HP:0000007	Autosomal recessive	GENCC:000108	Myriad Women’s Health	HGNC:26648	BBS12	MONDO:0014440	Bardet-Biedl syndrome 12	HP:0000007	Autosomal recessive inheritance	GENCC:000108	Myriad Women's Health	GENCC:100001	Definitive	2018-08-20 20:05:03	https://onlinelibrary.wiley.com/doi/full/10.1002/humu.24033			https://clinicalgenome.org/docs/gene-disease-validity-sop-version-5/	19	2020-10-13
GENCC_000108-HGNC_967-MONDO_0014432-HP_0000007-GENCC_100001	HGNC:967	BBS2	MONDO:0014432	Bardet-Biedl syndrome 2	MONDO:0014432	Bardet-Biedl syndrome 2	GENCC:100001	Definitive	HP:0000007	Autosomal recessive	GENCC:000108	Myriad Women’s Health	HGNC:967	BBS2	MONDO:0014432	Bardet-Biedl syndrome 2	HP:0000007	Autosomal recessive inheritance	GENCC:000108	Myriad Women's Health	GENCC:100001	Definitive	2018-06-21 20:05:03	https://onlinelibrary.wiley.com/doi/full/10.1002/humu.24033			https://clinicalgenome.org/docs/gene-disease-validity-sop-version-5/	20	2020-10-13
GENCC_000108-HGNC_986-MONDO_0023691-HP_0000007-GENCC_100001	HGNC:986	BCKDHA	MONDO:0023691	Maple syrup urine disease type 1A	MONDO:0023691	Maple syrup urine disease type 1A	GENCC:100001	Definitive	HP:0000007	Autosomal recessive	GENCC:000108	Myriad Women’s Health	HGNC:986	BCKDHA	MONDO:0023691	Maple syrup urine disease type 1A	HP:0000007	Autosomal recessive inheritance	GENCC:000108	Myriad Women's Health	GENCC:100001	Definitive	2018-11-20 20:05:03	https://onlinelibrary.wiley.com/doi/full/10.1002/humu.24033			https://clinicalgenome.org/docs/gene-disease-validity-sop-version-5/	21	2020-10-13
GENCC_000108-HGNC_987-MONDO_0023692-HP_0000007-GENCC_100001	HGNC:987	BCKDHB	MONDO:0023692	Maple syrup urine disease type 1B	MONDO:0023692	Maple syrup urine disease type 1B	GENCC:100001	Definitive	HP:0000007	Autosomal recessive	GENCC:000108	Myriad Women’s Health	HGNC:987	BCKDHB	MONDO:0023692	Maple syrup urine disease type 1B	HP:0000007	Autosomal recessive inheritance	GENCC:000108	Myriad Women's Health	GENCC:100001	Definitive	2018-08-21 20:05:03	https://onlinelibrary.wiley.com/doi/full/10.1002/humu.24033			https://clinicalgenome.org/docs/gene-disease-validity-sop-version-5/	22	2020-10-13
GENCC_000108-HGNC_1058-MONDO_0008876-HP_0000007-GENCC_100001	HGNC:1058	BLM	MONDO:0008876	Bloom syndrome	MONDO:0008876	Bloom syndrome	GENCC:100001	Definitive	HP:0000007	Autosomal recessive	GENCC:000108	Myriad Women’s Health	HGNC:1058	BLM	MONDO:0008876	Bloom syndrome	HP:0000007	Autosomal recessive inheritance	GENCC:000108	Myriad Women's Health	GENCC:100001	Definitive	2018-11-18 20:05:04	https://onlinelibrary.wiley.com/doi/full/10.1002/humu.24033			https://clinicalgenome.org/docs/gene-disease-validity-sop-version-5/	24	2020-10-13
GENCC_000108-HGNC_1122-MONDO_0009665-HP_0000007-GENCC_100001	HGNC:1122	BTD	MONDO:0009665	biotinidase deficiency	MONDO:0009665	biotinidase deficiency	GENCC:100001	Definitive	HP:0000007	Autosomal recessive	GENCC:000108	Myriad Women’s Health	HGNC:1122	BTD	MONDO:0009665	Biotinidase deficiency	HP:0000007	Autosomal recessive inheritance	GENCC:000108	Myriad Women's Health	GENCC:100001	Definitive	2018-07-05 20:05:04	https://onlinelibrary.wiley.com/doi/full/10.1002/humu.24033			https://clinicalgenome.org/docs/gene-disease-validity-sop-version-5/	25	2020-10-13
GENCC_000108-HGNC_1133-MONDO_0010421-HP_0001417-GENCC_100001	HGNC:1133	BTK	MONDO:0010421	Bruton-type agammaglobulinemia	MONDO:0010421	Bruton-type agammaglobulinemia	GENCC:100001	Definitive	HP:0001417	X-linked	GENCC:000108	Myriad Women’s Health	HGNC:1133	BTK	MONDO:0010421	Bruton-type agammaglobulinemia	HP:0001417	X-linked inheritance	GENCC:000108	Myriad Women's Health	GENCC:100001	Definitive	2018-12-26 20:05:04	https://onlinelibrary.wiley.com/doi/full/10.1002/humu.24033			https://clinicalgenome.org/docs/gene-disease-validity-sop-version-5/	26	2020-10-13
GENCC_000108-HGNC_1480-MONDO_0009675-HP_0000007-GENCC_100001	HGNC:1480	CAPN3	MONDO:0009675	autosomal recessive limb-girdle muscular dystrophy type 2A	MONDO:0009675	autosomal recessive limb-girdle muscular dystrophy type 2A	GENCC:100001	Definitive	HP:0000007	Autosomal recessive	GENCC:000108	Myriad Women’s Health	HGNC:1480	CAPN3	MONDO:0009675	Autosomal recessive limb-girdle muscular dystrophy type 2A	HP:0000007	Autosomal recessive inheritance	GENCC:000108	Myriad Women's Health	GENCC:100001	Definitive	2018-06-08 20:05:04	https://onlinelibrary.wiley.com/doi/full/10.1002/humu.24033			https://clinicalgenome.org/docs/gene-disease-validity-sop-version-5/	27	2020-10-13
GENCC_000108-HGNC_1550-MONDO_0009352-HP_0000007-GENCC_100001	HGNC:1550	CBS	MONDO:0009352	classic homocystinuria	MONDO:0009352	classic homocystinuria	GENCC:100001	Definitive	HP:0000007	Autosomal recessive	GENCC:000108	Myriad Women’s Health	HGNC:1550	CBS	MONDO:0009352	Classic homocystinuria	HP:0000007	Autosomal recessive inheritance	GENCC:000108	Myriad Women's Health	GENCC:100001	Definitive	2019-01-25 20:05:04	https://onlinelibrary.wiley.com/doi/full/10.1002/humu.24033			https://clinicalgenome.org/docs/gene-disease-validity-sop-version-5/	28	2020-10-13
GENCC_000108-HGNC_1884-MONDO_0009061-HP_0000007-GENCC_100001	HGNC:1884	CFTR	MONDO:0009061	cystic fibrosis	MONDO:0009061	cystic fibrosis	GENCC:100001	Definitive	HP:0000007	Autosomal recessive	GENCC:000108	Myriad Women’s Health	HGNC:1884	CFTR	MONDO:0009061	Cystic fibrosis	HP:0000007	Autosomal recessive inheritance	GENCC:000108	Myriad Women's Health	GENCC:100001	Definitive	2018-07-12 20:05:04	https://onlinelibrary.wiley.com/doi/full/10.1002/humu.24033			https://clinicalgenome.org/docs/gene-disease-validity-sop-version-5/	29	2020-10-13
GENCC_000108-HGNC_2074-MONDO_0008767-HP_0000007-GENCC_100001	HGNC:2074	CLN3	MONDO:0008767	neuronal ceroid lipofuscinosis 3	MONDO:0008767	neuronal ceroid lipofuscinosis 3	GENCC:100001	Definitive	HP:0000007	Autosomal recessive	GENCC:000108	Myriad Women’s Health	HGNC:2074	CLN3	MONDO:0008767	Neuronal ceroid lipofuscinosis 3	HP:0000007	Autosomal recessive inheritance	GENCC:000108	Myriad Women's Health	GENCC:100001	Definitive	2018-07-31 20:05:05	https://onlinelibrary.wiley.com/doi/full/10.1002/humu.24033			https://clinicalgenome.org/docs/gene-disease-validity-sop-version-5/	31	2020-10-13
GENCC_000108-HGNC_2076-MONDO_0009745-HP_0000007-GENCC_100001	HGNC:2076	CLN5	MONDO:0009745	neuronal ceroid lipofuscinosis 5	MONDO:0009745	neuronal ceroid lipofuscinosis 5	GENCC:100001	Definitive	HP:0000007	Autosomal recessive	GENCC:000108	Myriad Women’s Health	HGNC:2076	CLN5	MONDO:0009745	Neuronal ceroid lipofuscinosis 5	HP:0000007	Autosomal recessive inheritance	GENCC:000108	Myriad Women's Health	GENCC:100001	Definitive	2019-01-24 20:05:05	https://onlinelibrary.wiley.com/doi/full/10.1002/humu.24033			https://clinicalgenome.org/docs/gene-disease-validity-sop-version-5/	32	2020-10-13
GENCC_000108-HGNC_2077-MONDO_0011144-HP_0000007-GENCC_100001	HGNC:2077	CLN6	MONDO:0011144	neuronal ceroid lipofuscinosis 6	MONDO:0011144	neuronal ceroid lipofuscinosis 6	GENCC:100001	Definitive	HP:0000007	Autosomal recessive	GENCC:000108	Myriad Women’s Health	HGNC:2077	CLN6	MONDO:0011144	Neuronal ceroid lipofuscinosis 6	HP:0000007	Autosomal recessive inheritance	GENCC:000108	Myriad Women's Health	GENCC:100001	Definitive	2018-08-21 20:05:05	https://onlinelibrary.wiley.com/doi/full/10.1002/humu.24033			https://clinicalgenome.org/docs/gene-disease-validity-sop-version-5/	33	2020-10-13
GENCC_000108-HGNC_2079-MONDO_0010830-HP_0000007-GENCC_100001	HGNC:2079	CLN8	MONDO:0010830	neuronal ceroid lipofuscinosis 8	MONDO:0010830	neuronal ceroid lipofuscinosis 8	GENCC:100001	Definitive	HP:0000007	Autosomal recessive	GENCC:000108	Myriad Women’s Health	HGNC:2079	CLN8	MONDO:0010830	Neuronal ceroid lipofuscinosis 8	HP:0000007	Autosomal recessive inheritance	GENCC:000108	Myriad Women's Health	GENCC:100001	Definitive	2018-12-28 20:05:05	https://onlinelibrary.wiley.com/doi/full/10.1002/humu.24033			https://clinicalgenome.org/docs/gene-disease-validity-sop-version-5/	34	2020-10-13
GENCC_000108-HGNC_2204-MONDO_0008762-HP_0000007-GENCC_100001	HGNC:2204	COL4A3	MONDO:0008762	autosomal recessive Alport syndrome	MONDO:0008762	autosomal recessive Alport syndrome	GENCC:100001	Definitive	HP:0000007	Autosomal recessive	GENCC:000108	Myriad Women’s Health	HGNC:2204	COL4A3	MONDO:0008762	Autosomal recessive Alport syndrome	HP:0000007	Autosomal recessive inheritance	GENCC:000108	Myriad Women's Health	GENCC:100001	Definitive	2018-06-08 20:05:05	https://onlinelibrary.wiley.com/doi/full/10.1002/humu.24033			https://clinicalgenome.org/docs/gene-disease-validity-sop-version-5/	35	2020-10-13
GENCC_000108-HGNC_2206-MONDO_0008762-HP_0000007-GENCC_100001	HGNC:2206	COL4A4	MONDO:0008762	autosomal recessive Alport syndrome	MONDO:0008762	autosomal recessive Alport syndrome	GENCC:100001	Definitive	HP:0000007	Autosomal recessive	GENCC:000108	Myriad Women’s Health	HGNC:2206	COL4A4	MONDO:0008762	Autosomal recessive Alport syndrome	HP:0000007	Autosomal recessive inheritance	GENCC:000108	Myriad Women's Health	GENCC:100001	Definitive	2018-08-16 20:05:05	https://onlinelibrary.wiley.com/doi/full/10.1002/humu.24033			https://clinicalgenome.org/docs/gene-disease-validity-sop-version-5/	36	2020-10-13
GENCC_000108-HGNC_2207-MONDO_0010520-HP_0001417-GENCC_100001	HGNC:2207	COL4A5	MONDO:0010520	X-linked Alport syndrome	MONDO:0010520	X-linked Alport syndrome	GENCC:100001	Definitive	HP:0001417	X-linked	GENCC:000108	Myriad Women’s Health	HGNC:2207	COL4A5	MONDO:0010520	Alport syndrome	HP:0001417	X-linked inheritance	GENCC:000108	Myriad Women's Health	GENCC:100001	Definitive	2018-08-16 20:05:05	https://onlinelibrary.wiley.com/doi/full/10.1002/humu.24033			https://clinicalgenome.org/docs/gene-disease-validity-sop-version-5/	37	2020-10-13
GENCC_000108-HGNC_2323-MONDO_0009376-HP_0000007-GENCC_100001	HGNC:2323	CPS1	MONDO:0009376	carbamoyl phosphate synthetase I deficiency disease	MONDO:0009376	carbamoyl phosphate synthetase I deficiency disease	GENCC:100001	Definitive	HP:0000007	Autosomal recessive	GENCC:000108	Myriad Women’s Health	HGNC:2323	CPS1	MONDO:0009376	Carbamoyl phosphate synthetase I deficiency disease	HP:0000007	Autosomal recessive inheritance	GENCC:000108	Myriad Women's Health	GENCC:100001	Definitive	2018-08-21 20:05:05	https://onlinelibrary.wiley.com/doi/full/10.1002/humu.24033			https://clinicalgenome.org/docs/gene-disease-validity-sop-version-5/	38	2020-10-13
GENCC_000108-HGNC_2330-MONDO_0015515-HP_0000007-GENCC_100001	HGNC:2330	CPT2	MONDO:0015515	Carnitine palmitoyltransferase II deficiency	MONDO:0015515	Carnitine palmitoyltransferase II deficiency	GENCC:100001	Definitive	HP:0000007	Autosomal recessive	GENCC:000108	Myriad Women’s Health	HGNC:2330	CPT2	MONDO:0015515	Carnitine Palmitoyltransferase 2 Deficiency	HP:0000007	Autosomal recessive inheritance	GENCC:000108	Myriad Women's Health	GENCC:100001	Definitive	2018-08-06 20:05:05	https://onlinelibrary.wiley.com/doi/full/10.1002/humu.24033			https://clinicalgenome.org/docs/gene-disease-validity-sop-version-5/	39	2020-10-13
GENCC_000108-HGNC_2518-MONDO_0016239-HP_0000007-GENCC_100001	HGNC:2518	CTNS	MONDO:0016239	cystinosis	MONDO:0016239	cystinosis	GENCC:100001	Definitive	HP:0000007	Autosomal recessive	GENCC:000108	Myriad Women’s Health	HGNC:2518	CTNS	MONDO:0016239	Cystinosis	HP:0000007	Autosomal recessive inheritance	GENCC:000108	Myriad Women's Health	GENCC:100001	Definitive	2018-11-18 20:05:05	https://onlinelibrary.wiley.com/doi/full/10.1002/humu.24033			https://clinicalgenome.org/docs/gene-disease-validity-sop-version-5/	40	2020-10-13
GENCC_000108-HGNC_2536-MONDO_0009940-HP_0000007-GENCC_100001	HGNC:2536	CTSK	MONDO:0009940	pycnodysostosis	MONDO:0009940	pycnodysostosis	GENCC:100001	Definitive	HP:0000007	Autosomal recessive	GENCC:000108	Myriad Women’s Health	HGNC:2536	CTSK	MONDO:0009940	Pycnodysostosis	HP:0000007	Autosomal recessive inheritance	GENCC:000108	Myriad Women's Health	GENCC:100001	Definitive	2018-07-09 20:05:06	https://onlinelibrary.wiley.com/doi/full/10.1002/humu.24033			https://clinicalgenome.org/docs/gene-disease-validity-sop-version-5/	41	2020-10-13
GENCC_000108-HGNC_2591-MONDO_0008729-HP_0000007-GENCC_100001	HGNC:2591	CYP11B1	MONDO:0008729	congenital adrenal hyperplasia due to 11-beta-hydroxylase deficiency	MONDO:0008729	congenital adrenal hyperplasia due to 11-beta-hydroxylase deficiency	GENCC:100001	Definitive	HP:0000007	Autosomal recessive	GENCC:000108	Myriad Women’s Health	HGNC:2591	CYP11B1	MONDO:0008729	Congenital adrenal hyperplasia due to 11-beta-hydroxylase deficiency	HP:0000007	Autosomal recessive inheritance	GENCC:000108	Myriad Women's Health	GENCC:100001	Definitive	2018-08-21 20:05:06	https://onlinelibrary.wiley.com/doi/full/10.1002/humu.24033			https://clinicalgenome.org/docs/gene-disease-validity-sop-version-5/	42	2020-10-13
GENCC_000108-HGNC_2600-MONDO_0008728-HP_0000007-GENCC_100001	HGNC:2600	CYP21A2	MONDO:0008728	classic congenital adrenal hyperplasia due to 21-hydroxylase deficiency	MONDO:0008728	classic congenital adrenal hyperplasia due to 21-hydroxylase deficiency	GENCC:100001	Definitive	HP:0000007	Autosomal recessive	GENCC:000108	Myriad Women’s Health	HGNC:2600	CYP21A2	MONDO:0008728	classic congenital adrenal hyperplasia due to 21-hydroxylase deficiency	HP:0000007	Autosomal recessive inheritance	GENCC:000108	Myriad Women's Health	GENCC:100001	Definitive	2018-08-21 20:05:06	https://onlinelibrary.wiley.com/doi/full/10.1002/humu.24033			https://clinicalgenome.org/docs/gene-disease-validity-sop-version-5/	43	2020-10-13
GENCC_000108-HGNC_2605-MONDO_0008948-HP_0000007-GENCC_100001	HGNC:2605	CYP27A1	MONDO:0008948	cerebrotendinous xanthomatosis	MONDO:0008948	cerebrotendinous xanthomatosis	GENCC:100001	Definitive	HP:0000007	Autosomal recessive	GENCC:000108	Myriad Women’s Health	HGNC:2605	CYP27A1	MONDO:0008948	Cerebrotendinous xanthomatosis	HP:0000007	Autosomal recessive inheritance	GENCC:000108	Myriad Women's Health	GENCC:100001	Definitive	2018-11-17 20:05:06	https://onlinelibrary.wiley.com/doi/full/10.1002/humu.24033			https://clinicalgenome.org/docs/gene-disease-validity-sop-version-5/	44	2020-10-13
GENCC_000108-HGNC_2698-MONDO_0023693-HP_0000007-GENCC_100001	HGNC:2698	DBT	MONDO:0023693	maple syrup urine disease type 2	MONDO:0023693	maple syrup urine disease type 2	GENCC:100001	Definitive	HP:0000007	Autosomal recessive	GENCC:000108	Myriad Women’s Health	HGNC:2698	DBT	MONDO:0023693	Maple syrup urine disease, type II	HP:0000007	Autosomal recessive inheritance	GENCC:000108	Myriad Women's Health	GENCC:100001	Definitive	2018-08-28 20:05:06	https://onlinelibrary.wiley.com/doi/full/10.1002/humu.24033			https://clinicalgenome.org/docs/gene-disease-validity-sop-version-5/	45	2020-10-13
GENCC_000108-HGNC_2860-MONDO_0010035-HP_0000007-GENCC_100001	HGNC:2860	DHCR7	MONDO:0010035	Smith-Lemli-Opitz syndrome	MONDO:0010035	Smith-Lemli-Opitz syndrome	GENCC:100001	Definitive	HP:0000007	Autosomal recessive	GENCC:000108	Myriad Women’s Health	HGNC:2860	DHCR7	MONDO:0010035	Smith-Lemli-Opitz syndrome	HP:0000007	Autosomal recessive inheritance	GENCC:000108	Myriad Women's Health	GENCC:100001	Definitive	2019-02-01 20:05:06	https://onlinelibrary.wiley.com/doi/full/10.1002/humu.24033			https://clinicalgenome.org/docs/gene-disease-validity-sop-version-5/	46	2020-10-13
GENCC_000108-HGNC_2898-MONDO_0009529-HP_0000007-GENCC_100001	HGNC:2898	DLD	MONDO:0009529	pyruvate dehydrogenase E3 deficiency	MONDO:0009529	pyruvate dehydrogenase E3 deficiency	GENCC:100001	Definitive	HP:0000007	Autosomal recessive	GENCC:000108	Myriad Women’s Health	HGNC:2898	DLD	MONDO:0009529	Dihydrolipoamide Dehydrogenase Deficiency (DLD deficiency)	HP:0000007	Autosomal recessive inheritance	GENCC:000108	Myriad Women's Health	GENCC:100001	Definitive	2018-07-18 20:05:06	https://onlinelibrary.wiley.com/doi/full/10.1002/humu.24033			https://clinicalgenome.org/docs/gene-disease-validity-sop-version-5/	47	2020-10-13
GENCC_000108-HGNC_2928-MONDO_0016899-HP_0001417-GENCC_100001	HGNC:2928	DMD	MONDO:0016899	Duchenne and Becker muscular dystrophy	MONDO:0016899	Duchenne and Becker muscular dystrophy	GENCC:100001	Definitive	HP:0001417	X-linked	GENCC:000108	Myriad Women’s Health	HGNC:2928	DMD	MONDO:0016899	Duchenne and Becker muscular dystrophy	HP:0001417	X-linked inheritance	GENCC:000108	Myriad Women's Health	GENCC:100001	Definitive	2018-07-05 20:05:06	https://onlinelibrary.wiley.com/doi/full/10.1002/humu.24033			https://clinicalgenome.org/docs/gene-disease-validity-sop-version-5/	48	2020-10-13
GENCC_000108-HGNC_3097-MONDO_0016145-HP_0000007-GENCC_100001	HGNC:3097	DYSF	MONDO:0016145	Qualitative or quantitative defects of dysferlin	MONDO:0016145	Qualitative or quantitative defects of dysferlin	GENCC:100001	Definitive	HP:0000007	Autosomal recessive	GENCC:000108	Myriad Women’s Health	HGNC:3097	DYSF	MONDO:0016145	Dysferlinopathy, LGMD2B, Miyoshi myopathy	HP:0000007	Autosomal recessive inheritance	GENCC:000108	Myriad Women's Health	GENCC:100001	Definitive	2018-08-20 20:05:06	https://onlinelibrary.wiley.com/doi/full/10.1002/humu.24033			https://clinicalgenome.org/docs/gene-disease-validity-sop-version-5/	49	2020-10-13
GENCC_000108-HGNC_3261-MONDO_0011380-HP_0000007-GENCC_100001	HGNC:3261	EIF2B5	MONDO:0011380	leukoencephalopathy with vanishing white matter	MONDO:0011380	leukoencephalopathy with vanishing white matter	GENCC:100001	Definitive	HP:0000007	Autosomal recessive	GENCC:000108	Myriad Women’s Health	HGNC:3261	EIF2B5	MONDO:0011380	Leukoencephalopathy with vanishing white matter	HP:0000007	Autosomal recessive inheritance	GENCC:000108	Myriad Women's Health	GENCC:100001	Definitive	2018-12-22 20:05:06	https://onlinelibrary.wiley.com/doi/full/10.1002/humu.24033			https://clinicalgenome.org/docs/gene-disease-validity-sop-version-5/	50	2020-10-13
GENCC_000108-HGNC_5959-MONDO_0021809-HP_0000007-GENCC_100001	HGNC:5959	ELP1	MONDO:0021809	primary dysautonomia	MONDO:0021809	primary dysautonomia	GENCC:100001	Definitive	HP:0000007	Autosomal recessive	GENCC:000108	Myriad Women’s Health	HGNC:5959	ELP1	MONDO:0021809	Familial Dysautonomia	HP:0000007	Autosomal recessive inheritance	GENCC:000108	Myriad Women's Health	GENCC:100001	Definitive	2018-07-24 20:05:06	https://onlinelibrary.wiley.com/doi/full/10.1002/humu.24033			https://clinicalgenome.org/docs/gene-disease-validity-sop-version-5/	51	2020-10-13
GENCC_000108-HGNC_3438-MONDO_0019570-HP_0000007-GENCC_100001	HGNC:3438	ERCC6	MONDO:0019570	Cockayne syndrome type 2	MONDO:0019570	Cockayne syndrome type 2	GENCC:100001	Definitive	HP:0000007	Autosomal recessive	GENCC:000108	Myriad Women’s Health	HGNC:3438	ERCC6	MONDO:0019570	Cockayne syndrome type 2	HP:0000007	Autosomal recessive inheritance	GENCC:000108	Myriad Women's Health	GENCC:100001	Definitive	2018-08-20 20:05:06	https://onlinelibrary.wiley.com/doi/full/10.1002/humu.24033			https://clinicalgenome.org/docs/gene-disease-validity-sop-version-5/	52	2020-10-13
GENCC_000108-HGNC_3439-MONDO_0019569-HP_0000007-GENCC_100001	HGNC:3439	ERCC8	MONDO:0019569	Cockayne syndrome type 1	MONDO:0019569	Cockayne syndrome type 1	GENCC:100001	Definitive	HP:0000007	Autosomal recessive	GENCC:000108	Myriad Women’s Health	HGNC:3439	ERCC8	MONDO:0019569	Cockayne syndrome type 1	HP:0000007	Autosomal recessive inheritance	GENCC:000108	Myriad Women's Health	GENCC:100001	Definitive	2018-07-20 20:05:06	https://onlinelibrary.wiley.com/doi/full/10.1002/humu.24033			https://clinicalgenome.org/docs/gene-disease-validity-sop-version-5/	53	2020-10-13
GENCC_000108-HGNC_3497-MONDO_0009162-HP_0000007-GENCC_100001	HGNC:3497	EVC	MONDO:0009162	Ellis-van Creveld syndrome	MONDO:0009162	Ellis-van Creveld syndrome	GENCC:100001	Definitive	HP:0000007	Autosomal recessive	GENCC:000108	Myriad Women’s Health	HGNC:3497	EVC	MONDO:0009162	Ellis-van Creveld syndrome	HP:0000007	Autosomal recessive inheritance	GENCC:000108	Myriad Women's Health	GENCC:100001	Definitive	2018-08-15 20:05:07	https://onlinelibrary.wiley.com/doi/full/10.1002/humu.24033			https://clinicalgenome.org/docs/gene-disease-validity-sop-version-5/	54	2020-10-13
GENCC_000108-HGNC_19747-MONDO_0009162-HP_0000007-GENCC_100001	HGNC:19747	EVC2	MONDO:0009162	Ellis-van Creveld syndrome	MONDO:0009162	Ellis-van Creveld syndrome	GENCC:100001	Definitive	HP:0000007	Autosomal recessive	GENCC:000108	Myriad Women’s Health	HGNC:19747	EVC2	MONDO:0009162	Ellis-van Creveld syndrome	HP:0000007	Autosomal recessive inheritance	GENCC:000108	Myriad Women's Health	GENCC:100001	Definitive	2018-08-15 20:05:07	https://onlinelibrary.wiley.com/doi/full/10.1002/humu.24033			https://clinicalgenome.org/docs/gene-disease-validity-sop-version-5/	55	2020-10-13
GENCC_000108-HGNC_3579-MONDO_0010161-HP_0000007-GENCC_100001	HGNC:3579	FAH	MONDO:0010161	tyrosinemia type I	MONDO:0010161	tyrosinemia type I	GENCC:100001	Definitive	HP:0000007	Autosomal recessive	GENCC:000108	Myriad Women’s Health	HGNC:3579	FAH	MONDO:0010161	Tyrosinemia type I	HP:0000007	Autosomal recessive inheritance	GENCC:000108	Myriad Women's Health	GENCC:100001	Definitive	2019-02-06 20:05:07	https://onlinelibrary.wiley.com/doi/full/10.1002/humu.24033			https://clinicalgenome.org/docs/gene-disease-validity-sop-version-5/	56	2020-10-13
GENCC_000108-HGNC_3582-MONDO_0009215-HP_0000007-GENCC_100001	HGNC:3582	FANCA	MONDO:0009215	Fanconi anemia complementation group A	MONDO:0009215	Fanconi anemia complementation group A	GENCC:100001	Definitive	HP:0000007	Autosomal recessive	GENCC:000108	Myriad Women’s Health	HGNC:3582	FANCA	MONDO:0009215	Fanconi anemia complementation group A	HP:0000007	Autosomal recessive inheritance	GENCC:000108	Myriad Women's Health	GENCC:100001	Definitive	2018-08-06 20:05:07	https://onlinelibrary.wiley.com/doi/full/10.1002/humu.24033			https://clinicalgenome.org/docs/gene-disease-validity-sop-version-5/	57	2020-10-13
GENCC_000108-HGNC_3584-MONDO_0009213-HP_0000007-GENCC_100001	HGNC:3584	FANCC	MONDO:0009213	Fanconi anemia complementation group C	MONDO:0009213	Fanconi anemia complementation group C	GENCC:100001	Definitive	HP:0000007	Autosomal recessive	GENCC:000108	Myriad Women’s Health	HGNC:3584	FANCC	MONDO:0009213	Fanconi anemia complementation group C	HP:0000007	Autosomal recessive inheritance	GENCC:000108	Myriad Women's Health	GENCC:100001	Definitive	2018-07-05 20:05:07	https://onlinelibrary.wiley.com/doi/full/10.1002/humu.24033			https://clinicalgenome.org/docs/gene-disease-validity-sop-version-5/	58	2020-10-13
GENCC_000108-HGNC_17997-MONDO_0011688-HP_0000007-GENCC_100001	HGNC:17997	FKRP	MONDO:0011688	muscular dystrophy-dystroglycanopathy type B5	MONDO:0011688	muscular dystrophy-dystroglycanopathy type B5	GENCC:100001	Definitive	HP:0000007	Autosomal recessive	GENCC:000108	Myriad Women’s Health	HGNC:17997	FKRP	MONDO:0011688	Muscular dystrophy-dystroglycanopathy type B5	HP:0000007	Autosomal recessive inheritance	GENCC:000108	Myriad Women's Health	GENCC:100001	Definitive	2018-08-22 20:05:07	https://onlinelibrary.wiley.com/doi/full/10.1002/humu.24033			https://clinicalgenome.org/docs/gene-disease-validity-sop-version-5/	59	2020-10-13
GENCC_000108-HGNC_3775-MONDO_0010383-HP_0001417-GENCC_100001	HGNC:3775	FMR1	MONDO:0010383	fragile X syndrome	MONDO:0010383	fragile X syndrome	GENCC:100001	Definitive	HP:0001417	X-linked	GENCC:000108	Myriad Women’s Health	HGNC:3775	FMR1	MONDO:0010383	Fragile X	HP:0001417	X-linked inheritance	GENCC:000108	Myriad Women's Health	GENCC:100001	Definitive	2018-08-17 20:05:07	https://onlinelibrary.wiley.com/doi/full/10.1002/humu.24033			https://clinicalgenome.org/docs/gene-disease-validity-sop-version-5/	61	2020-10-13
GENCC_000108-HGNC_4056-MONDO_0009287-HP_0000007-GENCC_100001	HGNC:4056	G6PC	MONDO:0009287	glycogen storage disease due to glucose-6-phosphatase deficiency type IA	MONDO:0009287	glycogen storage disease due to glucose-6-phosphatase deficiency type IA	GENCC:100001	Definitive	HP:0000007	Autosomal recessive	GENCC:000108	Myriad Women’s Health	HGNC:4056	G6PC	MONDO:0009287	Glycogen storage disease due to glucose-6-phosphatase deficiency type IA	HP:0000007	Autosomal recessive inheritance	GENCC:000108	Myriad Women's Health	GENCC:100001	Definitive	2018-11-17 20:05:08	https://onlinelibrary.wiley.com/doi/full/10.1002/humu.24033			https://clinicalgenome.org/docs/gene-disease-validity-sop-version-5/	62	2020-10-13
GENCC_000108-HGNC_4115-MONDO_0009499-HP_0000007-GENCC_100001	HGNC:4115	GALC	MONDO:0009499	Krabbe disease	MONDO:0009499	Krabbe disease	GENCC:100001	Definitive	HP:0000007	Autosomal recessive	GENCC:000108	Myriad Women’s Health	HGNC:4115	GALC	MONDO:0009499	Krabbe disease	HP:0000007	Autosomal recessive inheritance	GENCC:000108	Myriad Women's Health	GENCC:100001	Definitive	2018-08-10 20:05:08	https://onlinelibrary.wiley.com/doi/full/10.1002/humu.24033			https://clinicalgenome.org/docs/gene-disease-validity-sop-version-5/	63	2020-10-13
GENCC_000108-HGNC_4118-MONDO_0009255-HP_0000007-GENCC_100001	HGNC:4118	GALK1	MONDO:0009255	galactokinase deficiency	MONDO:0009255	galactokinase deficiency	GENCC:100001	Definitive	HP:0000007	Autosomal recessive	GENCC:000108	Myriad Women’s Health	HGNC:4118	GALK1	MONDO:0009255	Galactokinase deficiency	HP:0000007	Autosomal recessive inheritance	GENCC:000108	Myriad Women's Health	GENCC:100001	Definitive	2018-08-21 20:05:08	https://onlinelibrary.wiley.com/doi/full/10.1002/humu.24033			https://clinicalgenome.org/docs/gene-disease-validity-sop-version-5/	64	2020-10-13
GENCC_000108-HGNC_4135-MONDO_0018116-HP_0000007-GENCC_100001	HGNC:4135	GALT	MONDO:0018116	galactosemia	MONDO:0018116	galactosemia	GENCC:100001	Definitive	HP:0000007	Autosomal recessive	GENCC:000108	Myriad Women’s Health	HGNC:4135	GALT	MONDO:0018116	Galactosemia	HP:0000007	Autosomal recessive inheritance	GENCC:000108	Myriad Women's Health	GENCC:100001	Definitive	2018-11-17 20:05:08	https://onlinelibrary.wiley.com/doi/full/10.1002/humu.24033			https://clinicalgenome.org/docs/gene-disease-validity-sop-version-5/	65	2020-10-13
GENCC_000108-HGNC_4177-MONDO_0018150-HP_0000007-GENCC_100001	HGNC:4177	GBA	MONDO:0018150	Gaucher disease	MONDO:0018150	Gaucher disease	GENCC:100001	Definitive	HP:0000007	Autosomal recessive	GENCC:000108	Myriad Women’s Health	HGNC:4177	GBA	MONDO:0018150	Gaucher disease	HP:0000007	Autosomal recessive inheritance	GENCC:000108	Myriad Women's Health	GENCC:100001	Definitive	2019-01-24 20:05:08	https://onlinelibrary.wiley.com/doi/full/10.1002/humu.24033			https://clinicalgenome.org/docs/gene-disease-validity-sop-version-5/	66	2020-10-13
GENCC_000108-HGNC_4189-MONDO_0009281-HP_0000007-GENCC_100001	HGNC:4189	GCDH	MONDO:0009281	glutaryl-CoA dehydrogenase deficiency	MONDO:0009281	glutaryl-CoA dehydrogenase deficiency	GENCC:100001	Definitive	HP:0000007	Autosomal recessive	GENCC:000108	Myriad Women’s Health	HGNC:4189	GCDH	MONDO:0009281	Glutaryl-CoA dehydrogenase deficiency	HP:0000007	Autosomal recessive inheritance	GENCC:000108	Myriad Women's Health	GENCC:100001	Definitive	2018-08-22 20:05:08	https://onlinelibrary.wiley.com/doi/full/10.1002/humu.24033			https://clinicalgenome.org/docs/gene-disease-validity-sop-version-5/	67	2020-10-13
GENCC_000108-HGNC_4298-MONDO_0018149-HP_0000007-GENCC_100001	HGNC:4298	GLB1	MONDO:0018149	GM1 gangliosidosis	MONDO:0018149	GM1 gangliosidosis	GENCC:100001	Definitive	HP:0000007	Autosomal recessive	GENCC:000108	Myriad Women’s Health	HGNC:4298	GLB1	MONDO:0018149	GM1 gangliosidosis	HP:0000007	Autosomal recessive inheritance	GENCC:000108	Myriad Women's Health	GENCC:100001	Definitive	2018-11-20 20:05:08	https://onlinelibrary.wiley.com/doi/full/10.1002/humu.24033			https://clinicalgenome.org/docs/gene-disease-validity-sop-version-5/	68	2020-10-13
GENCC_000108-HGNC_4313-MONDO_0011612-HP_0000007-GENCC_100001	HGNC:4313	GLDC	MONDO:0011612	glycine encephalopathy	MONDO:0011612	glycine encephalopathy	GENCC:100001	Definitive	HP:0000007	Autosomal recessive	GENCC:000108	Myriad Women’s Health	HGNC:4313	GLDC	MONDO:0011612	Glycine encephalopathy	HP:0000007	Autosomal recessive inheritance	GENCC:000108	Myriad Women's Health	GENCC:100001	Definitive	2018-08-17 20:05:08	https://onlinelibrary.wiley.com/doi/full/10.1002/humu.24033			https://clinicalgenome.org/docs/gene-disease-validity-sop-version-5/	69	2020-10-13
GENCC_000108-HGNC_23657-MONDO_0011603-HP_0000007-GENCC_100001	HGNC:23657	GNE	MONDO:0011603	GNE myopathy	MONDO:0011603	GNE myopathy	GENCC:100001	Definitive	HP:0000007	Autosomal recessive	GENCC:000108	Myriad Women’s Health	HGNC:23657	GNE	MONDO:0011603	GNE myopathy	HP:0000007	Autosomal recessive inheritance	GENCC:000108	Myriad Women's Health	GENCC:100001	Definitive	2018-08-20 20:05:08	https://onlinelibrary.wiley.com/doi/full/10.1002/humu.24033			https://clinicalgenome.org/docs/gene-disease-validity-sop-version-5/	70	2020-10-13
GENCC_000108-HGNC_29670-MONDO_0019248-HP_0000007-GENCC_100001	HGNC:29670	GNPTAB	MONDO:0019248	mucolipidosis	MONDO:0019248	mucolipidosis	GENCC:100001	Definitive	HP:0000007	Autosomal recessive	GENCC:000108	Myriad Women’s Health	HGNC:29670	GNPTAB	MONDO:0019248	Mucolipidosis	HP:0000007	Autosomal recessive inheritance	GENCC:000108	Myriad Women's Health	GENCC:100001	Definitive	2018-06-27 20:05:08	https://onlinelibrary.wiley.com/doi/full/10.1002/humu.24033			https://clinicalgenome.org/docs/gene-disease-validity-sop-version-5/	71	2020-10-13
GENCC_000108-HGNC_23026-MONDO_0009652-HP_0000007-GENCC_100001	HGNC:23026	GNPTG	MONDO:0009652	mucolipidosis type III gamma	MONDO:0009652	mucolipidosis type III gamma	GENCC:100001	Definitive	HP:0000007	Autosomal recessive	GENCC:000108	Myriad Women’s Health	HGNC:23026	GNPTG	MONDO:0009652	Mucolipidosis type III gamma	HP:0000007	Autosomal recessive inheritance	GENCC:000108	Myriad Women's Health	GENCC:100001	Definitive	2018-08-20 20:05:08	https://onlinelibrary.wiley.com/doi/full/10.1002/humu.24033			https://clinicalgenome.org/docs/gene-disease-validity-sop-version-5/	72	2020-10-13
GENCC_000108-HGNC_4570-MONDO_0009824-HP_0000007-GENCC_100001	HGNC:4570	GRHPR	MONDO:0009824	primary hyperoxaluria type 2	MONDO:0009824	primary hyperoxaluria type 2	GENCC:100001	Definitive	HP:0000007	Autosomal recessive	GENCC:000108	Myriad Women’s Health	HGNC:4570	GRHPR	MONDO:0009824	Primary hyperoxaluria type 2	HP:0000007	Autosomal recessive inheritance	GENCC:000108	Myriad Women's Health	GENCC:100001	Definitive	2018-07-05 20:05:08	https://onlinelibrary.wiley.com/doi/full/10.1002/humu.24033			https://clinicalgenome.org/docs/gene-disease-validity-sop-version-5/	73	2020-10-13
GENCC_000108-HGNC_4827-MONDO_0019402-HP_0000007-GENCC_100001	HGNC:4827	HBB	MONDO:0019402	beta thalassemia	MONDO:0019402	beta thalassemia	GENCC:100001	Definitive	HP:0000007	Autosomal recessive	GENCC:000108	Myriad Women’s Health	HGNC:4827	HBB	MONDO:0019402	Beta thalassemia	HP:0000007	Autosomal recessive inheritance	GENCC:000108	Myriad Women's Health	GENCC:100001	Definitive	2018-06-25 20:05:09	https://onlinelibrary.wiley.com/doi/full/10.1002/humu.24033			https://clinicalgenome.org/docs/gene-disease-validity-sop-version-5/	75	2020-10-13
GENCC_000108-HGNC_4878-MONDO_0010100-HP_0000007-GENCC_100001	HGNC:4878	HEXA	MONDO:0010100	Tay-Sachs disease	MONDO:0010100	Tay-Sachs disease	GENCC:100001	Definitive	HP:0000007	Autosomal recessive	GENCC:000108	Myriad Women’s Health	HGNC:4878	HEXA	MONDO:0010100	Tay-Sachs disease	HP:0000007	Autosomal recessive inheritance	GENCC:000108	Myriad Women's Health	GENCC:100001	Definitive	2018-06-08 20:05:09	https://onlinelibrary.wiley.com/doi/full/10.1002/humu.24033			https://clinicalgenome.org/docs/gene-disease-validity-sop-version-5/	76	2020-10-13
GENCC_000108-HGNC_4879-MONDO_0010006-HP_0000007-GENCC_100001	HGNC:4879	HEXB	MONDO:0010006	Sandhoff disease	MONDO:0010006	Sandhoff disease	GENCC:100001	Definitive	HP:0000007	Autosomal recessive	GENCC:000108	Myriad Women’s Health	HGNC:4879	HEXB	MONDO:0010006	Sandhoff disease	HP:0000007	Autosomal recessive inheritance	GENCC:000108	Myriad Women's Health	GENCC:100001	Definitive	2018-08-20 20:05:09	https://onlinelibrary.wiley.com/doi/full/10.1002/humu.24033			https://clinicalgenome.org/docs/gene-disease-validity-sop-version-5/	77	2020-10-13
GENCC_000108-HGNC_26527-MONDO_0018937-HP_0000007-GENCC_100001	HGNC:26527	HGSNAT	MONDO:0018937	mucopolysaccharidosis type 3	MONDO:0018937	mucopolysaccharidosis type 3	GENCC:100001	Definitive	HP:0000007	Autosomal recessive	GENCC:000108	Myriad Women’s Health	HGNC:26527	HGSNAT	MONDO:0018937	Mucopolysaccharidosis type 3	HP:0000007	Autosomal recessive inheritance	GENCC:000108	Myriad Women's Health	GENCC:100001	Definitive	2018-07-23 20:05:09	https://onlinelibrary.wiley.com/doi/full/10.1002/humu.24033			https://clinicalgenome.org/docs/gene-disease-validity-sop-version-5/	78	2020-10-13
GENCC_000108-HGNC_4976-MONDO_0009666-HP_0000007-GENCC_100001	HGNC:4976	HLCS	MONDO:0009666	holocarboxylase synthetase deficiency	MONDO:0009666	holocarboxylase synthetase deficiency	GENCC:100001	Definitive	HP:0000007	Autosomal recessive	GENCC:000108	Myriad Women’s Health	HGNC:4976	HLCS	MONDO:0009666	Holocarboxylase synthetase deficiency	HP:0000007	Autosomal recessive inheritance	GENCC:000108	Myriad Women's Health	GENCC:100001	Definitive	2018-08-17 20:05:09	https://onlinelibrary.wiley.com/doi/full/10.1002/humu.24033			https://clinicalgenome.org/docs/gene-disease-validity-sop-version-5/	79	2020-10-13
GENCC_000108-HGNC_5005-MONDO_0009520-HP_0000007-GENCC_100001	HGNC:5005	HMGCL	MONDO:0009520	3-hydroxy-3-methylglutaric aciduria	MONDO:0009520	3-hydroxy-3-methylglutaric aciduria	GENCC:100001	Definitive	HP:0000007	Autosomal recessive	GENCC:000108	Myriad Women’s Health	HGNC:5005	HMGCL	MONDO:0009520	3-hydroxy-3-methylglutaric aciduria	HP:0000007	Autosomal recessive inheritance	GENCC:000108	Myriad Women's Health	GENCC:100001	Definitive	2018-08-17 20:05:09	https://onlinelibrary.wiley.com/doi/full/10.1002/humu.24033			https://clinicalgenome.org/docs/gene-disease-validity-sop-version-5/	80	2020-10-13
GENCC_000108-HGNC_25155-MONDO_0013327-HP_0000007-GENCC_100001	HGNC:25155	HOGA1	MONDO:0013327	primary hyperoxaluria type 3	MONDO:0013327	primary hyperoxaluria type 3	GENCC:100001	Definitive	HP:0000007	Autosomal recessive	GENCC:000108	Myriad Women’s Health	HGNC:25155	HOGA1	MONDO:0013327	Primary hyperoxaluria type 3	HP:0000007	Autosomal recessive inheritance	GENCC:000108	Myriad Women's Health	GENCC:100001	Definitive	2018-07-11 20:05:09	https://onlinelibrary.wiley.com/doi/full/10.1002/humu.24033			https://clinicalgenome.org/docs/gene-disease-validity-sop-version-5/	81	2020-10-13
GENCC_000108-HGNC_5213-MONDO_0009855-HP_0000007-GENCC_100001	HGNC:5213	HSD17B4	MONDO:0009855	d-bifunctional protein deficiency	MONDO:0009855	d-bifunctional protein deficiency	GENCC:100001	Definitive	HP:0000007	Autosomal recessive	GENCC:000108	Myriad Women’s Health	HGNC:5213	HSD17B4	MONDO:0009855	D-bifunctional protein deficiency	HP:0000007	Autosomal recessive inheritance	GENCC:000108	Myriad Women's Health	GENCC:100001	Definitive	2019-01-24 20:05:09	https://onlinelibrary.wiley.com/doi/full/10.1002/humu.24033			https://clinicalgenome.org/docs/gene-disease-validity-sop-version-5/	82	2020-10-13
GENCC_000108-HGNC_5389-MONDO_0010674-HP_0001417-GENCC_100001	HGNC:5389	IDS	MONDO:0010674	mucopolysaccharidosis type 2	MONDO:0010674	mucopolysaccharidosis type 2	GENCC:100001	Definitive	HP:0001417	X-linked	GENCC:000108	Myriad Women’s Health	HGNC:5389	IDS	MONDO:0010674	Mucopolysaccharidosis type 2	HP:0001417	X-linked inheritance	GENCC:000108	Myriad Women's Health	GENCC:100001	Definitive	2018-07-24 20:05:09	https://onlinelibrary.wiley.com/doi/full/10.1002/humu.24033			https://clinicalgenome.org/docs/gene-disease-validity-sop-version-5/	83	2020-10-13
GENCC_000108-HGNC_5391-MONDO_0001586-HP_0000007-GENCC_100001	HGNC:5391	IDUA	MONDO:0001586	mucopolysaccharidosis type 1	MONDO:0001586	mucopolysaccharidosis type 1	GENCC:100001	Definitive	HP:0000007	Autosomal recessive	GENCC:000108	Myriad Women’s Health	HGNC:5391	IDUA	MONDO:0001586	Mucopolysaccharidosis type 1	HP:0000007	Autosomal recessive inheritance	GENCC:000108	Myriad Women's Health	GENCC:100001	Definitive	2018-06-08 20:05:09	https://onlinelibrary.wiley.com/doi/full/10.1002/humu.24033			https://clinicalgenome.org/docs/gene-disease-validity-sop-version-5/	84	2020-10-13
GENCC_000108-HGNC_6010-MONDO_0010315-HP_0001417-GENCC_100001	HGNC:6010	IL2RG	MONDO:0010315	T-B+ severe combined immunodeficiency due to gamma chain deficiency	MONDO:0010315	T-B+ severe combined immunodeficiency due to gamma chain deficiency	GENCC:100001	Definitive	HP:0001417	X-linked	GENCC:000108	Myriad Women’s Health	HGNC:6010	IL2RG	MONDO:0010315	T-B+ severe combined immunodeficiency due to gamma chain deficiency	HP:0001417	X-linked inheritance	GENCC:000108	Myriad Women's Health	GENCC:100001	Definitive	2018-08-20 20:05:09	https://onlinelibrary.wiley.com/doi/full/10.1002/humu.24033			https://clinicalgenome.org/docs/gene-disease-validity-sop-version-5/	85	2020-10-13
GENCC_000108-HGNC_6186-MONDO_0009475-HP_0000007-GENCC_100001	HGNC:6186	IVD	MONDO:0009475	isovaleric acidemia	MONDO:0009475	isovaleric acidemia	GENCC:100001	Definitive	HP:0000007	Autosomal recessive	GENCC:000108	Myriad Women’s Health	HGNC:6186	IVD	MONDO:0009475	Isovaleric acidemia	HP:0000007	Autosomal recessive inheritance	GENCC:000108	Myriad Women's Health	GENCC:100001	Definitive	2018-12-15 20:05:09	https://onlinelibrary.wiley.com/doi/full/10.1002/humu.24033			https://clinicalgenome.org/docs/gene-disease-validity-sop-version-5/	86	2020-10-13
GENCC_000108-HGNC_6257-MONDO_0011153-HP_0000007-GENCC_100001	HGNC:6257	KCNJ11	MONDO:0011153	hyperinsulinemic hypoglycemia, familial, 2	MONDO:0011153	hyperinsulinemic hypoglycemia, familial, 2	GENCC:100001	Definitive	HP:0000007	Autosomal recessive	GENCC:000108	Myriad Women’s Health	HGNC:6257	KCNJ11	MONDO:0011153	Hyperinsulinemic hypoglycemia, familial, 2	HP:0000007	Autosomal recessive inheritance	GENCC:000108	Myriad Women's Health	GENCC:100001	Definitive	2018-08-20 20:05:10	https://onlinelibrary.wiley.com/doi/full/10.1002/humu.24033			https://clinicalgenome.org/docs/gene-disease-validity-sop-version-5/	87	2020-10-13
GENCC_000108-HGNC_6482-MONDO_0011925-HP_0000007-GENCC_100001	HGNC:6482	LAMA2	MONDO:0011925	congenital merosin-deficient muscular dystrophy 1A	MONDO:0011925	congenital merosin-deficient muscular dystrophy 1A	GENCC:100001	Definitive	HP:0000007	Autosomal recessive	GENCC:000108	Myriad Women’s Health	HGNC:6482	LAMA2	MONDO:0011925	Muscular dystrophy, congenital merosin-deficient	HP:0000007	Autosomal recessive inheritance	GENCC:000108	Myriad Women's Health	GENCC:100001	Definitive	2018-08-17 20:05:10	https://onlinelibrary.wiley.com/doi/full/10.1002/humu.24033			https://clinicalgenome.org/docs/gene-disease-validity-sop-version-5/	88	2020-10-13
GENCC_000108-HGNC_6483-MONDO_0017612-HP_0000007-GENCC_100001	HGNC:6483	LAMA3	MONDO:0017612	junctional epidermolysis bullosa	MONDO:0017612	junctional epidermolysis bullosa	GENCC:100001	Definitive	HP:0000007	Autosomal recessive	GENCC:000108	Myriad Women’s Health	HGNC:6483	LAMA3	MONDO:0017612	Junctional epidermolysis bullosa	HP:0000007	Autosomal recessive inheritance	GENCC:000108	Myriad Women's Health	GENCC:100001	Definitive	2018-12-15 20:05:10	https://onlinelibrary.wiley.com/doi/full/10.1002/humu.24033			https://clinicalgenome.org/docs/gene-disease-validity-sop-version-5/	89	2020-10-13
GENCC_000108-HGNC_6490-MONDO_0017612-HP_0000007-GENCC_100001	HGNC:6490	LAMB3	MONDO:0017612	junctional epidermolysis bullosa	MONDO:0017612	junctional epidermolysis bullosa	GENCC:100001	Definitive	HP:0000007	Autosomal recessive	GENCC:000108	Myriad Women’s Health	HGNC:6490	LAMB3	MONDO:0017612	Junctional epidermolysis bullosa	HP:0000007	Autosomal recessive inheritance	GENCC:000108	Myriad Women's Health	GENCC:100001	Definitive	2018-08-23 20:05:10	https://onlinelibrary.wiley.com/doi/full/10.1002/humu.24033			https://clinicalgenome.org/docs/gene-disease-validity-sop-version-5/	90	2020-10-13
GENCC_000108-HGNC_6493-MONDO_0017612-HP_0000007-GENCC_100001	HGNC:6493	LAMC2	MONDO:0017612	junctional epidermolysis bullosa	MONDO:0017612	junctional epidermolysis bullosa	GENCC:100001	Definitive	HP:0000007	Autosomal recessive	GENCC:000108	Myriad Women’s Health	HGNC:6493	LAMC2	MONDO:0017612	Junctional epidermolysis bullosa	HP:0000007	Autosomal recessive inheritance	GENCC:000108	Myriad Women's Health	GENCC:100001	Definitive	2018-11-20 20:05:10	https://onlinelibrary.wiley.com/doi/full/10.1002/humu.24033			https://clinicalgenome.org/docs/gene-disease-validity-sop-version-5/	91	2020-10-13
GENCC_000108-HGNC_6617-MONDO_0010204-HP_0000007-GENCC_100001	HGNC:6617	LIPA	MONDO:0010204	lysosomal acid lipase deficiency	MONDO:0010204	lysosomal acid lipase deficiency	GENCC:100001	Definitive	HP:0000007	Autosomal recessive	GENCC:000108	Myriad Women’s Health	HGNC:6617	LIPA	MONDO:0010204	Lysosomal acid lipase deficiency	HP:0000007	Autosomal recessive inheritance	GENCC:000108	Myriad Women's Health	GENCC:100001	Definitive	2018-08-21 20:05:10	https://onlinelibrary.wiley.com/doi/full/10.1002/humu.24033			https://clinicalgenome.org/docs/gene-disease-validity-sop-version-5/	92	2020-10-13
GENCC_000108-HGNC_15714-MONDO_0009068-HP_0000007-GENCC_100001	HGNC:15714	LRPPRC	MONDO:0009068	cytochrome-c oxidase deficiency disease	MONDO:0009068	cytochrome-c oxidase deficiency disease	GENCC:100001	Definitive	HP:0000007	Autosomal recessive	GENCC:000108	Myriad Women’s Health	HGNC:15714	LRPPRC	MONDO:0009068	Leigh syndrome: French-Canadian (LSFC)	HP:0000007	Autosomal recessive inheritance	GENCC:000108	Myriad Women's Health	GENCC:100001	Definitive	2018-08-28 20:05:10	https://onlinelibrary.wiley.com/doi/full/10.1002/humu.24033			https://clinicalgenome.org/docs/gene-disease-validity-sop-version-5/	93	2020-10-13
GENCC_000108-HGNC_6826-MONDO_0009561-HP_0000007-GENCC_100001	HGNC:6826	MAN2B1	MONDO:0009561	alpha-mannosidosis	MONDO:0009561	alpha-mannosidosis	GENCC:100001	Definitive	HP:0000007	Autosomal recessive	GENCC:000108	Myriad Women’s Health	HGNC:6826	MAN2B1	MONDO:0009561	Alpha-mannosidosis	HP:0000007	Autosomal recessive inheritance	GENCC:000108	Myriad Women's Health	GENCC:100001	Definitive	2018-12-28 20:05:10	https://onlinelibrary.wiley.com/doi/full/10.1002/humu.24033			https://clinicalgenome.org/docs/gene-disease-validity-sop-version-5/	94	2020-10-13
GENCC_000108-HGNC_13356-MONDO_0009653-HP_0000007-GENCC_100001	HGNC:13356	MCOLN1	MONDO:0009653	mucolipidosis type IV	MONDO:0009653	mucolipidosis type IV	GENCC:100001	Definitive	HP:0000007	Autosomal recessive	GENCC:000108	Myriad Women’s Health	HGNC:13356	MCOLN1	MONDO:0009653	Mucolipidosis type IV	HP:0000007	Autosomal recessive inheritance	GENCC:000108	Myriad Women's Health	GENCC:100001	Definitive	2018-07-18 20:05:10	https://onlinelibrary.wiley.com/doi/full/10.1002/humu.24033			https://clinicalgenome.org/docs/gene-disease-validity-sop-version-5/	95	2020-10-13
GENCC_000108-HGNC_6998-MONDO_0018088-HP_0000007-GENCC_100001	HGNC:6998	MEFV	MONDO:0018088	familial Mediterranean fever	MONDO:0018088	familial Mediterranean fever	GENCC:100001	Definitive	HP:0000007	Autosomal recessive	GENCC:000108	Myriad Women’s Health	HGNC:6998	MEFV	MONDO:0018088	Familial Mediterranean fever	HP:0000007	Autosomal recessive inheritance	GENCC:000108	Myriad Women's Health	GENCC:100001	Definitive	2018-10-06 20:05:10	https://onlinelibrary.wiley.com/doi/full/10.1002/humu.24033			https://clinicalgenome.org/docs/gene-disease-validity-sop-version-5/	96	2020-10-13
GENCC_000108-HGNC_7121-MONDO_0009571-HP_0000007-GENCC_100001	HGNC:7121	MKS1	MONDO:0009571	Meckel syndrome, type 1	MONDO:0009571	Meckel syndrome, type 1	GENCC:100001	Definitive	HP:0000007	Autosomal recessive	GENCC:000108	Myriad Women’s Health	HGNC:7121	MKS1	MONDO:0009571	Meckel syndrome, type 1	HP:0000007	Autosomal recessive inheritance	GENCC:000108	Myriad Women's Health	GENCC:100001	Definitive	2018-08-20 20:05:10	https://onlinelibrary.wiley.com/doi/full/10.1002/humu.24033			https://clinicalgenome.org/docs/gene-disease-validity-sop-version-5/	97	2020-10-13
GENCC_000108-HGNC_17082-MONDO_0024555-HP_0000007-GENCC_100001	HGNC:17082	MLC1	MONDO:0024555	megalencephalic leukoencephalopathy with subcortical cysts 1	MONDO:0024555	megalencephalic leukoencephalopathy with subcortical cysts 1	GENCC:100001	Definitive	HP:0000007	Autosomal recessive	GENCC:000108	Myriad Women’s Health	HGNC:17082	MLC1	MONDO:0024555	Megalencephalic leukoencephalopathy with subcortical cysts 1	HP:0000007	Autosomal recessive inheritance	GENCC:000108	Myriad Women's Health	GENCC:100001	Definitive	2018-11-17 20:05:10	https://onlinelibrary.wiley.com/doi/full/10.1002/humu.24033			https://clinicalgenome.org/docs/gene-disease-validity-sop-version-5/	98	2020-10-13
GENCC_000108-HGNC_18871-MONDO_0009613-HP_0000007-GENCC_100001	HGNC:18871	MMAA	MONDO:0009613	vitamin B12-responsive methylmalonic acidemia type cblA	MONDO:0009613	vitamin B12-responsive methylmalonic acidemia type cblA	GENCC:100001	Definitive	HP:0000007	Autosomal recessive	GENCC:000108	Myriad Women’s Health	HGNC:18871	MMAA	MONDO:0009613	Vitamin B12-responsive methylmalonic acidemia type cblA	HP:0000007	Autosomal recessive inheritance	GENCC:000108	Myriad Women's Health	GENCC:100001	Definitive	2018-07-14 20:05:11	https://onlinelibrary.wiley.com/doi/full/10.1002/humu.24033			https://clinicalgenome.org/docs/gene-disease-validity-sop-version-5/	99	2020-10-13
GENCC_000108-HGNC_19331-MONDO_0009614-HP_0000007-GENCC_100001	HGNC:19331	MMAB	MONDO:0009614	vitamin B12-responsive methylmalonic acidemia type cblB	MONDO:0009614	vitamin B12-responsive methylmalonic acidemia type cblB	GENCC:100001	Definitive	HP:0000007	Autosomal recessive	GENCC:000108	Myriad Women’s Health	HGNC:19331	MMAB	MONDO:0009614	Vitamin B12-responsive methylmalonic acidemia type cblB	HP:0000007	Autosomal recessive inheritance	GENCC:000108	Myriad Women's Health	GENCC:100001	Definitive	2018-08-23 20:05:11	https://onlinelibrary.wiley.com/doi/full/10.1002/humu.24033			https://clinicalgenome.org/docs/gene-disease-validity-sop-version-5/	100	2020-10-13
GENCC_000108-HGNC_24525-MONDO_0010184-HP_0000007-GENCC_100001	HGNC:24525	MMACHC	MONDO:0010184	methylmalonic aciduria and homocystinuria type cblC	MONDO:0010184	methylmalonic aciduria and homocystinuria type cblC	GENCC:100001	Definitive	HP:0000007	Autosomal recessive	GENCC:000108	Myriad Women’s Health	HGNC:24525	MMACHC	MONDO:0010184	Methylmalonic aciduria and homocystinuria type cblC	HP:0000007	Autosomal recessive inheritance	GENCC:000108	Myriad Women's Health	GENCC:100001	Definitive	2018-12-15 20:05:11	https://onlinelibrary.wiley.com/doi/full/10.1002/humu.24033			https://clinicalgenome.org/docs/gene-disease-validity-sop-version-5/	101	2020-10-13
GENCC_000108-HGNC_7216-MONDO_0011257-HP_0000007-GENCC_100001	HGNC:7216	MPI	MONDO:0011257	MPI-CDG	MONDO:0011257	MPI-CDG	GENCC:100001	Definitive	HP:0000007	Autosomal recessive	GENCC:000108	Myriad Women’s Health	HGNC:7216	MPI	MONDO:0011257	MPI-CDG	HP:0000007	Autosomal recessive inheritance	GENCC:000108	Myriad Women's Health	GENCC:100001	Definitive	2018-06-15 20:05:11	https://onlinelibrary.wiley.com/doi/full/10.1002/humu.24033			https://clinicalgenome.org/docs/gene-disease-validity-sop-version-5/	102	2020-10-13
GENCC_000108-HGNC_7448-MONDO_0010683-HP_0001417-GENCC_100001	HGNC:7448	MTM1	MONDO:0010683	X-linked centronuclear myopathy	MONDO:0010683	X-linked centronuclear myopathy	GENCC:100001	Definitive	HP:0001417	X-linked	GENCC:000108	Myriad Women’s Health	HGNC:7448	MTM1	MONDO:0010683	X-linked centronuclear myopathy	HP:0001417	X-linked inheritance	GENCC:000108	Myriad Women's Health	GENCC:100001	Definitive	2018-08-20 20:05:11	https://onlinelibrary.wiley.com/doi/full/10.1002/humu.24033			https://clinicalgenome.org/docs/gene-disease-validity-sop-version-5/	103	2020-10-13
GENCC_000108-HGNC_7632-MONDO_0009656-HP_0000007-GENCC_100001	HGNC:7632	NAGLU	MONDO:0009656	Sanfilippo syndrome type B	MONDO:0009656	Sanfilippo syndrome type B	GENCC:100001	Definitive	HP:0000007	Autosomal recessive	GENCC:000108	Myriad Women’s Health	HGNC:7632	NAGLU	MONDO:0009656	Sanfilippo syndrome type B	HP:0000007	Autosomal recessive inheritance	GENCC:000108	Myriad Women's Health	GENCC:100001	Definitive	2018-12-10 20:05:11	https://onlinelibrary.wiley.com/doi/full/10.1002/humu.24033			https://clinicalgenome.org/docs/gene-disease-validity-sop-version-5/	105	2020-10-13
GENCC_000108-HGNC_7652-MONDO_0009623-HP_0000007-GENCC_100001	HGNC:7652	NBN	MONDO:0009623	Nijmegen breakage syndrome	MONDO:0009623	Nijmegen breakage syndrome	GENCC:100001	Definitive	HP:0000007	Autosomal recessive	GENCC:000108	Myriad Women’s Health	HGNC:7652	NBN	MONDO:0009623	Nijmegen breakage syndrome	HP:0000007	Autosomal recessive inheritance	GENCC:000108	Myriad Women's Health	GENCC:100001	Definitive	2018-06-25 20:05:11	https://onlinelibrary.wiley.com/doi/full/10.1002/humu.24033			https://clinicalgenome.org/docs/gene-disease-validity-sop-version-5/	106	2020-10-13
GENCC_000108-HGNC_7720-MONDO_0009725-HP_0000007-GENCC_100001	HGNC:7720	NEB	MONDO:0009725	nemaline myopathy 2	MONDO:0009725	nemaline myopathy 2	GENCC:100001	Definitive	HP:0000007	Autosomal recessive	GENCC:000108	Myriad Women’s Health	HGNC:7720	NEB	MONDO:0009725	Nemaline myopathy 2	HP:0000007	Autosomal recessive inheritance	GENCC:000108	Myriad Women's Health	GENCC:100001	Definitive	2018-11-15 20:05:11	https://onlinelibrary.wiley.com/doi/full/10.1002/humu.24033			https://clinicalgenome.org/docs/gene-disease-validity-sop-version-5/	107	2020-10-13
GENCC_000108-HGNC_7897-MONDO_0009757-HP_0000007-GENCC_100001	HGNC:7897	NPC1	MONDO:0009757	Niemann-Pick disease, type C1	MONDO:0009757	Niemann-Pick disease, type C1	GENCC:100001	Definitive	HP:0000007	Autosomal recessive	GENCC:000108	Myriad Women’s Health	HGNC:7897	NPC1	MONDO:0009757	Niemann-Pick disease, type C1	HP:0000007	Autosomal recessive inheritance	GENCC:000108	Myriad Women's Health	GENCC:100001	Definitive	2018-08-03 20:05:11	https://onlinelibrary.wiley.com/doi/full/10.1002/humu.24033			https://clinicalgenome.org/docs/gene-disease-validity-sop-version-5/	108	2020-10-13
GENCC_000108-HGNC_14537-MONDO_0011873-HP_0000007-GENCC_100001	HGNC:14537	NPC2	MONDO:0011873	Niemann-Pick disease, type C2	MONDO:0011873	Niemann-Pick disease, type C2	GENCC:100001	Definitive	HP:0000007	Autosomal recessive	GENCC:000108	Myriad Women’s Health	HGNC:14537	NPC2	MONDO:0011873	Niemann-Pick disease, type C2	HP:0000007	Autosomal recessive inheritance	GENCC:000108	Myriad Women's Health	GENCC:100001	Definitive	2018-08-16 20:05:12	https://onlinelibrary.wiley.com/doi/full/10.1002/humu.24033			https://clinicalgenome.org/docs/gene-disease-validity-sop-version-5/	109	2020-10-13
GENCC_000108-HGNC_7908-MONDO_0009732-HP_0000007-GENCC_100001	HGNC:7908	NPHS1	MONDO:0009732	congenital nephrotic syndrome, Finnish type	MONDO:0009732	congenital nephrotic syndrome, Finnish type	GENCC:100001	Definitive	HP:0000007	Autosomal recessive	GENCC:000108	Myriad Women’s Health	HGNC:7908	NPHS1	MONDO:0009732	Congenital nephrotic syndrome, Finnish type	HP:0000007	Autosomal recessive inheritance	GENCC:000108	Myriad Women's Health	GENCC:100001	Definitive	2018-08-11 20:05:12	https://onlinelibrary.wiley.com/doi/full/10.1002/humu.24033			https://clinicalgenome.org/docs/gene-disease-validity-sop-version-5/	110	2020-10-13
GENCC_000108-HGNC_13394-MONDO_0010974-HP_0000007-GENCC_100001	HGNC:13394	NPHS2	MONDO:0010974	nephrotic syndrome, type 2	MONDO:0010974	nephrotic syndrome, type 2	GENCC:100001	Definitive	HP:0000007	Autosomal recessive	GENCC:000108	Myriad Women’s Health	HGNC:13394	NPHS2	MONDO:0010974	Nephrotic syndrome, type 2	HP:0000007	Autosomal recessive inheritance	GENCC:000108	Myriad Women's Health	GENCC:100001	Definitive	2018-11-20 20:05:12	https://onlinelibrary.wiley.com/doi/full/10.1002/humu.24033			https://clinicalgenome.org/docs/gene-disease-validity-sop-version-5/	111	2020-10-13
GENCC_000108-HGNC_7960-MONDO_0010264-HP_0001417-GENCC_100001	HGNC:7960	NR0B1	MONDO:0010264	X-linked adrenal hypoplasia congenita	MONDO:0010264	X-linked adrenal hypoplasia congenita	GENCC:100001	Definitive	HP:0001417	X-linked	GENCC:000108	Myriad Women’s Health	HGNC:7960	NR0B1	MONDO:0010264	X-linked adrenal hypoplasia congenita	HP:0001417	X-linked inheritance	GENCC:000108	Myriad Women's Health	GENCC:100001	Definitive	2018-08-21 20:05:12	https://onlinelibrary.wiley.com/doi/full/10.1002/humu.24033			https://clinicalgenome.org/docs/gene-disease-validity-sop-version-5/	112	2020-10-13
GENCC_000108-HGNC_8142-MONDO_0009787-HP_0000007-GENCC_100001	HGNC:8142	OPA3	MONDO:0009787	3-methylglutaconic aciduria type 3	MONDO:0009787	3-methylglutaconic aciduria type 3	GENCC:100001	Definitive	HP:0000007	Autosomal recessive	GENCC:000108	Myriad Women’s Health	HGNC:8142	OPA3	MONDO:0009787	3-methylglutaconic aciduria type 3	HP:0000007	Autosomal recessive inheritance	GENCC:000108	Myriad Women's Health	GENCC:100001	Definitive	2018-08-22 20:05:12	https://onlinelibrary.wiley.com/doi/full/10.1002/humu.24033			https://clinicalgenome.org/docs/gene-disease-validity-sop-version-5/	113	2020-10-13
GENCC_000108-HGNC_8582-MONDO_0009861-HP_0000007-GENCC_100001	HGNC:8582	PAH	MONDO:0009861	phenylketonuria	MONDO:0009861	phenylketonuria	GENCC:100001	Definitive	HP:0000007	Autosomal recessive	GENCC:000108	Myriad Women’s Health	HGNC:8582	PAH	MONDO:0009861	Phenylketonuria	HP:0000007	Autosomal recessive inheritance	GENCC:000108	Myriad Women's Health	GENCC:100001	Definitive	2018-11-20 20:05:12	https://onlinelibrary.wiley.com/doi/full/10.1002/humu.24033			https://clinicalgenome.org/docs/gene-disease-validity-sop-version-5/	114	2020-10-13
GENCC_000108-HGNC_8636-MONDO_0009949-HP_0000007-GENCC_100001	HGNC:8636	PC	MONDO:0009949	pyruvate carboxylase deficiency disease	MONDO:0009949	pyruvate carboxylase deficiency disease	GENCC:100001	Definitive	HP:0000007	Autosomal recessive	GENCC:000108	Myriad Women’s Health	HGNC:8636	PC	MONDO:0009949	Pyruvate carboxylase deficiency disease	HP:0000007	Autosomal recessive inheritance	GENCC:000108	Myriad Women's Health	GENCC:100001	Definitive	2018-12-28 20:05:12	https://onlinelibrary.wiley.com/doi/full/10.1002/humu.24033			https://clinicalgenome.org/docs/gene-disease-validity-sop-version-5/	115	2020-10-13
GENCC_000108-HGNC_8653-MONDO_0011628-HP_0000007-GENCC_100001	HGNC:8653	PCCA	MONDO:0011628	propionic acidemia	MONDO:0011628	propionic acidemia	GENCC:100001	Definitive	HP:0000007	Autosomal recessive	GENCC:000108	Myriad Women’s Health	HGNC:8653	PCCA	MONDO:0011628	Propionic acidemia	HP:0000007	Autosomal recessive inheritance	GENCC:000108	Myriad Women's Health	GENCC:100001	Definitive	2018-06-15 20:05:12	https://onlinelibrary.wiley.com/doi/full/10.1002/humu.24033			https://clinicalgenome.org/docs/gene-disease-validity-sop-version-5/	116	2020-10-13
GENCC_000108-HGNC_8654-MONDO_0011628-HP_0000007-GENCC_100001	HGNC:8654	PCCB	MONDO:0011628	propionic acidemia	MONDO:0011628	propionic acidemia	GENCC:100001	Definitive	HP:0000007	Autosomal recessive	GENCC:000108	Myriad Women’s Health	HGNC:8654	PCCB	MONDO:0011628	PCCB-related propionic acidemia	HP:0000007	Autosomal recessive inheritance	GENCC:000108	Myriad Women's Health	GENCC:100001	Definitive	2018-11-20 20:05:12	https://onlinelibrary.wiley.com/doi/full/10.1002/humu.24033			https://clinicalgenome.org/docs/gene-disease-validity-sop-version-5/	117	2020-10-13
GENCC_000108-HGNC_8850-MONDO_0008953-HP_0000007-GENCC_100001	HGNC:8850	PEX1	MONDO:0008953	peroxisome biogenesis disorder 1A (Zellweger)	MONDO:0008953	peroxisome biogenesis disorder 1A (Zellweger)	GENCC:100001	Definitive	HP:0000007	Autosomal recessive	GENCC:000108	Myriad Women’s Health	HGNC:8850	PEX1	MONDO:0008953	Peroxisome biogenesis disorder 1A (Zellweger)	HP:0000007	Autosomal recessive inheritance	GENCC:000108	Myriad Women's Health	GENCC:100001	Definitive	2018-08-16 20:05:12	https://onlinelibrary.wiley.com/doi/full/10.1002/humu.24033			https://clinicalgenome.org/docs/gene-disease-validity-sop-version-5/	118	2020-10-13
GENCC_000108-HGNC_8851-MONDO_0013936-HP_0000007-GENCC_100001	HGNC:8851	PEX10	MONDO:0013936	peroxisome biogenesis disorder 6A (Zellweger)	MONDO:0013936	peroxisome biogenesis disorder 6A (Zellweger)	GENCC:100001	Definitive	HP:0000007	Autosomal recessive	GENCC:000108	Myriad Women’s Health	HGNC:8851	PEX10	MONDO:0013936	Peroxisome biogenesis disorder 6A (Zellweger)	HP:0000007	Autosomal recessive inheritance	GENCC:000108	Myriad Women's Health	GENCC:100001	Definitive	2018-08-17 20:05:12	https://onlinelibrary.wiley.com/doi/full/10.1002/humu.24033			https://clinicalgenome.org/docs/gene-disease-validity-sop-version-5/	119	2020-10-13
GENCC_000108-HGNC_8854-MONDO_0013927-HP_0000007-GENCC_100001	HGNC:8854	PEX12	MONDO:0013927	peroxisome biogenesis disorder 3A (Zellweger)	MONDO:0013927	peroxisome biogenesis disorder 3A (Zellweger)	GENCC:100001	Definitive	HP:0000007	Autosomal recessive	GENCC:000108	Myriad Women’s Health	HGNC:8854	PEX12	MONDO:0013927	Peroxisome biogenesis disorder 3A (Zellweger)	HP:0000007	Autosomal recessive inheritance	GENCC:000108	Myriad Women's Health	GENCC:100001	Definitive	2018-08-01 20:05:12	https://onlinelibrary.wiley.com/doi/full/10.1002/humu.24033			https://clinicalgenome.org/docs/gene-disease-validity-sop-version-5/	120	2020-10-13
GENCC_000108-HGNC_9717-MONDO_0013932-HP_0000007-GENCC_100001	HGNC:9717	PEX2	MONDO:0013932	peroxisome biogenesis disorder 5A (Zellweger)	MONDO:0013932	peroxisome biogenesis disorder 5A (Zellweger)	GENCC:100001	Definitive	HP:0000007	Autosomal recessive	GENCC:000108	Myriad Women’s Health	HGNC:9717	PEX2	MONDO:0013932	Peroxisome biogenesis disorder 5A (Zellweger)	HP:0000007	Autosomal recessive inheritance	GENCC:000108	Myriad Women's Health	GENCC:100001	Definitive	2018-08-15 20:05:12	https://onlinelibrary.wiley.com/doi/full/10.1002/humu.24033			https://clinicalgenome.org/docs/gene-disease-validity-sop-version-5/	121	2020-10-13
GENCC_000108-HGNC_8859-MONDO_0013930-HP_0000007-GENCC_100001	HGNC:8859	PEX6	MONDO:0013930	peroxisome biogenesis disorder 4A (Zellweger)	MONDO:0013930	peroxisome biogenesis disorder 4A (Zellweger)	GENCC:100001	Definitive	HP:0000007	Autosomal recessive	GENCC:000108	Myriad Women’s Health	HGNC:8859	PEX6	MONDO:0013930	Peroxisome biogenesis disorder 4A (Zellweger)	HP:0000007	Autosomal recessive inheritance	GENCC:000108	Myriad Women's Health	GENCC:100001	Definitive	2018-07-05 20:05:13	https://onlinelibrary.wiley.com/doi/full/10.1002/humu.24033			https://clinicalgenome.org/docs/gene-disease-validity-sop-version-5/	122	2020-10-13
GENCC_000108-HGNC_8860-MONDO_0008972-HP_0000007-GENCC_100001	HGNC:8860	PEX7	MONDO:0008972	rhizomelic chondrodysplasia punctata type 1	MONDO:0008972	rhizomelic chondrodysplasia punctata type 1	GENCC:100001	Definitive	HP:0000007	Autosomal recessive	GENCC:000108	Myriad Women’s Health	HGNC:8860	PEX7	MONDO:0008972	Rhizomelic chondrodysplasia punctata type 1	HP:0000007	Autosomal recessive inheritance	GENCC:000108	Myriad Women's Health	GENCC:100001	Definitive	2018-08-23 20:05:13	https://onlinelibrary.wiley.com/doi/full/10.1002/humu.24033			https://clinicalgenome.org/docs/gene-disease-validity-sop-version-5/	123	2020-10-13
GENCC_000108-HGNC_9016-MONDO_0009889-HP_0000007-GENCC_100001	HGNC:9016	PKHD1	MONDO:0009889	autosomal recessive polycystic kidney disease	MONDO:0009889	autosomal recessive polycystic kidney disease	GENCC:100001	Definitive	HP:0000007	Autosomal recessive	GENCC:000108	Myriad Women’s Health	HGNC:9016	PKHD1	MONDO:0009889	Autosomal recessive polycystic kidney disease	HP:0000007	Autosomal recessive inheritance	GENCC:000108	Myriad Women's Health	GENCC:100001	Definitive	2018-08-21 20:05:13	https://onlinelibrary.wiley.com/doi/full/10.1002/humu.24033			https://clinicalgenome.org/docs/gene-disease-validity-sop-version-5/	124	2020-10-13
GENCC_000108-HGNC_9115-MONDO_0005500-HP_0000007-GENCC_100001	HGNC:9115	PMM2	MONDO:0005500	congenital disorder of glycosylation type I	MONDO:0005500	congenital disorder of glycosylation type I	GENCC:100001	Definitive	HP:0000007	Autosomal recessive	GENCC:000108	Myriad Women’s Health	HGNC:9115	PMM2	MONDO:0005500	Congenital disorder of glycosylation, type Ia	HP:0000007	Autosomal recessive inheritance	GENCC:000108	Myriad Women's Health	GENCC:100001	Definitive	2018-11-14 20:05:13	https://onlinelibrary.wiley.com/doi/full/10.1002/humu.24033			https://clinicalgenome.org/docs/gene-disease-validity-sop-version-5/	125	2020-10-13
GENCC_000108-HGNC_19139-MONDO_0018939-HP_0000007-GENCC_100001	HGNC:19139	POMGNT1	MONDO:0018939	muscle-eye-brain disease	MONDO:0018939	muscle-eye-brain disease	GENCC:100001	Definitive	HP:0000007	Autosomal recessive	GENCC:000108	Myriad Women’s Health	HGNC:19139	POMGNT1	MONDO:0018939	Muscle-eye-brain disease	HP:0000007	Autosomal recessive inheritance	GENCC:000108	Myriad Women's Health	GENCC:100001	Definitive	2018-06-19 20:05:13	https://onlinelibrary.wiley.com/doi/full/10.1002/humu.24033			https://clinicalgenome.org/docs/gene-disease-validity-sop-version-5/	126	2020-10-13
GENCC_000108-HGNC_9325-MONDO_0009744-HP_0000007-GENCC_100001	HGNC:9325	PPT1	MONDO:0009744	neuronal ceroid lipofuscinosis 1	MONDO:0009744	neuronal ceroid lipofuscinosis 1	GENCC:100001	Definitive	HP:0000007	Autosomal recessive	GENCC:000108	Myriad Women’s Health	HGNC:9325	PPT1	MONDO:0009744	Neuronal ceroid lipofuscinosis 1	HP:0000007	Autosomal recessive inheritance	GENCC:000108	Myriad Women's Health	GENCC:100001	Definitive	2019-01-24 20:05:13	https://onlinelibrary.wiley.com/doi/full/10.1002/humu.24033			https://clinicalgenome.org/docs/gene-disease-validity-sop-version-5/	127	2020-10-13
GENCC_000108-HGNC_9455-MONDO_0009878-HP_0000007-GENCC_100001	HGNC:9455	PROP1	MONDO:0009878	pituitary hormone deficiency, combined, 2	MONDO:0009878	pituitary hormone deficiency, combined, 2	GENCC:100001	Definitive	HP:0000007	Autosomal recessive	GENCC:000108	Myriad Women’s Health	HGNC:9455	PROP1	MONDO:0009878	Pituitary hormone deficiency, combined, 2	HP:0000007	Autosomal recessive inheritance	GENCC:000108	Myriad Women's Health	GENCC:100001	Definitive	2019-01-24 20:05:13	https://onlinelibrary.wiley.com/doi/full/10.1002/humu.24033			https://clinicalgenome.org/docs/gene-disease-validity-sop-version-5/	128	2020-10-13
GENCC_000108-HGNC_10031-MONDO_0009595-HP_0000007-GENCC_100001	HGNC:10031	RMRP	MONDO:0009595	cartilage-hair hypoplasia	MONDO:0009595	cartilage-hair hypoplasia	GENCC:100001	Definitive	HP:0000007	Autosomal recessive	GENCC:000108	Myriad Women’s Health	HGNC:10031	RMRP	MONDO:0009595	Cartilage-hair hypoplasia	HP:0000007	Autosomal recessive inheritance	GENCC:000108	Myriad Women's Health	GENCC:100001	Definitive	2018-08-09 20:05:13	https://onlinelibrary.wiley.com/doi/full/10.1002/humu.24033			https://clinicalgenome.org/docs/gene-disease-validity-sop-version-5/	129	2020-10-13
GENCC_000108-HGNC_10457-MONDO_0010725-HP_0001417-GENCC_100001	HGNC:10457	RS1	MONDO:0010725	X-linked retinoschisis	MONDO:0010725	X-linked retinoschisis	GENCC:100001	Definitive	HP:0001417	X-linked	GENCC:000108	Myriad Women’s Health	HGNC:10457	RS1	MONDO:0010725	X-linked juvenile retinoschisis	HP:0001417	X-linked inheritance	GENCC:000108	Myriad Women's Health	GENCC:100001	Definitive	2018-08-24 20:05:13	https://onlinelibrary.wiley.com/doi/full/10.1002/humu.24033			https://clinicalgenome.org/docs/gene-disease-validity-sop-version-5/	130	2020-10-13
GENCC_000108-HGNC_10519-MONDO_0010041-HP_0000007-GENCC_100001	HGNC:10519	SACS	MONDO:0010041	Charlevoix-Saguenay spastic ataxia	MONDO:0010041	Charlevoix-Saguenay spastic ataxia	GENCC:100001	Definitive	HP:0000007	Autosomal recessive	GENCC:000108	Myriad Women’s Health	HGNC:10519	SACS	MONDO:0010041	Charlevoix-Saguenay spastic ataxia	HP:0000007	Autosomal recessive inheritance	GENCC:000108	Myriad Women's Health	GENCC:100001	Definitive	2018-12-28 20:05:14	https://onlinelibrary.wiley.com/doi/full/10.1002/humu.24033			https://clinicalgenome.org/docs/gene-disease-validity-sop-version-5/	132	2020-10-13
GENCC_000108-HGNC_10805-MONDO_0011968-HP_0000007-GENCC_100001	HGNC:10805	SGCA	MONDO:0011968	autosomal recessive limb-girdle muscular dystrophy type 2D	MONDO:0011968	autosomal recessive limb-girdle muscular dystrophy type 2D	GENCC:100001	Definitive	HP:0000007	Autosomal recessive	GENCC:000108	Myriad Women’s Health	HGNC:10805	SGCA	MONDO:0011968	Autosomal recessive limb-girdle muscular dystrophy type 2D	HP:0000007	Autosomal recessive inheritance	GENCC:000108	Myriad Women's Health	GENCC:100001	Definitive	2018-08-27 20:05:14	https://onlinelibrary.wiley.com/doi/full/10.1002/humu.24033			https://clinicalgenome.org/docs/gene-disease-validity-sop-version-5/	133	2020-10-13
GENCC_000108-HGNC_10806-MONDO_0011423-HP_0000007-GENCC_100001	HGNC:10806	SGCB	MONDO:0011423	autosomal recessive limb-girdle muscular dystrophy type 2E	MONDO:0011423	autosomal recessive limb-girdle muscular dystrophy type 2E	GENCC:100001	Definitive	HP:0000007	Autosomal recessive	GENCC:000108	Myriad Women’s Health	HGNC:10806	SGCB	MONDO:0011423	Autosomal recessive limb-girdle muscular dystrophy type 2E	HP:0000007	Autosomal recessive inheritance	GENCC:000108	Myriad Women's Health	GENCC:100001	Definitive	2018-08-24 20:05:14	https://onlinelibrary.wiley.com/doi/full/10.1002/humu.24033			https://clinicalgenome.org/docs/gene-disease-validity-sop-version-5/	134	2020-10-13
GENCC_000108-HGNC_10807-MONDO_0011028-HP_0000007-GENCC_100001	HGNC:10807	SGCD	MONDO:0011028	autosomal recessive limb-girdle muscular dystrophy type 2F	MONDO:0011028	autosomal recessive limb-girdle muscular dystrophy type 2F	GENCC:100001	Definitive	HP:0000007	Autosomal recessive	GENCC:000108	Myriad Women’s Health	HGNC:10807	SGCD	MONDO:0011028	Autosomal recessive limb-girdle muscular dystrophy type 2F	HP:0000007	Autosomal recessive inheritance	GENCC:000108	Myriad Women's Health	GENCC:100001	Definitive	2018-08-16 20:05:14	https://onlinelibrary.wiley.com/doi/full/10.1002/humu.24033			https://clinicalgenome.org/docs/gene-disease-validity-sop-version-5/	135	2020-10-13
GENCC_000108-HGNC_10809-MONDO_0009677-HP_0000007-GENCC_100001	HGNC:10809	SGCG	MONDO:0009677	autosomal recessive limb-girdle muscular dystrophy type 2C	MONDO:0009677	autosomal recessive limb-girdle muscular dystrophy type 2C	GENCC:100001	Definitive	HP:0000007	Autosomal recessive	GENCC:000108	Myriad Women’s Health	HGNC:10809	SGCG	MONDO:0009677	Autosomal recessive limb-girdle muscular dystrophy type 2C	HP:0000007	Autosomal recessive inheritance	GENCC:000108	Myriad Women's Health	GENCC:100001	Definitive	2018-08-21 20:05:14	https://onlinelibrary.wiley.com/doi/full/10.1002/humu.24033			https://clinicalgenome.org/docs/gene-disease-validity-sop-version-5/	136	2020-10-13
GENCC_000108-HGNC_10818-MONDO_0009655-HP_0000007-GENCC_100001	HGNC:10818	SGSH	MONDO:0009655	Sanfilippo syndrome type A	MONDO:0009655	Sanfilippo syndrome type A	GENCC:100001	Definitive	HP:0000007	Autosomal recessive	GENCC:000108	Myriad Women’s Health	HGNC:10818	SGSH	MONDO:0009655	Sanfilippo syndrome type A	HP:0000007	Autosomal recessive inheritance	GENCC:000108	Myriad Women's Health	GENCC:100001	Definitive	2018-12-28 20:05:14	https://onlinelibrary.wiley.com/doi/full/10.1002/humu.24033			https://clinicalgenome.org/docs/gene-disease-validity-sop-version-5/	137	2020-10-13
GENCC_000108-HGNC_10933-MONDO_0011449-HP_0000007-GENCC_100001	HGNC:10933	SLC17A5	MONDO:0011449	Salla disease	MONDO:0011449	Salla disease	GENCC:100001	Definitive	HP:0000007	Autosomal recessive	GENCC:000108	Myriad Women’s Health	HGNC:10933	SLC17A5	MONDO:0011449	Salla disease	HP:0000007	Autosomal recessive inheritance	GENCC:000108	Myriad Women's Health	GENCC:100001	Definitive	2018-11-20 20:05:14	https://onlinelibrary.wiley.com/doi/full/10.1002/humu.24033			https://clinicalgenome.org/docs/gene-disease-validity-sop-version-5/	139	2020-10-13
GENCC_000108-HGNC_10969-MONDO_0008919-HP_0000007-GENCC_100001	HGNC:10969	SLC22A5	MONDO:0008919	systemic primary carnitine deficiency disease	MONDO:0008919	systemic primary carnitine deficiency disease	GENCC:100001	Definitive	HP:0000007	Autosomal recessive	GENCC:000108	Myriad Women’s Health	HGNC:10969	SLC22A5	MONDO:0008919	Systemic primary carnitine deficiency disease	HP:0000007	Autosomal recessive inheritance	GENCC:000108	Myriad Women's Health	GENCC:100001	Definitive	2018-08-17 20:05:14	https://onlinelibrary.wiley.com/doi/full/10.1002/humu.24033			https://clinicalgenome.org/docs/gene-disease-validity-sop-version-5/	140	2020-10-13
GENCC_000108-HGNC_4061-MONDO_0023258-HP_0000007-GENCC_100001	HGNC:4061	SLC37A4	MONDO:0023258	glycogen storage disease type 1 due to SLC37A4 mutation	MONDO:0023258	glycogen storage disease type 1 due to SLC37A4 mutation	GENCC:100001	Definitive	HP:0000007	Autosomal recessive	GENCC:000108	Myriad Women’s Health	HGNC:4061	SLC37A4	MONDO:0023258	Glycogen storage disease type 1 due to SLC37A4 mutation	HP:0000007	Autosomal recessive inheritance	GENCC:000108	Myriad Women's Health	GENCC:100001	Definitive	2018-07-12 20:05:15	https://onlinelibrary.wiley.com/doi/full/10.1002/humu.24033			https://clinicalgenome.org/docs/gene-disease-validity-sop-version-5/	142	2020-10-13
GENCC_000108-HGNC_11117-MONDO_0001516-HP_0000007-GENCC_100001	HGNC:11117	SMN1	MONDO:0001516	spinal muscular atrophy	MONDO:0001516	spinal muscular atrophy	GENCC:100001	Definitive	HP:0000007	Autosomal recessive	GENCC:000108	Myriad Women’s Health	HGNC:11117	SMN1	MONDO:0001516	Spinal muscular atrophy	HP:0000007	Autosomal recessive inheritance	GENCC:000108	Myriad Women's Health	GENCC:100001	Definitive	2018-08-16 20:05:15	https://onlinelibrary.wiley.com/doi/full/10.1002/humu.24033			https://clinicalgenome.org/docs/gene-disease-validity-sop-version-5/	143	2020-10-13
GENCC_000108-HGNC_11120-MONDO_0001982-HP_0000007-GENCC_100001	HGNC:11120	SMPD1	MONDO:0001982	Niemann-Pick disease	MONDO:0001982	Niemann-Pick disease	GENCC:100001	Definitive	HP:0000007	Autosomal recessive	GENCC:000108	Myriad Women’s Health	HGNC:11120	SMPD1	MONDO:0001982	Niemann-Pick disease	HP:0000007	Autosomal recessive inheritance	GENCC:000108	Myriad Women's Health	GENCC:100001	Definitive	2018-11-26 20:05:15	https://onlinelibrary.wiley.com/doi/full/10.1002/humu.24033			https://clinicalgenome.org/docs/gene-disease-validity-sop-version-5/	144	2020-10-13
GENCC_000108-HGNC_11359-MONDO_0008725-HP_0000007-GENCC_100001	HGNC:11359	STAR	MONDO:0008725	congenital lipoid adrenal hyperplasia due to STAR deficency	MONDO:0008725	congenital lipoid adrenal hyperplasia due to STAR deficency	GENCC:100001	Definitive	HP:0000007	Autosomal recessive	GENCC:000108	Myriad Women’s Health	HGNC:11359	STAR	MONDO:0008725	Congenital lipoid adrenal hyperplasia due to STAR deficency	HP:0000007	Autosomal recessive inheritance	GENCC:000108	Myriad Women's Health	GENCC:100001	Definitive	2018-08-16 20:05:15	https://onlinelibrary.wiley.com/doi/full/10.1002/humu.24033			https://clinicalgenome.org/docs/gene-disease-validity-sop-version-5/	145	2020-10-13
GENCC_000108-HGNC_11573-MONDO_0010160-HP_0000007-GENCC_100001	HGNC:11573	TAT	MONDO:0010160	tyrosinemia type II	MONDO:0010160	tyrosinemia type II	GENCC:100001	Definitive	HP:0000007	Autosomal recessive	GENCC:000108	Myriad Women’s Health	HGNC:11573	TAT	MONDO:0010160	Tyrosinemia type II	HP:0000007	Autosomal recessive inheritance	GENCC:000108	Myriad Women's Health	GENCC:100001	Definitive	2018-08-22 20:05:15	https://onlinelibrary.wiley.com/doi/full/10.1002/humu.24033			https://clinicalgenome.org/docs/gene-disease-validity-sop-version-5/	146	2020-10-13
GENCC_000108-HGNC_11647-MONDO_0019026-HP_0000007-GENCC_100001	HGNC:11647	TCIRG1	MONDO:0019026	autosomal recessive osteopetrosis	MONDO:0019026	autosomal recessive osteopetrosis	GENCC:100001	Definitive	HP:0000007	Autosomal recessive	GENCC:000108	Myriad Women’s Health	HGNC:11647	TCIRG1	MONDO:0019026	Autosomal recessive osteopetrosis	HP:0000007	Autosomal recessive inheritance	GENCC:000108	Myriad Women's Health	GENCC:100001	Definitive	2018-08-06 20:05:15	https://onlinelibrary.wiley.com/doi/full/10.1002/humu.24033			https://clinicalgenome.org/docs/gene-disease-validity-sop-version-5/	147	2020-10-13
GENCC_000108-HGNC_11777-MONDO_0009441-HP_0000007-GENCC_100001	HGNC:11777	TGM1	MONDO:0009441	autosomal recessive congenital ichthyosis 1	MONDO:0009441	autosomal recessive congenital ichthyosis 1	GENCC:100001	Definitive	HP:0000007	Autosomal recessive	GENCC:000108	Myriad Women’s Health	HGNC:11777	TGM1	MONDO:0009441	Autosomal recessive congenital ichthyosis 1	HP:0000007	Autosomal recessive inheritance	GENCC:000108	Myriad Women's Health	GENCC:100001	Definitive	2018-11-20 20:05:15	https://onlinelibrary.wiley.com/doi/full/10.1002/humu.24033			https://clinicalgenome.org/docs/gene-disease-validity-sop-version-5/	148	2020-10-13
GENCC_000108-HGNC_11782-MONDO_0100064-HP_0000007-GENCC_100001	HGNC:11782	TH	MONDO:0100064	tyrosine hydroxylase deficiency	MONDO:0100064	tyrosine hydroxylase deficiency	GENCC:100001	Definitive	HP:0000007	Autosomal recessive	GENCC:000108	Myriad Women’s Health	HGNC:11782	TH	MONDO:0100064	Tyrosine hydroxylase deficiency	HP:0000007	Autosomal recessive inheritance	GENCC:000108	Myriad Women's Health	GENCC:100001	Definitive	2018-08-23 20:05:15	https://onlinelibrary.wiley.com/doi/full/10.1002/humu.24033			https://clinicalgenome.org/docs/gene-disease-validity-sop-version-5/	149	2020-10-13
GENCC_000108-HGNC_2073-MONDO_0008769-HP_0000007-GENCC_100001	HGNC:2073	TPP1	MONDO:0008769	neuronal ceroid lipofuscinosis 2	MONDO:0008769	neuronal ceroid lipofuscinosis 2	GENCC:100001	Definitive	HP:0000007	Autosomal recessive	GENCC:000108	Myriad Women’s Health	HGNC:2073	TPP1	MONDO:0008769	Neuronal ceroid lipofuscinosis 2	HP:0000007	Autosomal recessive inheritance	GENCC:000108	Myriad Women's Health	GENCC:100001	Definitive	2018-07-06 20:05:15	https://onlinelibrary.wiley.com/doi/full/10.1002/humu.24033			https://clinicalgenome.org/docs/gene-disease-validity-sop-version-5/	150	2020-10-13
GENCC_000108-HGNC_25751-MONDO_0014144-HP_0000007-GENCC_100001	HGNC:25751	TRAPPC11	MONDO:0014144	autosomal recessive limb-girdle muscular dystrophy type 2S	MONDO:0014144	autosomal recessive limb-girdle muscular dystrophy type 2S	GENCC:100001	Definitive	HP:0000007	Autosomal recessive	GENCC:000108	Myriad Women’s Health	HGNC:25751	TRAPPC11	MONDO:0014144	Autosomal recessive limb-girdle muscular dystrophy type 2S	HP:0000007	Autosomal recessive inheritance	GENCC:000108	Myriad Women's Health	GENCC:100001	Definitive	2019-02-01 20:05:16	https://onlinelibrary.wiley.com/doi/full/10.1002/humu.24033			https://clinicalgenome.org/docs/gene-disease-validity-sop-version-5/	151	2020-10-13
GENCC_000108-HGNC_12404-MONDO_0010188-HP_0000007-GENCC_100001	HGNC:12404	TTPA	MONDO:0010188	familial isolated deficiency of vitamin E	MONDO:0010188	familial isolated deficiency of vitamin E	GENCC:100001	Definitive	HP:0000007	Autosomal recessive	GENCC:000108	Myriad Women’s Health	HGNC:12404	TTPA	MONDO:0010188	Familial isolated deficiency of vitamin E	HP:0000007	Autosomal recessive inheritance	GENCC:000108	Myriad Women's Health	GENCC:100001	Definitive	2018-08-17 20:05:16	https://onlinelibrary.wiley.com/doi/full/10.1002/humu.24033			https://clinicalgenome.org/docs/gene-disease-validity-sop-version-5/	152	2020-10-13
GENCC_000108-HGNC_2183-MONDO_0008999-HP_0000007-GENCC_100001	HGNC:2183	VPS13B	MONDO:0008999	Cohen syndrome	MONDO:0008999	Cohen syndrome	GENCC:100001	Definitive	HP:0000007	Autosomal recessive	GENCC:000108	Myriad Women’s Health	HGNC:2183	VPS13B	MONDO:0008999	Cohen syndrome	HP:0000007	Autosomal recessive inheritance	GENCC:000108	Myriad Women's Health	GENCC:100001	Definitive	2018-06-04 20:05:16	https://onlinelibrary.wiley.com/doi/full/10.1002/humu.24033			https://clinicalgenome.org/docs/gene-disease-validity-sop-version-5/	153	2020-10-13
GENCC_000108-HGNC_12814-MONDO_0010210-HP_0000007-GENCC_100001	HGNC:12814	XPA	MONDO:0010210	xeroderma pigmentosum group A	MONDO:0010210	xeroderma pigmentosum group A	GENCC:100001	Definitive	HP:0000007	Autosomal recessive	GENCC:000108	Myriad Women’s Health	HGNC:12814	XPA	MONDO:0010210	Xeroderma pigmentosum group A	HP:0000007	Autosomal recessive inheritance	GENCC:000108	Myriad Women's Health	GENCC:100001	Definitive	2018-08-20 20:05:16	https://onlinelibrary.wiley.com/doi/full/10.1002/humu.24033			https://clinicalgenome.org/docs/gene-disease-validity-sop-version-5/	154	2020-10-13
GENCC_000108-HGNC_12816-MONDO_0010211-HP_0000007-GENCC_100001	HGNC:12816	XPC	MONDO:0010211	xeroderma pigmentosum group C	MONDO:0010211	xeroderma pigmentosum group C	GENCC:100001	Definitive	HP:0000007	Autosomal recessive	GENCC:000108	Myriad Women’s Health	HGNC:12816	XPC	MONDO:0010211	Xeroderma pigmentosum group C	HP:0000007	Autosomal recessive inheritance	GENCC:000108	Myriad Women's Health	GENCC:100001	Definitive	2018-08-21 20:05:16	https://onlinelibrary.wiley.com/doi/full/10.1002/humu.24033			https://clinicalgenome.org/docs/gene-disease-validity-sop-version-5/	155	2020-10-13
GENCC_000108-HGNC_20761-MONDO_0010044-HP_0000007-GENCC_100001	HGNC:20761	ZFYVE26	MONDO:0010044	hereditary spastic paraplegia 15	MONDO:0010044	hereditary spastic paraplegia 15	GENCC:100001	Definitive	HP:0000007	Autosomal recessive	GENCC:000108	Myriad Women’s Health	HGNC:20761	ZFYVE26	MONDO:0010044	Hereditary spastic paraplegia 15	HP:0000007	Autosomal recessive inheritance	GENCC:000108	Myriad Women's Health	GENCC:100001	Definitive	2018-07-19 20:05:16	https://onlinelibrary.wiley.com/doi/full/10.1002/humu.24033			https://clinicalgenome.org/docs/gene-disease-validity-sop-version-5/	156	2020-10-13
GENCC_000111-HGNC_1097-OMIM_613706-HP_0000006-GENCC_100001	HGNC:1097	BRAF	MONDO:0013379	Noonan syndrome 7	OMIM:613706	OMIM:613706	GENCC:100001	Definitive	HP:0000006	Autosomal dominant	GENCC:000111	PanelApp Australia	HGNC:1097	BRAF	OMIM:613706	Noonan syndrome 7, MIM# 613706;	HP:0000006		GENCC:000111	PanelApp Australia	GENCC:100001	Definitive	2020-10-09 00:00:00	https://panelapp.agha.umccr.org/panels/164/gene/BRAF		19206169, 18042262	https://panelapp.agha.umccr.org/#!Guidelines	000111.164.1097.1	2020-11-09
GENCC_000111-HGNC_1097-OMIM_115150-HP_0000006-GENCC_100001	HGNC:1097	BRAF	MONDO:0007265	cardiofaciocutaneous syndrome 1	OMIM:115150	OMIM:115150	GENCC:100001	Definitive	HP:0000006	Autosomal dominant	GENCC:000111	PanelApp Australia	HGNC:1097	BRAF	OMIM:115150	Cardiofaciocutaneous syndrome, MIM# 115150	HP:0000006		GENCC:000111	PanelApp Australia	GENCC:100001	Definitive	2020-10-09 00:00:00	https://panelapp.agha.umccr.org/panels/164/gene/BRAF			https://panelapp.agha.umccr.org/#!Guidelines	000111.164.1097.2	2020-11-09
GENCC_000111-HGNC_1541-OMIM_613563-HP_0000006-GENCC_100001	HGNC:1541	CBL	MONDO:0013308	CBL-related disorder	OMIM:613563	OMIM:613563	GENCC:100001	Definitive	HP:0000006	Autosomal dominant	GENCC:000111	PanelApp Australia	HGNC:1541	CBL	OMIM:613563	Noonan syndrome-like disorder with or without juvenile myelomonocytic leukaemia, MIM# 613563	HP:0000006		GENCC:000111	PanelApp Australia	GENCC:100001	Definitive	2020-10-09 00:00:00	https://panelapp.agha.umccr.org/panels/164/gene/CBL		25358541, 20619386, 20543203, 20694012	https://panelapp.agha.umccr.org/#!Guidelines	000111.164.1541	2020-11-09
GENCC_000111-HGNC_5173-OMIM_218040-HP_0000006-GENCC_100001	HGNC:5173	HRAS	MONDO:0009026	Costello syndrome	OMIM:218040	OMIM:218040	GENCC:100001	Definitive	HP:0000006	Autosomal dominant	GENCC:000111	PanelApp Australia	HGNC:5173	HRAS	OMIM:218040	Costello syndrome, MIM# 218040	HP:0000006		GENCC:000111	PanelApp Australia	GENCC:100001	Definitive	2020-10-09 00:00:00	https://panelapp.agha.umccr.org/panels/164/gene/HRAS		16329078, 16372351, 16443854	https://panelapp.agha.umccr.org/#!Guidelines	000111.164.5173	2020-11-09
GENCC_000111-HGNC_6407-OMIM_609942-HP_0000006-GENCC_100001	HGNC:6407	KRAS	MONDO:0012371	Noonan syndrome 3	OMIM:609942	OMIM:609942	GENCC:100001	Definitive	HP:0000006	Autosomal dominant	GENCC:000111	PanelApp Australia	HGNC:6407	KRAS	OMIM:609942	Noonan syndrome 3, MIM# 609942;	HP:0000006		GENCC:000111	PanelApp Australia	GENCC:100001	Definitive	2020-10-09 00:00:00	https://panelapp.agha.umccr.org/panels/164/gene/KRAS		16474404, 16474405, 16773572, 17056636, 21797849	https://panelapp.agha.umccr.org/#!Guidelines	000111.164.6407.1	2020-11-09
GENCC_000111-HGNC_6407-OMIM_615278-HP_0000006-GENCC_100001	HGNC:6407	KRAS	MONDO:0014112	cardiofaciocutaneous syndrome 2	OMIM:615278	OMIM:615278	GENCC:100001	Definitive	HP:0000006	Autosomal dominant	GENCC:000111	PanelApp Australia	HGNC:6407	KRAS	OMIM:615278	Cardiofaciocutaneous syndrome 2, MIM# 615278	HP:0000006		GENCC:000111	PanelApp Australia	GENCC:100001	Definitive	2020-10-09 00:00:00	https://panelapp.agha.umccr.org/panels/164/gene/KRAS			https://panelapp.agha.umccr.org/#!Guidelines	000111.164.6407.2	2020-11-09
GENCC_000111-HGNC_6742-OMIM_616564-HP_0000006-GENCC_100001	HGNC:6742	LZTR1	MONDO:0014693	Noonan syndrome 10	OMIM:616564	OMIM:616564	GENCC:100001	Definitive	HP:0000006	Autosomal dominant	GENCC:000111	PanelApp Australia	HGNC:6742	LZTR1	OMIM:616564	Noonan syndrome 10;	HP:0000006		GENCC:000111	PanelApp Australia	GENCC:100001	Definitive	2020-10-09 00:00:00	https://panelapp.agha.umccr.org/panels/164/gene/LZTR1		25795793, 29469822, 30368668, 30481304, 24362817	https://panelapp.agha.umccr.org/#!Guidelines	000111.164.6742.1	2020-11-09
GENCC_000111-HGNC_6742-OMIM_605275-HP_0000007-GENCC_100002	HGNC:6742	LZTR1	MONDO:0011531	Noonan syndrome 2	OMIM:605275	OMIM:605275	GENCC:100002	Strong	HP:0000007	Autosomal recessive	GENCC:000111	PanelApp Australia	HGNC:6742	LZTR1	OMIM:605275	Noonan syndrome 2	HP:0000007		GENCC:000111	PanelApp Australia	GENCC:100002	Strong	2020-10-09 00:00:00	https://panelapp.agha.umccr.org/panels/164/gene/LZTR1			https://panelapp.agha.umccr.org/#!Guidelines	000111.164.6742.2	2020-11-09
GENCC_000111-HGNC_6840-OMIM_615279-HP_0000006-GENCC_100001	HGNC:6840	MAP2K1	MONDO:0014113	cardiofaciocutaneous syndrome 3	OMIM:615279	OMIM:615279	GENCC:100001	Definitive	HP:0000006	Autosomal dominant	GENCC:000111	PanelApp Australia	HGNC:6840	MAP2K1	OMIM:615279	Cardiofaciocutaneous syndrome 3, MIM# 615279	HP:0000006		GENCC:000111	PanelApp Australia	GENCC:100001	Definitive	2020-10-09 00:00:00	https://panelapp.agha.umccr.org/panels/164/gene/MAP2K1		16439621, 17551924, 18042262, 20301365	https://panelapp.agha.umccr.org/#!Guidelines	000111.164.6840	2020-11-09
GENCC_000111-HGNC_6842-OMIM_615280-HP_0000006-GENCC_100001	HGNC:6842	MAP2K2	MONDO:0014114	cardiofaciocutaneous syndrome 4	OMIM:615280	OMIM:615280	GENCC:100001	Definitive	HP:0000006	Autosomal dominant	GENCC:000111	PanelApp Australia	HGNC:6842	MAP2K2	OMIM:615280	Cardiofaciocutaneous syndrome 4, MIM# 615280	HP:0000006		GENCC:000111	PanelApp Australia	GENCC:100001	Definitive	2020-10-09 00:00:00	https://panelapp.agha.umccr.org/panels/164/gene/MAP2K2		20358587, 16439621, 18042262	https://panelapp.agha.umccr.org/#!Guidelines	000111.164.6842	2020-11-09
GENCC_000111-HGNC_7227-OMIM_618499-HP_0000006-GENCC_100002	HGNC:7227	MRAS	MONDO:0032786	Noonan syndrome 11	OMIM:618499	OMIM:618499	GENCC:100002	Strong	HP:0000006	Autosomal dominant	GENCC:000111	PanelApp Australia	HGNC:7227	MRAS	OMIM:618499	Noonan syndrome	HP:0000006		GENCC:000111	PanelApp Australia	GENCC:100002	Strong	2020-10-09 00:00:00	https://panelapp.agha.umccr.org/panels/164/gene/MRAS		28289718	https://panelapp.agha.umccr.org/#!Guidelines	000111.164.7227	2020-11-09
GENCC_000111-HGNC_7765-OMIM_162200-HP_0000006-GENCC_100001	HGNC:7765	NF1	MONDO:0018975	neurofibromatosis type 1	OMIM:162200	OMIM:162200	GENCC:100001	Definitive	HP:0000006	Autosomal dominant	GENCC:000111	PanelApp Australia	HGNC:7765	NF1	OMIM:162200	Neurofibromatosis, type 1, MIM# 162200;Neurofibromatosis-Noonan syndrome, MIM# 601321	HP:0000006		GENCC:000111	PanelApp Australia	GENCC:100001	Definitive	2020-10-09 00:00:00	https://panelapp.agha.umccr.org/panels/164/gene/NF1			https://panelapp.agha.umccr.org/#!Guidelines	000111.164.7765.1	2020-11-09
GENCC_000111-HGNC_7765-OMIM_601321-HP_0000006-GENCC_100001	HGNC:7765	NF1	MONDO:0011035	neurofibromatosis-Noonan syndrome	OMIM:601321	OMIM:601321	GENCC:100001	Definitive	HP:0000006	Autosomal dominant	GENCC:000111	PanelApp Australia	HGNC:7765	NF1	OMIM:601321	Neurofibromatosis-Noonan syndrome, MIM# 601321	HP:0000006		GENCC:000111	PanelApp Australia	GENCC:100001	Definitive	2020-10-09 00:00:00	https://panelapp.agha.umccr.org/panels/164/gene/NF1			https://panelapp.agha.umccr.org/#!Guidelines	000111.164.7765.2	2020-11-09
GENCC_000111-HGNC_7989-OMIM_613224-HP_0000006-GENCC_100001	HGNC:7989	NRAS	MONDO:0013186	Noonan syndrome 6	OMIM:613224	OMIM:613224	GENCC:100001	Definitive	HP:0000006	Autosomal dominant	GENCC:000111	PanelApp Australia	HGNC:7989	NRAS	OMIM:613224	Noonan syndrome 6, MIM# 613224	HP:0000006		GENCC:000111	PanelApp Australia	GENCC:100001	Definitive	2020-10-09 00:00:00	https://panelapp.agha.umccr.org/panels/164/gene/NRAS		19966803, 26467218, 28594414	https://panelapp.agha.umccr.org/#!Guidelines	000111.164.7989	2020-11-09
GENCC_000111-HGNC_9282-OMIM_617506-HP_0000006-GENCC_100002	HGNC:9282	PPP1CB	MONDO:0054588	Noonan syndrome-like disorder with loose anagen hair 2	OMIM:617506	OMIM:617506	GENCC:100002	Strong	HP:0000006	Autosomal dominant	GENCC:000111	PanelApp Australia	HGNC:9282	PPP1CB	OMIM:617506	Noonan syndrome-like disorder with loose anagen hair 2;OMIM # 617506	HP:0000006		GENCC:000111	PanelApp Australia	GENCC:100002	Strong	2020-10-09 00:00:00	https://panelapp.agha.umccr.org/panels/164/gene/PPP1CB		32476286, 28211982, 27264673, 27681385, 27868344	https://panelapp.agha.umccr.org/#!Guidelines	000111.164.9282	2020-11-09
GENCC_000111-HGNC_9644-OMIM_151100-HP_0000006-GENCC_100001	HGNC:9644	PTPN11	MONDO:0100082	LEOPARD syndrome 1	OMIM:151100	OMIM:151100	GENCC:100001	Definitive	HP:0000006	Autosomal dominant	GENCC:000111	PanelApp Australia	HGNC:9644	PTPN11	OMIM:151100	LEOPARD syndrome 1, 151100 AD (Noonan syndrome with multiple lentigines);	HP:0000006		GENCC:000111	PanelApp Australia	GENCC:100001	Definitive	2020-10-09 00:00:00	https://panelapp.agha.umccr.org/panels/164/gene/PTPN11		11992261, 21533187, 24935154	https://panelapp.agha.umccr.org/#!Guidelines	000111.164.9644.1	2020-11-09
GENCC_000111-HGNC_9644-OMIM_163950-HP_0000006-GENCC_100001	HGNC:9644	PTPN11	MONDO:0008104	Noonan syndrome 1	OMIM:163950	OMIM:163950	GENCC:100001	Definitive	HP:0000006	Autosomal dominant	GENCC:000111	PanelApp Australia	HGNC:9644	PTPN11	OMIM:163950	Noonan syndrome 1, 163950 AD	HP:0000006		GENCC:000111	PanelApp Australia	GENCC:100001	Definitive	2020-10-09 00:00:00	https://panelapp.agha.umccr.org/panels/164/gene/PTPN11			https://panelapp.agha.umccr.org/#!Guidelines	000111.164.9644.2	2020-11-09
GENCC_000111-HGNC_9829-OMIM_611553-HP_0000006-GENCC_100001	HGNC:9829	RAF1	MONDO:0012690	Noonan syndrome 5	OMIM:611553	OMIM:611553	GENCC:100001	Definitive	HP:0000006	Autosomal dominant	GENCC:000111	PanelApp Australia	HGNC:9829	RAF1	OMIM:611553	Noonan syndrome 5, MIM# 611553	HP:0000006		GENCC:000111	PanelApp Australia	GENCC:100001	Definitive	2020-10-09 00:00:00	https://panelapp.agha.umccr.org/panels/164/gene/RAF1		17603483, 17603482, 31145547, 31030682, 29271604	https://panelapp.agha.umccr.org/#!Guidelines	000111.164.9829	2020-11-09
GENCC_000111-HGNC_10023-OMIM_615355-HP_0000006-GENCC_100002	HGNC:10023	RIT1	MONDO:0014143	Noonan syndrome 8	OMIM:615355	OMIM:615355	GENCC:100002	Strong	HP:0000006	Autosomal dominant	GENCC:000111	PanelApp Australia	HGNC:10023	RIT1	OMIM:615355	Noonan syndrome 8, MIM# 615355	HP:0000006		GENCC:000111	PanelApp Australia	GENCC:100002	Strong	2020-10-09 00:00:00	https://panelapp.agha.umccr.org/panels/164/gene/RIT1		23791108, 25124994, 24939608, 27101134	https://panelapp.agha.umccr.org/#!Guidelines	000111.164.10023	2020-11-09
GENCC_000111-HGNC_17271-OMIM_618624-HP_0000006-GENCC_100002	HGNC:17271	RRAS2	MONDO:0032839	noonan syndrome 12	OMIM:618624	OMIM:618624	GENCC:100002	Strong	HP:0000006	Autosomal dominant	GENCC:000111	PanelApp Australia	HGNC:17271	RRAS2	OMIM:618624	Noonan syndrome 12 OMIM #618624	HP:0000006		GENCC:000111	PanelApp Australia	GENCC:100002	Strong	2020-10-09 00:00:00	https://panelapp.agha.umccr.org/panels/164/gene/RRAS2		31130282	https://panelapp.agha.umccr.org/#!Guidelines	000111.164.17271	2020-11-09
GENCC_000111-HGNC_15454-OMIM_607721-HP_0000006-GENCC_100002	HGNC:15454	SHOC2	MONDO:0054637	Noonan syndrome-like disorder with loose anagen hair 1	OMIM:607721	OMIM:607721	GENCC:100002	Strong	HP:0000006	Autosomal dominant	GENCC:000111	PanelApp Australia	HGNC:15454	SHOC2	OMIM:607721	Noonan syndrome-like with loose anagen hair 1, MIM# 607721	HP:0000006		GENCC:000111	PanelApp Australia	GENCC:100002	Strong	2020-10-09 00:00:00	https://panelapp.agha.umccr.org/panels/164/gene/SHOC2		19684605, 23918763, 20882035	https://panelapp.agha.umccr.org/#!Guidelines	000111.164.15454	2020-11-09
GENCC_000111-HGNC_11187-OMIM_610733-HP_0000006-GENCC_100002	HGNC:11187	SOS1	MONDO:0012547	Noonan syndrome 4	OMIM:610733	OMIM:610733	GENCC:100002	Strong	HP:0000006	Autosomal dominant	GENCC:000111	PanelApp Australia	HGNC:11187	SOS1	OMIM:610733	Noonan syndrome 4, MIM# 610733	HP:0000006		GENCC:000111	PanelApp Australia	GENCC:100002	Strong	2020-10-09 00:00:00	https://panelapp.agha.umccr.org/panels/164/gene/SOS1		17143285, 17143282, 28884940, 17586837	https://panelapp.agha.umccr.org/#!Guidelines	000111.164.11187	2020-11-09
GENCC_000111-HGNC_11188-OMIM_616559-HP_0000006-GENCC_100002	HGNC:11188	SOS2	MONDO:0014691	Noonan syndrome 9	OMIM:616559	OMIM:616559	GENCC:100002	Strong	HP:0000006	Autosomal dominant	GENCC:000111	PanelApp Australia	HGNC:11188	SOS2	OMIM:616559	Noonan syndrome 9, MIM# 616559	HP:0000006		GENCC:000111	PanelApp Australia	GENCC:100002	Strong	2020-10-09 00:00:00	https://panelapp.agha.umccr.org/panels/164/gene/SOS2		25795793, 32788663, 26173643	https://panelapp.agha.umccr.org/#!Guidelines	000111.164.11188	2020-11-09
GENCC_000111-HGNC_20249-OMIM_611431-HP_0000006-GENCC_100002	HGNC:20249	SPRED1	MONDO:0012669	Legius syndrome	OMIM:611431	OMIM:611431	GENCC:100002	Strong	HP:0000006	Autosomal dominant	GENCC:000111	PanelApp Australia	HGNC:20249	SPRED1	OMIM:611431	Legius syndrome, MIM# 611431	HP:0000006		GENCC:000111	PanelApp Australia	GENCC:100002	Strong	2020-10-09 00:00:00	https://panelapp.agha.umccr.org/panels/164/gene/SPRED1		17704776, 19366998, 21548021	https://panelapp.agha.umccr.org/#!Guidelines	000111.164.20249	2020-11-09
GENCC_000111-HGNC_15868-OMIM_612674-HP_0000007-GENCC_100002	HGNC:15868	ABHD12	MONDO:0012984	PHARC syndrome	OMIM:612674	OMIM:612674	GENCC:100002	Strong	HP:0000007	Autosomal recessive	GENCC:000111	PanelApp Australia	HGNC:15868	ABHD12	OMIM:612674	Polyneuropathy, hearing loss, ataxia, retinitis pigmentosa, and cataract, MIM# 612674	HP:0000007		GENCC:000111	PanelApp Australia	GENCC:100002	Strong	2020-10-09 00:00:00	https://panelapp.agha.umccr.org/panels/209/gene/ABHD12		20797687, 24697911	https://panelapp.agha.umccr.org/#!Guidelines	000111.209.15868	2020-11-09
GENCC_000111-HGNC_119-OMIM_618960-HP_0000006-GENCC_100002	HGNC:119	ACOX1	MONDO:0030073	Mitchell syndrome	OMIM:618960	OMIM:618960	GENCC:100002	Strong	HP:0000006	Autosomal dominant	GENCC:000111	PanelApp Australia	HGNC:119	ACOX1	OMIM:618960	Mitchell syndrome, MIM# 618960	HP:0000006		GENCC:000111	PanelApp Australia	GENCC:100002	Strong	2020-10-09 00:00:00	https://panelapp.agha.umccr.org/panels/209/gene/ACOX1		32169171	https://panelapp.agha.umccr.org/#!Guidelines	000111.209.119	2020-11-09
GENCC_000111-HGNC_132-OMIM_243310-HP_0000006-GENCC_100002	HGNC:132	ACTB	MONDO:0009470	Baraitser-Winter syndrome 1	OMIM:243310	OMIM:243310	GENCC:100002	Strong	HP:0000006	Autosomal dominant	GENCC:000111	PanelApp Australia	HGNC:132	ACTB	OMIM:243310	Baraitser-Winter syndrome 1 (MIM#243310)	HP:0000006	Autosomal dominant inheritance	GENCC:000111	PanelApp Australia	GENCC:100002	Strong	2021-01-18 13:38:10	https://panelapp.agha.umccr.org/panels/15/		29671837, 22366783	https://panelapp.agha.umccr.org/#!Guidelines	000111.15.132	2021-03-09
GENCC_000111-HGNC_132-OMIM_607371-HP_0000006-GENCC_100002	HGNC:132	ACTB	MONDO:0011823	developmental malformations-deafness-dystonia syndrome	OMIM:607371	OMIM:607371	GENCC:100002	Strong	HP:0000006	Autosomal dominant	GENCC:000111	PanelApp Australia	HGNC:132	ACTB	OMIM:607371	Deafness-dystonia syndrome	HP:0000006		GENCC:000111	PanelApp Australia	GENCC:100002	Strong	2020-10-09 00:00:00	https://panelapp.agha.umccr.org/panels/209/gene/ACTB		25052316, 29788902	https://panelapp.agha.umccr.org/#!Guidelines	000111.209.132.2	2020-11-09
GENCC_000111-HGNC_144-OMIM_604717-HP_0000006-GENCC_100002	HGNC:144	ACTG1	MONDO:0011480	autosomal dominant nonsyndromic deafness 20	OMIM:604717	OMIM:604717	GENCC:100002	Strong	HP:0000006	Autosomal dominant	GENCC:000111	PanelApp Australia	HGNC:144	ACTG1	OMIM:604717	Deafness, autosomal dominant 20/26, MIM# 604717	HP:0000006		GENCC:000111	PanelApp Australia	GENCC:100002	Strong	2020-10-09 00:00:00	https://panelapp.agha.umccr.org/panels/209/gene/ACTG1		13680526, 14684684, 16773128, 19477959, 19497859	https://panelapp.agha.umccr.org/#!Guidelines	000111.209.144	2020-11-09
GENCC_000111-HGNC_17416-OMIM_605472-HP_0000007-GENCC_100002	HGNC:17416	ADGRV1	MONDO:0011558	Usher syndrome type 2C	OMIM:605472	OMIM:605472	GENCC:100002	Strong	HP:0000007	Autosomal recessive	GENCC:000111	PanelApp Australia	HGNC:17416	ADGRV1	OMIM:605472	Usher syndrome, type 2C, MIM# 605472	HP:0000007		GENCC:000111	PanelApp Australia	GENCC:100002	Strong	2020-10-09 00:00:00	https://panelapp.agha.umccr.org/panels/209/gene/ADGRV1		22147658, 25572244, 14740321	https://panelapp.agha.umccr.org/#!Guidelines	000111.209.17416	2020-11-09
GENCC_000111-HGNC_8768-OMIM_300614-HP_0001417-GENCC_100002	HGNC:8768	AIFM1	MONDO:0010378	X-linked hereditary sensory and autonomic neuropathy with deafness	OMIM:300614	OMIM:300614	GENCC:100002	Strong	HP:0001417	X-linked	GENCC:000111	PanelApp Australia	HGNC:8768	AIFM1	OMIM:300614	Deafness, X-linked 5, MIM# 300614	HP:0001417		GENCC:000111	PanelApp Australia	GENCC:100002	Strong	2020-10-09 00:00:00	https://panelapp.agha.umccr.org/panels/209/gene/AIFM1		25986071	https://panelapp.agha.umccr.org/#!Guidelines	000111.209.8768	2020-11-09
GENCC_000111-HGNC_428-OMIM_203800-HP_0000007-GENCC_100002	HGNC:428	ALMS1	MONDO:0008763	Alstrom syndrome	OMIM:203800	OMIM:203800	GENCC:100002	Strong	HP:0000007	Autosomal recessive	GENCC:000111	PanelApp Australia	HGNC:428	ALMS1	OMIM:203800	Alstrom syndrome, MIM# 203800	HP:0000007		GENCC:000111	PanelApp Australia	GENCC:100002	Strong	2020-10-09 00:00:00	https://panelapp.agha.umccr.org/panels/209/gene/ALMS1		11941369, 17594715	https://panelapp.agha.umccr.org/#!Guidelines	000111.209.428	2020-11-09
GENCC_000111-HGNC_554-OMIM_242150-HP_0000007-GENCC_100002	HGNC:554	AP1B1	MONDO:0009440	ichthyosiform erythroderma, corneal involvement, and deafness	OMIM:242150	OMIM:242150	GENCC:100002	Strong	HP:0000007	Autosomal recessive	GENCC:000111	PanelApp Australia	HGNC:554	AP1B1	OMIM:242150	Keratitis-ichthyosis-deafness syndrome, autosomal recessive, MIM# 242150	HP:0000007		GENCC:000111	PanelApp Australia	GENCC:100002	Strong	2020-10-09 00:00:00	https://panelapp.agha.umccr.org/panels/209/gene/AP1B1		31630788, 31630791	https://panelapp.agha.umccr.org/#!Guidelines	000111.209.554	2020-11-09
GENCC_000111-HGNC_815-OMIM_601386-HP_0000006-GENCC_100002	HGNC:815	ATP2B2	MONDO:0011067	autosomal recessive nonsyndromic deafness 12	OMIM:601386	OMIM:601386	GENCC:100002	Strong	HP:0000006	Autosomal dominant	GENCC:000111	PanelApp Australia	HGNC:815	ATP2B2	OMIM:601386	Dominant progressive sensorineural deafness, MIM# 601386	HP:0000006		GENCC:000111	PanelApp Australia	GENCC:100002	Strong	2020-10-09 00:00:00	https://panelapp.agha.umccr.org/panels/209/gene/ATP2B2		30535804	https://panelapp.agha.umccr.org/#!Guidelines	000111.209.815	2020-11-09
GENCC_000111-HGNC_853-OMIM_267300-HP_0000007-GENCC_100002	HGNC:853	ATP6V1B1	MONDO:0009968	renal tubular acidosis, distal, 2, with progressive sensorineural hearing loss	OMIM:267300	OMIM:267300	GENCC:100002	Strong	HP:0000007	Autosomal recessive	GENCC:000111	PanelApp Australia	HGNC:853	ATP6V1B1	OMIM:267300	Distal renal tubular acidosis 2 with progressive sensorineural hearing loss, MIM# 267300	HP:0000007		GENCC:000111	PanelApp Australia	GENCC:100002	Strong	2020-10-09 00:00:00	https://panelapp.agha.umccr.org/panels/209/gene/ATP6V1B1		9916796, 12414817, 16611712, 18798332	https://panelapp.agha.umccr.org/#!Guidelines	000111.209.853	2020-11-09
GENCC_000111-HGNC_16695-OMIM_300475-HP_0001417-GENCC_100002	HGNC:16695	BCAP31	MONDO:0010334	severe motor and intellectual disabilities-sensorineural deafness-dystonia syndrome	OMIM:300475	OMIM:300475	GENCC:100002	Strong	HP:0001417	X-linked	GENCC:000111	PanelApp Australia	HGNC:16695	BCAP31	OMIM:300475	Deafness, dystonia, and cerebral hypomyelination, MIM# 300475	HP:0001417		GENCC:000111	PanelApp Australia	GENCC:100002	Strong	2020-10-09 00:00:00	https://panelapp.agha.umccr.org/panels/209/gene/BCAP31		24011989, 31330203, 28332767	https://panelapp.agha.umccr.org/#!Guidelines	000111.209.16695	2020-11-09
GENCC_000111-HGNC_1020-OMIM_262000-HP_0000007-GENCC_100002	HGNC:1020	BCS1L	MONDO:0009872	Bjornstad syndrome	OMIM:262000	OMIM:262000	GENCC:100002	Strong	HP:0000007	Autosomal recessive	GENCC:000111	PanelApp Australia	HGNC:1020	BCS1L	OMIM:262000	Bjornstad syndrome, MIM# 262000	HP:0000007		GENCC:000111	PanelApp Australia	GENCC:100002	Strong	2020-10-09 00:00:00	https://panelapp.agha.umccr.org/panels/209/gene/BCS1L		26563427, 24172246, 17314340	https://panelapp.agha.umccr.org/#!Guidelines	000111.209.1020.1	2020-11-09
GENCC_000111-HGNC_1020-OMIM_256000-HP_0000007-GENCC_100002	HGNC:1020	BCS1L	MONDO:0009723	Leigh syndrome	OMIM:256000	OMIM:256000	GENCC:100002	Strong	HP:0000007	Autosomal recessive	GENCC:000111	PanelApp Australia	HGNC:1020	BCS1L	OMIM:256000	Leigh syndrome, MIM# 256000	HP:0000007		GENCC:000111	PanelApp Australia	GENCC:100002	Strong	2020-10-09 00:00:00	https://panelapp.agha.umccr.org/panels/209/gene/BCS1L		26563427, 24172246, 17314340	https://panelapp.agha.umccr.org/#!Guidelines	000111.209.1020.2	2020-11-09
GENCC_000111-HGNC_16512-OMIM_602522-HP_0000007-GENCC_100002	HGNC:16512	BSND	MONDO:0011242	Bartter disease type 4a	OMIM:602522	OMIM:602522	GENCC:100002	Strong	HP:0000007	Autosomal recessive	GENCC:000111	PanelApp Australia	HGNC:16512	BSND	OMIM:602522	Sensorineural deafness with mild renal dysfunction, MIM# 602522;Bartter syndrome, type 4a, MIM# 602522	HP:0000007		GENCC:000111	PanelApp Australia	GENCC:100002	Strong	2020-10-09 00:00:00	https://panelapp.agha.umccr.org/panels/209/gene/BSND		19646679	https://panelapp.agha.umccr.org/#!Guidelines	000111.209.16512	2020-11-09
GENCC_000111-HGNC_1385-OMIM_614899-HP_0000007-GENCC_100002	HGNC:1385	CABP2	MONDO:0013963	autosomal recessive nonsyndromic deafness 93	OMIM:614899	OMIM:614899	GENCC:100002	Strong	HP:0000007	Autosomal recessive	GENCC:000111	PanelApp Australia	HGNC:1385	CABP2	OMIM:614899	Deafness, autosomal recessive 93, MIM# 614899	HP:0000007		GENCC:000111	PanelApp Australia	GENCC:100002	Strong	2020-10-09 00:00:00	https://panelapp.agha.umccr.org/panels/209/gene/CABP2		22981119, 31661684, 28183797	https://panelapp.agha.umccr.org/#!Guidelines	000111.209.1385	2020-11-09
GENCC_000111-HGNC_18111-OMIM_607453-HP_0000006-GENCC_100002	HGNC:18111	CCDC50	MONDO:0011832	autosomal dominant nonsyndromic deafness 44	OMIM:607453	OMIM:607453	GENCC:100002	Strong	HP:0000006	Autosomal dominant	GENCC:000111	PanelApp Australia	HGNC:18111	CCDC50	OMIM:607453	Deafness, autosomal dominant 44, MIM# 607453	HP:0000006		GENCC:000111	PanelApp Australia	GENCC:100002	Strong	2020-10-09 00:00:00	https://panelapp.agha.umccr.org/panels/209/gene/CCDC50		17503326, 27911912, 24875298	https://panelapp.agha.umccr.org/#!Guidelines	000111.209.18111	2020-11-09
GENCC_000111-HGNC_1718-OMIM_608653-HP_0000007-GENCC_100002	HGNC:1718	CDC14A	MONDO:0012091	autosomal recessive nonsyndromic deafness 32	OMIM:608653	OMIM:608653	GENCC:100002	Strong	HP:0000007	Autosomal recessive	GENCC:000111	PanelApp Australia	HGNC:1718	CDC14A	OMIM:608653	Deafness, autosomal recessive 32, with or without immotile sperm, MIM# 608653	HP:0000007		GENCC:000111	PanelApp Australia	GENCC:100002	Strong	2020-10-09 00:00:00	https://panelapp.agha.umccr.org/panels/209/gene/CDC14A		29293958, 27259055	https://panelapp.agha.umccr.org/#!Guidelines	000111.209.1718	2020-11-09
GENCC_000111-HGNC_13733-OMIM_601067-HP_0000007-GENCC_100002	HGNC:13733	CDH23	MONDO:0010984	Usher syndrome type 1D	OMIM:601067	OMIM:601067	GENCC:100002	Strong	HP:0000007	Autosomal recessive	GENCC:000111	PanelApp Australia	HGNC:13733	CDH23	OMIM:601067	Usher syndrome, type 1D (MIM# 601067)	HP:0000007		GENCC:000111	PanelApp Australia	GENCC:100002	Strong	2020-10-09 00:00:00	https://panelapp.agha.umccr.org/panels/209/gene/CDH23		11138009, 25468891, 21940737	https://panelapp.agha.umccr.org/#!Guidelines	000111.209.13733.1	2020-11-09
GENCC_000111-HGNC_13733-OMIM_601386-HP_0000007-GENCC_100002	HGNC:13733	CDH23	MONDO:0011067	autosomal recessive nonsyndromic deafness 12	OMIM:601386	OMIM:601386	GENCC:100002	Strong	HP:0000007	Autosomal recessive	GENCC:000111	PanelApp Australia	HGNC:13733	CDH23	OMIM:601386	Deafness, autosomal recessive 12 (MIM # 601386)	HP:0000007		GENCC:000111	PanelApp Australia	GENCC:100002	Strong	2020-10-09 00:00:00	https://panelapp.agha.umccr.org/panels/209/gene/CDH23		11138009, 25468891, 21940737	https://panelapp.agha.umccr.org/#!Guidelines	000111.209.13733.2	2020-11-09
GENCC_000111-HGNC_31948-OMIM_614614-HP_0000006-GENCC_100003	HGNC:31948	CEACAM16	MONDO:0013823	autosomal dominant nonsyndromic deafness 4B	OMIM:614614	OMIM:614614	GENCC:100003	Moderate	HP:0000006	Autosomal dominant	GENCC:000111	PanelApp Australia	HGNC:31948	CEACAM16	OMIM:614614	Deafness, autosomal dominant 4B, MIM# 614614	HP:0000006		GENCC:000111	PanelApp Australia	GENCC:100003	Moderate	2020-10-09 00:00:00	https://panelapp.agha.umccr.org/panels/209/gene/CEACAM16		21368133, 22544735, 29703829, 25589040, 31249509, 30514912	https://panelapp.agha.umccr.org/#!Guidelines	000111.209.31948.1	2020-11-09
GENCC_000111-HGNC_31948-OMIM_618410-HP_0000007-GENCC_100002	HGNC:31948	CEACAM16	MONDO:0032732	deafness, autosomal recessive 113	OMIM:618410	OMIM:618410	GENCC:100002	Strong	HP:0000007	Autosomal recessive	GENCC:000111	PanelApp Australia	HGNC:31948	CEACAM16	OMIM:618410	Deafness, autosomal recessive 113, MIM# 618410	HP:0000007		GENCC:000111	PanelApp Australia	GENCC:100002	Strong	2020-10-09 00:00:00	https://panelapp.agha.umccr.org/panels/209/gene/CEACAM16		21368133, 22544735, 29703829, 25589040, 31249509, 30514912	https://panelapp.agha.umccr.org/#!Guidelines	000111.209.31948.2	2020-11-09
GENCC_000111-HGNC_1859-OMIM_618358-HP_0000007-GENCC_100002	HGNC:1859	CEP250	MONDO:0020780	cone-rod dystrophy and hearing loss 2	OMIM:618358	OMIM:618358	GENCC:100002	Strong	HP:0000007	Autosomal recessive	GENCC:000111	PanelApp Australia	HGNC:1859	CEP250	OMIM:618358	Cone-rod dystrophy and hearing loss 2, MIM# 618358	HP:0000007		GENCC:000111	PanelApp Australia	GENCC:100002	Strong	2020-10-09 00:00:00	https://panelapp.agha.umccr.org/panels/209/gene/CEP250		24780881, 29718797, 30459346	https://panelapp.agha.umccr.org/#!Guidelines	000111.209.1859	2020-11-09
GENCC_000111-HGNC_25740-OMIM_617236-HP_0000007-GENCC_100002	HGNC:25740	CEP78	MONDO:0020778	cone-rod dystrophy and hearing loss 1	OMIM:617236	OMIM:617236	GENCC:100002	Strong	HP:0000007	Autosomal recessive	GENCC:000111	PanelApp Australia	HGNC:25740	CEP78	OMIM:617236	Cone-rod dystrophy and hearing loss, MIM#617236	HP:0000007		GENCC:000111	PanelApp Australia	GENCC:100002	Strong	2020-10-09 00:00:00	https://panelapp.agha.umccr.org/panels/209/gene/CEP78		28005958, 27588451, 27588452, 27627988	https://panelapp.agha.umccr.org/#!Guidelines	000111.209.25740	2020-11-09
GENCC_000111-HGNC_20626-OMIM_214800-HP_0000006-GENCC_100002	HGNC:20626	CHD7	MONDO:0008965	CHARGE syndrome	OMIM:214800	OMIM:214800	GENCC:100002	Strong	HP:0000006	Autosomal dominant	GENCC:000111	PanelApp Australia	HGNC:20626	CHD7	OMIM:214800	CHARGE syndrome, MIM# 214800	HP:0000006		GENCC:000111	PanelApp Australia	GENCC:100002	Strong	2020-10-09 00:00:00	https://panelapp.agha.umccr.org/panels/209/gene/CHD7			https://panelapp.agha.umccr.org/#!Guidelines	000111.209.20626	2020-11-09
GENCC_000111-HGNC_24579-OMIM_609439-HP_0000007-GENCC_100002	HGNC:24579	CIB2	MONDO:0012273	autosomal recessive nonsyndromic deafness 48	OMIM:609439	OMIM:609439	GENCC:100002	Strong	HP:0000007	Autosomal recessive	GENCC:000111	PanelApp Australia	HGNC:24579	CIB2	OMIM:609439	Deafness, autosomal recessive 48, MIM# 609439	HP:0000007		GENCC:000111	PanelApp Australia	GENCC:100002	Strong	2020-10-09 00:00:00	https://panelapp.agha.umccr.org/panels/209/gene/CIB2		23023331, 23023331, 26173970, 26473954, 27344577, 26226137, 26445815	https://panelapp.agha.umccr.org/#!Guidelines	000111.209.24579	2020-11-09
GENCC_000111-HGNC_24212-OMIM_604928-HP_0000007-GENCC_100002	HGNC:24212	CISD2	MONDO:0011502	Wolfram syndrome 2	OMIM:604928	OMIM:604928	GENCC:100002	Strong	HP:0000007	Autosomal recessive	GENCC:000111	PanelApp Australia	HGNC:24212	CISD2	OMIM:604928	Wolfram syndrome 2, MIM# 604928	HP:0000007		GENCC:000111	PanelApp Australia	GENCC:100002	Strong	2020-10-09 00:00:00	https://panelapp.agha.umccr.org/panels/209/gene/CISD2			https://panelapp.agha.umccr.org/#!Guidelines	000111.209.24212	2020-11-09
GENCC_000111-HGNC_2035-OMIM_614035-HP_0000007-GENCC_100002	HGNC:2035	CLDN14	MONDO:0013537	autosomal recessive nonsyndromic deafness 29	OMIM:614035	OMIM:614035	GENCC:100002	Strong	HP:0000007	Autosomal recessive	GENCC:000111	PanelApp Australia	HGNC:2035	CLDN14	OMIM:614035	Deafness, autosomal recessive 29, MIM# 614035	HP:0000007		GENCC:000111	PanelApp Australia	GENCC:100002	Strong	2020-10-09 00:00:00	https://panelapp.agha.umccr.org/panels/209/gene/CLDN14		11163249, 20811388, 22246673, 23235333, 27870113, 27838790, 12913076	https://panelapp.agha.umccr.org/#!Guidelines	000111.209.2035	2020-11-09
GENCC_000111-HGNC_2084-OMIM_614129-HP_0000007-GENCC_100002	HGNC:2084	CLPP	MONDO:0013588	Perrault syndrome 3	OMIM:614129	OMIM:614129	GENCC:100002	Strong	HP:0000007	Autosomal recessive	GENCC:000111	PanelApp Australia	HGNC:2084	CLPP	OMIM:614129	Perrault syndrome 3, MIM# 614129	HP:0000007		GENCC:000111	PanelApp Australia	GENCC:100002	Strong	2020-10-09 00:00:00	https://panelapp.agha.umccr.org/panels/209/gene/CLPP		23541340, 27087618, 27899912, 25254289, 23851121	https://panelapp.agha.umccr.org/#!Guidelines	000111.209.2084	2020-11-09
GENCC_000111-HGNC_12605-OMIM_276902-HP_0000007-GENCC_100002	HGNC:12605	CLRN1	MONDO:0010170	Usher syndrome type 3A	OMIM:276902	OMIM:276902	GENCC:100002	Strong	HP:0000007	Autosomal recessive	GENCC:000111	PanelApp Australia	HGNC:12605	CLRN1	OMIM:276902	Usher syndrome, type 3A, MIM# 276902	HP:0000007		GENCC:000111	PanelApp Australia	GENCC:100002	Strong	2020-10-09 00:00:00	https://panelapp.agha.umccr.org/panels/209/gene/CLRN1		11524702, 24596593, 22135276, 21675857, 19753315, 27110679, 26943149, 22787034	https://panelapp.agha.umccr.org/#!Guidelines	000111.209.12605	2020-11-09
GENCC_000111-HGNC_2186-OMIM_604841-HP_0000006-GENCC_100002	HGNC:2186	COL11A1	MONDO:0011493	Stickler syndrome type 2	OMIM:604841	OMIM:604841	GENCC:100002	Strong	HP:0000006	Autosomal dominant	GENCC:000111	PanelApp Australia	HGNC:2186	COL11A1	OMIM:604841	Stickler syndrome, type II, MIM# 604841	HP:0000006		GENCC:000111	PanelApp Australia	GENCC:100002	Strong	2020-10-09 00:00:00	https://panelapp.agha.umccr.org/panels/209/gene/COL11A1			https://panelapp.agha.umccr.org/#!Guidelines	000111.209.2186	2020-11-09
GENCC_000111-HGNC_2187-OMIM_601868-HP_0000006-GENCC_100003	HGNC:2187	COL11A2	MONDO:0011159	autosomal dominant nonsyndromic deafness 13	OMIM:601868	OMIM:601868	GENCC:100003	Moderate	HP:0000006	Autosomal dominant	GENCC:000111	PanelApp Australia	HGNC:2187	COL11A2	OMIM:601868	Deafness, autosomal dominant 13, MIM# 601868	HP:0000006		GENCC:000111	PanelApp Australia	GENCC:100003	Moderate	2020-10-09 00:00:00	https://panelapp.agha.umccr.org/panels/209/gene/COL11A2		10581026, 25633957, 16033917	https://panelapp.agha.umccr.org/#!Guidelines	000111.209.2187.1	2020-11-09
GENCC_000111-HGNC_2187-OMIM_609706-HP_0000007-GENCC_100003	HGNC:2187	COL11A2	MONDO:0012333	autosomal recessive nonsyndromic deafness 53	OMIM:609706	OMIM:609706	GENCC:100003	Moderate	HP:0000007	Autosomal recessive	GENCC:000111	PanelApp Australia	HGNC:2187	COL11A2	OMIM:609706	Deafness, autosomal recessive 53, MIM# 609706	HP:0000007		GENCC:000111	PanelApp Australia	GENCC:100003	Moderate	2020-10-09 00:00:00	https://panelapp.agha.umccr.org/panels/209/gene/COL11A2		10581026, 25633957, 16033917	https://panelapp.agha.umccr.org/#!Guidelines	000111.209.2187.2	2020-11-09
GENCC_000111-HGNC_2187-OMIM_184840-HP_0000006-GENCC_100002	HGNC:2187	COL11A2	MONDO:0008490	Stickler syndrome type 3	OMIM:184840	OMIM:184840	GENCC:100002	Strong	HP:0000006	Autosomal dominant	GENCC:000111	PanelApp Australia	HGNC:2187	COL11A2	OMIM:184840	Otospondylomegaepiphyseal dysplasia, autosomal dominant, MIM# 184840	HP:0000006		GENCC:000111	PanelApp Australia	GENCC:100002	Strong	2020-10-09 00:00:00	https://panelapp.agha.umccr.org/panels/209/gene/COL11A2		10581026, 25633957, 16033917	https://panelapp.agha.umccr.org/#!Guidelines	000111.209.2187.3	2020-11-09
GENCC_000111-HGNC_2187-OMIM_215150-HP_0000007-GENCC_100002	HGNC:2187	COL11A2	MONDO:0044206	otospondylomegaepiphyseal dysplasia, autosomal recessive	OMIM:215150	OMIM:215150	GENCC:100002	Strong	HP:0000007	Autosomal recessive	GENCC:000111	PanelApp Australia	HGNC:2187	COL11A2	OMIM:215150	Otospondylomegaepiphyseal dysplasia, autosomal recessive, MIM# 215150	HP:0000007		GENCC:000111	PanelApp Australia	GENCC:100002	Strong	2020-10-09 00:00:00	https://panelapp.agha.umccr.org/panels/209/gene/COL11A2		10581026, 25633957, 16033917	https://panelapp.agha.umccr.org/#!Guidelines	000111.209.2187.4	2020-11-09
GENCC_000111-HGNC_2200-OMIM_108300-HP_0000006-GENCC_100002	HGNC:2200	COL2A1	MONDO:0007160	Stickler syndrome type 1	OMIM:108300	OMIM:108300	GENCC:100002	Strong	HP:0000006	Autosomal dominant	GENCC:000111	PanelApp Australia	HGNC:2200	COL2A1	OMIM:108300	Stickler syndrome, type I, MIM# 108300	HP:0000006	Autosomal dominant inheritance	GENCC:000111	PanelApp Australia	GENCC:100002	Strong	2021-01-16 13:07:17	https://panelapp.agha.umccr.org/panels/3114/		0	https://panelapp.agha.umccr.org/#!Guidelines	000111.3114.2200	2021-01-21
GENCC_000111-HGNC_2207-OMIM_301050-HP_0001417-GENCC_100002	HGNC:2207	COL4A5	MONDO:0010520	X-linked Alport syndrome	OMIM:301050	OMIM:301050	GENCC:100002	Strong	HP:0001417	X-linked	GENCC:000111	PanelApp Australia	HGNC:2207	COL4A5	OMIM:301050	Alport syndrome 1, X-linked, MIM# 301050	HP:0001417		GENCC:000111	PanelApp Australia	GENCC:100002	Strong	2020-10-09 00:00:00	https://panelapp.agha.umccr.org/panels/209/gene/COL4A5			https://panelapp.agha.umccr.org/#!Guidelines	000111.209.2207	2020-11-09
GENCC_000111-HGNC_2217-OMIM_614134-HP_0000007-GENCC_100002	HGNC:2217	COL9A1	MONDO:0013590	Stickler syndrome, type 4	OMIM:614134	OMIM:614134	GENCC:100002	Strong	HP:0000007	Autosomal recessive	GENCC:000111	PanelApp Australia	HGNC:2217	COL9A1	OMIM:614134	Stickler syndrome, type IV, MIM# 614134	HP:0000007	Autosomal recessive inheritance	GENCC:000111	PanelApp Australia	GENCC:100002	Strong	2021-01-16 13:07:17	https://panelapp.agha.umccr.org/panels/3114/		16909383, 21421862, 31090205	https://panelapp.agha.umccr.org/#!Guidelines	000111.3114.2217	2021-01-21
GENCC_000111-HGNC_2218-OMIM_614284-HP_0000007-GENCC_100002	HGNC:2218	COL9A2	MONDO:0013666	Stickler syndrome, type 5	OMIM:614284	OMIM:614284	GENCC:100002	Strong	HP:0000007	Autosomal recessive	GENCC:000111	PanelApp Australia	HGNC:2218	COL9A2	OMIM:614284	Stickler syndrome, type V, MIM# 614284	HP:0000007	Autosomal recessive inheritance	GENCC:000111	PanelApp Australia	GENCC:100002	Strong	2021-01-16 13:07:17	https://panelapp.agha.umccr.org/panels/3114/		21671392, 31090205, 33356723	https://panelapp.agha.umccr.org/#!Guidelines	000111.3114.2218	2021-01-21
GENCC_000111-HGNC_2876-OMIM_124900-HP_0000006-GENCC_100002	HGNC:2876	DIAPH1	MONDO:0007424	autosomal dominant nonsyndromic deafness 1	OMIM:124900	OMIM:124900	GENCC:100002	Strong	HP:0000006	Autosomal dominant	GENCC:000111	PanelApp Australia	HGNC:2876	DIAPH1	OMIM:124900	Deafness, autosomal dominant 1, with or without thrombocytopenia, MIM# 124900	HP:0000006		GENCC:000111	PanelApp Australia	GENCC:100002	Strong	2020-10-09 00:00:00	https://panelapp.agha.umccr.org/panels/209/gene/DIAPH1		24781755, 27707755, 27808407, 28003573, 28815995	https://panelapp.agha.umccr.org/#!Guidelines	000111.209.2876	2020-11-09
GENCC_000111-HGNC_2938-OMIM_617605-HP_0000006-GENCC_100004	HGNC:2938	DMXL2	MONDO:0033258	deafness, autosomal dominant 71	OMIM:617605	OMIM:617605	GENCC:100004	Limited	HP:0000006	Autosomal dominant	GENCC:000111	PanelApp Australia	HGNC:2938	DMXL2	OMIM:617605	Deafness, autosomal dominant 71, MIM#617605	HP:0000006		GENCC:000111	PanelApp Australia	GENCC:100004	Limited	2020-10-09 00:00:00	https://panelapp.agha.umccr.org/panels/209/gene/DMXL2		27657680, 22875945, 31688942	https://panelapp.agha.umccr.org/#!Guidelines	000111.209.2938.1	2020-11-09
GENCC_000111-HGNC_2938-OMIM_618663-HP_0000007-GENCC_100002	HGNC:2938	DMXL2	MONDO:0032858	developmental and epileptic encephalopathy, 81	OMIM:618663	OMIM:618663	GENCC:100002	Strong	HP:0000007	Autosomal recessive	GENCC:000111	PanelApp Australia	HGNC:2938	DMXL2	OMIM:618663	Epileptic encephalopathy, early infantile, 81, MIM#618663, includes deafness	HP:0000007		GENCC:000111	PanelApp Australia	GENCC:100002	Strong	2020-10-09 00:00:00	https://panelapp.agha.umccr.org/panels/209/gene/DMXL2		27657680, 22875945, 31688942	https://panelapp.agha.umccr.org/#!Guidelines	000111.209.2938.2	2020-11-09
GENCC_000111-HGNC_2976-OMIM_604121-HP_0000006-GENCC_100002	HGNC:2976	DNMT1	MONDO:0011397	autosomal dominant cerebellar ataxia, deafness and narcolepsy	OMIM:604121	OMIM:604121	GENCC:100002	Strong	HP:0000006	Autosomal dominant	GENCC:000111	PanelApp Australia	HGNC:2976	DNMT1	OMIM:604121	Cerebellar ataxia, deafness, and narcolepsy, autosomal dominant, 604121	HP:0000006		GENCC:000111	PanelApp Australia	GENCC:100002	Strong	2020-10-09 00:00:00	https://panelapp.agha.umccr.org/panels/209/gene/DNMT1		22328086, 21532572, 31984424	https://panelapp.agha.umccr.org/#!Guidelines	000111.209.2976.1	2020-11-09
GENCC_000111-HGNC_2976-OMIM_614116-HP_0000006-GENCC_100002	HGNC:2976	DNMT1	MONDO:0013584	hereditary sensory neuropathy-deafness-dementia syndrome	OMIM:614116	OMIM:614116	GENCC:100002	Strong	HP:0000006	Autosomal dominant	GENCC:000111	PanelApp Australia	HGNC:2976	DNMT1	OMIM:614116	Neuropathy, hereditary sensory, type IE, 614116	HP:0000006		GENCC:000111	PanelApp Australia	GENCC:100002	Strong	2020-10-09 00:00:00	https://panelapp.agha.umccr.org/panels/209/gene/DNMT1		22328086, 21532572, 31984424	https://panelapp.agha.umccr.org/#!Guidelines	000111.209.2976.2	2020-11-09
GENCC_000111-HGNC_3178-OMIM_613265-HP_0000006-GENCC_100002	HGNC:3178	EDN3	MONDO:0013201	Waardenburg syndrome type 4B	OMIM:613265	OMIM:613265	GENCC:100002	Strong	HP:0000006	Autosomal dominant	GENCC:000111	PanelApp Australia	HGNC:3178	EDN3	OMIM:613265	Waardenburg syndrome, type 4B, MIM# 613265	HP:0000006		GENCC:000111	PanelApp Australia	GENCC:100002	Strong	2020-10-09 00:00:00	https://panelapp.agha.umccr.org/panels/209/gene/EDN3		8630502, 11303518, 19764030	https://panelapp.agha.umccr.org/#!Guidelines	000111.209.3178.1	2020-11-09
GENCC_000111-HGNC_3178-OMIM_613265-HP_0000007-GENCC_100002	HGNC:3178	EDN3	MONDO:0013201	Waardenburg syndrome type 4B	OMIM:613265	OMIM:613265	GENCC:100002	Strong	HP:0000007	Autosomal recessive	GENCC:000111	PanelApp Australia	HGNC:3178	EDN3	OMIM:613265	Waardenburg syndrome, type 4B, MIM# 613265	HP:0000007		GENCC:000111	PanelApp Australia	GENCC:100002	Strong	2020-10-09 00:00:00	https://panelapp.agha.umccr.org/panels/209/gene/EDN3		8630502, 11303518, 19764030	https://panelapp.agha.umccr.org/#!Guidelines	000111.209.3178.2	2020-11-09
GENCC_000111-HGNC_3180-OMIM_277580-HP_0000006-GENCC_100002	HGNC:3180	EDNRB	MONDO:0010192	Waardenburg syndrome type 4A	OMIM:277580	OMIM:277580	GENCC:100002	Strong	HP:0000006	Autosomal dominant	GENCC:000111	PanelApp Australia	HGNC:3180	EDNRB	OMIM:277580	Waardenburg syndrome, type 4A, MIM# 277580	HP:0000006		GENCC:000111	PanelApp Australia	GENCC:100002	Strong	2020-10-09 00:00:00	https://panelapp.agha.umccr.org/panels/209/gene/EDNRB			https://panelapp.agha.umccr.org/#!Guidelines	000111.209.3180.1	2020-11-09
GENCC_000111-HGNC_3180-OMIM_277580-HP_0000007-GENCC_100002	HGNC:3180	EDNRB	MONDO:0010192	Waardenburg syndrome type 4A	OMIM:277580	OMIM:277580	GENCC:100002	Strong	HP:0000007	Autosomal recessive	GENCC:000111	PanelApp Australia	HGNC:3180	EDNRB	OMIM:277580	Waardenburg syndrome, type 4A, MIM# 277580	HP:0000007		GENCC:000111	PanelApp Australia	GENCC:100002	Strong	2020-10-09 00:00:00	https://panelapp.agha.umccr.org/panels/209/gene/EDNRB			https://panelapp.agha.umccr.org/#!Guidelines	000111.209.3180.2	2020-11-09
GENCC_000111-HGNC_3420-OMIM_615974-HP_0000007-GENCC_100002	HGNC:3420	EPS8	MONDO:0014428	autosomal recessive nonsyndromic deafness 102	OMIM:615974	OMIM:615974	GENCC:100002	Strong	HP:0000007	Autosomal recessive	GENCC:000111	PanelApp Australia	HGNC:3420	EPS8	OMIM:615974	Deafness, autosomal recessive 102, MIM# 615974	HP:0000007		GENCC:000111	PanelApp Australia	GENCC:100002	Strong	2020-10-09 00:00:00	https://panelapp.agha.umccr.org/panels/209/gene/EPS8		24741995	https://panelapp.agha.umccr.org/#!Guidelines	000111.209.3420	2020-11-09
GENCC_000111-HGNC_21296-OMIM_617637-HP_0000007-GENCC_100002	HGNC:21296	EPS8L2	MONDO:0033198	deafness, autosomal recessive 106	OMIM:617637	OMIM:617637	GENCC:100002	Strong	HP:0000007	Autosomal recessive	GENCC:000111	PanelApp Australia	HGNC:21296	EPS8L2	OMIM:617637	Deafness autosomal recessive 106, MIM# 617637	HP:0000007		GENCC:000111	PanelApp Australia	GENCC:100002	Strong	2020-10-09 00:00:00	https://panelapp.agha.umccr.org/panels/209/gene/EPS8L2		26282398, 23918390, 28281779	https://panelapp.agha.umccr.org/#!Guidelines	000111.209.21296	2020-11-09
GENCC_000111-HGNC_13281-OMIM_609006-HP_0000006-GENCC_100002	HGNC:13281	ESPN	MONDO:0012170	autosomal recessive nonsyndromic deafness 36	OMIM:609006	OMIM:609006	GENCC:100002	Strong	HP:0000006	Autosomal dominant	GENCC:000111	PanelApp Australia	HGNC:13281	ESPN	OMIM:609006	Deafness, autosomal recessive 36, MIM# 609006	HP:0000006		GENCC:000111	PanelApp Australia	GENCC:100002	Strong	2020-10-09 00:00:00	https://panelapp.agha.umccr.org/panels/209/gene/ESPN		15286153, 18973245, 26445815, 28281779, 10975527, 15930085	https://panelapp.agha.umccr.org/#!Guidelines	000111.209.13281.1	2020-11-09
GENCC_000111-HGNC_13281-OMIM_609006-HP_0000007-GENCC_100004	HGNC:13281	ESPN	MONDO:0012170	autosomal recessive nonsyndromic deafness 36	OMIM:609006	OMIM:609006	GENCC:100004	Limited	HP:0000007	Autosomal recessive	GENCC:000111	PanelApp Australia	HGNC:13281	ESPN	OMIM:609006	Deafness, neurosensory, without vestibular involvement, autosomal dominant, MIM# 609006	HP:0000007		GENCC:000111	PanelApp Australia	GENCC:100004	Limited	2020-10-09 00:00:00	https://panelapp.agha.umccr.org/panels/209/gene/ESPN		15286153, 18973245, 26445815, 28281779, 10975527, 15930085	https://panelapp.agha.umccr.org/#!Guidelines	000111.209.13281.2	2020-11-09
GENCC_000111-HGNC_3473-OMIM_608565-HP_0000007-GENCC_100002	HGNC:3473	ESRRB	MONDO:0012060	autosomal recessive nonsyndromic deafness 35	OMIM:608565	OMIM:608565	GENCC:100002	Strong	HP:0000007	Autosomal recessive	GENCC:000111	PanelApp Australia	HGNC:3473	ESRRB	OMIM:608565	Deafness, autosomal recessive 35, MIM#608565	HP:0000007		GENCC:000111	PanelApp Australia	GENCC:100002	Strong	2020-10-09 00:00:00	https://panelapp.agha.umccr.org/panels/209/gene/ESRRB		18179891, 31389194, 32681043	https://panelapp.agha.umccr.org/#!Guidelines	000111.209.3473	2020-11-09
GENCC_000111-HGNC_3519-OMIM_602588-HP_0000006-GENCC_100002	HGNC:3519	EYA1	MONDO:0011258	branchiootic syndrome 1	OMIM:602588	OMIM:602588	GENCC:100002	Strong	HP:0000006	Autosomal dominant	GENCC:000111	PanelApp Australia	HGNC:3519	EYA1	OMIM:602588	Branchiootic syndrome 1, MIM# 602588	HP:0000006		GENCC:000111	PanelApp Australia	GENCC:100002	Strong	2020-10-09 00:00:00	https://panelapp.agha.umccr.org/panels/209/gene/EYA1			https://panelapp.agha.umccr.org/#!Guidelines	000111.209.3519	2020-11-09
GENCC_000111-HGNC_3522-OMIM_601316-HP_0000006-GENCC_100002	HGNC:3522	EYA4	MONDO:0011031	autosomal dominant nonsyndromic deafness 10	OMIM:601316	OMIM:601316	GENCC:100002	Strong	HP:0000006	Autosomal dominant	GENCC:000111	PanelApp Australia	HGNC:3522	EYA4	OMIM:601316	Deafness, autosomal dominant 10, MIM# 601316	HP:0000006		GENCC:000111	PanelApp Australia	GENCC:100002	Strong	2020-10-09 00:00:00	https://panelapp.agha.umccr.org/panels/209/gene/EYA4		11159937, 17568404, 25681523, 25963406, 25242383, 26331839, 18219393, 27545760, 15735644	https://panelapp.agha.umccr.org/#!Guidelines	000111.209.3522	2020-11-09
GENCC_000111-HGNC_3642-OMIM_617717-HP_0000007-GENCC_100002	HGNC:3642	FDXR	MONDO:0060582	auditory neuropathy-optic atrophy syndrome	OMIM:617717	OMIM:617717	GENCC:100002	Strong	HP:0000007	Autosomal recessive	GENCC:000111	PanelApp Australia	HGNC:3642	FDXR	OMIM:617717	Auditory neuropathy and optic atrophy, MIM# 617717	HP:0000007		GENCC:000111	PanelApp Australia	GENCC:100002	Strong	2020-10-09 00:00:00	https://panelapp.agha.umccr.org/panels/209/gene/FDXR		28965846	https://panelapp.agha.umccr.org/#!Guidelines	000111.209.3642	2020-11-09
GENCC_000111-HGNC_3681-OMIM_610706-HP_0000007-GENCC_100002	HGNC:3681	FGF3	MONDO:0012541	deafness with labyrinthine aplasia, microtia, and microdontia	OMIM:610706	OMIM:610706	GENCC:100002	Strong	HP:0000007	Autosomal recessive	GENCC:000111	PanelApp Australia	HGNC:3681	FGF3	OMIM:610706	Deafness, congenital with inner ear agenesis, microtia, and microdontia, MIM# 610706	HP:0000007		GENCC:000111	PanelApp Australia	GENCC:100002	Strong	2020-10-09 00:00:00	https://panelapp.agha.umccr.org/panels/209/gene/FGF3		21480479, 21306635, 18435799, 17236138, 21306635, 18701883, 8223243, 26995070, 29902227, 30504125	https://panelapp.agha.umccr.org/#!Guidelines	000111.209.3681	2020-11-09
GENCC_000111-HGNC_16135-OMIM_618635-HP_0000007-GENCC_100002	HGNC:16135	FITM2	MONDO:0032842	siddiqi syndrome	OMIM:618635	OMIM:618635	GENCC:100002	Strong	HP:0000007	Autosomal recessive	GENCC:000111	PanelApp Australia	HGNC:16135	FITM2	OMIM:618635	Siddiqi syndrome MIM#618635	HP:0000007		GENCC:000111	PanelApp Australia	GENCC:100002	Strong	2020-10-09 00:00:00	https://panelapp.agha.umccr.org/panels/209/gene/FITM2		28067622, 30214770, 30288795	https://panelapp.agha.umccr.org/#!Guidelines	000111.209.16135	2020-11-09
GENCC_000111-HGNC_3815-OMIM_600791-HP_0000007-GENCC_100002	HGNC:3815	FOXI1	MONDO:0010933	autosomal recessive nonsyndromic deafness 4	OMIM:600791	OMIM:600791	GENCC:100002	Strong	HP:0000007	Autosomal recessive	GENCC:000111	PanelApp Australia	HGNC:3815	FOXI1	OMIM:600791	Enlarged vestibular aqueduct, MIM# 600791	HP:0000007		GENCC:000111	PanelApp Australia	GENCC:100002	Strong	2020-10-09 00:00:00	https://panelapp.agha.umccr.org/panels/209/gene/FOXI1		29242249, 9843211, 17503324	https://panelapp.agha.umccr.org/#!Guidelines	000111.209.3815	2020-11-09
GENCC_000111-HGNC_4172-OMIM_146255-HP_0000006-GENCC_100002	HGNC:4172	GATA3	MONDO:0007797	hypoparathyroidism-deafness-renal disease syndrome	OMIM:146255	OMIM:146255	GENCC:100002	Strong	HP:0000006	Autosomal dominant	GENCC:000111	PanelApp Australia	HGNC:4172	GATA3	OMIM:146255	Hypoparathyroidism, sensorineural deafness, and renal dysplasia, MIM# 146255	HP:0000006		GENCC:000111	PanelApp Australia	GENCC:100002	Strong	2020-10-09 00:00:00	https://panelapp.agha.umccr.org/panels/209/gene/GATA3		10935639, 11389161, 21120445, 26316437, 25771973, 27387476, 30396722	https://panelapp.agha.umccr.org/#!Guidelines	000111.209.4172	2020-11-09
GENCC_000111-HGNC_18183-OMIM_601869-HP_0000007-GENCC_100002	HGNC:18183	GIPC3	MONDO:0011160	autosomal recessive nonsyndromic deafness 15	OMIM:601869	OMIM:601869	GENCC:100002	Strong	HP:0000007	Autosomal recessive	GENCC:000111	PanelApp Australia	HGNC:18183	GIPC3	OMIM:601869	Deafness, autosomal recessive 15, MIM# 601869	HP:0000007		GENCC:000111	PanelApp Australia	GENCC:100002	Strong	2020-10-09 00:00:00	https://panelapp.agha.umccr.org/panels/209/gene/GIPC3		21326233, 21660509	https://panelapp.agha.umccr.org/#!Guidelines	000111.209.18183	2020-11-09
GENCC_000111-HGNC_4284-OMIM_220290-HP_0000007-GENCC_100002	HGNC:4284	GJB2	MONDO:0009076	autosomal recessive nonsyndromic deafness 1A	OMIM:220290	OMIM:220290	GENCC:100002	Strong	HP:0000007	Autosomal recessive	GENCC:000111	PanelApp Australia	HGNC:4284	GJB2	OMIM:220290	Deafness, autosomal recessive 1A, MIM#220290	HP:0000007		GENCC:000111	PanelApp Australia	GENCC:100002	Strong	2020-10-09 00:00:00	https://panelapp.agha.umccr.org/panels/209/gene/GJB2		9529365, 14985372, 19941053, 11354642	https://panelapp.agha.umccr.org/#!Guidelines	000111.209.4284	2020-11-09
GENCC_000111-HGNC_29501-OMIM_604213-HP_0000007-GENCC_100002	HGNC:29501	GPSM2	MONDO:0011411	Chudley-McCullough syndrome	OMIM:604213	OMIM:604213	GENCC:100002	Strong	HP:0000007	Autosomal recessive	GENCC:000111	PanelApp Australia	HGNC:29501	GPSM2	OMIM:604213	Chudley-McCullough syndrome, MIM# 604213	HP:0000007		GENCC:000111	PanelApp Australia	GENCC:100002	Strong	2020-10-09 00:00:00	https://panelapp.agha.umccr.org/panels/209/gene/GPSM2		20602914, 22578326, 28387217, 27180139, 27064331	https://panelapp.agha.umccr.org/#!Guidelines	000111.209.29501	2020-11-09
GENCC_000111-HGNC_2799-OMIM_608641-HP_0000006-GENCC_100002	HGNC:2799	GRHL2	MONDO:0012083	autosomal dominant nonsyndromic deafness 28	OMIM:608641	OMIM:608641	GENCC:100002	Strong	HP:0000006	Autosomal dominant	GENCC:000111	PanelApp Australia	HGNC:2799	GRHL2	OMIM:608641	Deafness, autosomal dominant 28, MIM# 608641	HP:0000006		GENCC:000111	PanelApp Australia	GENCC:100002	Strong	2020-10-09 00:00:00	https://panelapp.agha.umccr.org/panels/209/gene/GRHL2			https://panelapp.agha.umccr.org/#!Guidelines	000111.209.2799	2020-11-09
GENCC_000111-HGNC_31673-OMIM_613285-HP_0000007-GENCC_100002	HGNC:31673	GRXCR1	MONDO:0013210	autosomal recessive nonsyndromic deafness 25	OMIM:613285	OMIM:613285	GENCC:100002	Strong	HP:0000007	Autosomal recessive	GENCC:000111	PanelApp Australia	HGNC:31673	GRXCR1	OMIM:613285	Deafness, autosomal recessive 25, MIM# 613285	HP:0000007		GENCC:000111	PanelApp Australia	GENCC:100002	Strong	2020-10-09 00:00:00	https://panelapp.agha.umccr.org/panels/209/gene/GRXCR1		20137778, 25802247, 26226137, 26445815, 26969326, 20137774	https://panelapp.agha.umccr.org/#!Guidelines	000111.209.31673	2020-11-09
GENCC_000111-HGNC_4796-OMIM_617660-HP_0000007-GENCC_100002	HGNC:4796	HAAO	MONDO:0060554	vertebral, cardiac, renal, and limb defects syndrome 1	OMIM:617660	OMIM:617660	GENCC:100002	Strong	HP:0000007	Autosomal recessive	GENCC:000111	PanelApp Australia	HGNC:4796	HAAO	OMIM:617660	Vertebral, cardiac, renal, and limb defects syndrome 1, MIM# 617660	HP:0000007		GENCC:000111	PanelApp Australia	GENCC:100002	Strong	2020-10-09 00:00:00	https://panelapp.agha.umccr.org/panels/209/gene/HAAO		28792876	https://panelapp.agha.umccr.org/#!Guidelines	000111.209.4796	2020-11-09
GENCC_000111-HGNC_4817-OMIM_614926-HP_0000007-GENCC_100002	HGNC:4817	HARS2	MONDO:0013972	Perrault syndrome 2	OMIM:614926	OMIM:614926	GENCC:100002	Strong	HP:0000007	Autosomal recessive	GENCC:000111	PanelApp Australia	HGNC:4817	HARS2	OMIM:614926	Perrault syndrome 2, MIM# 614926	HP:0000007		GENCC:000111	PanelApp Australia	GENCC:100002	Strong	2020-10-09 00:00:00	https://panelapp.agha.umccr.org/panels/209/gene/HARS2		21464306, 27650058, 31827252, 31486067	https://panelapp.agha.umccr.org/#!Guidelines	000111.209.4817	2020-11-09
GENCC_000111-HGNC_4893-OMIM_608265-HP_0000005-GENCC_100002	HGNC:4893	HGF	MONDO:0012003	autosomal recessive nonsyndromic deafness 39	OMIM:608265	OMIM:608265	GENCC:100002	Strong	HP:0000005	Unknown	GENCC:000111	PanelApp Australia	HGNC:4893	HGF	OMIM:608265	Deafness, autosomal recessive 39, MIM# 608265	HP:0000005		GENCC:000111	PanelApp Australia	GENCC:100002	Strong	2020-10-09 00:00:00	https://panelapp.agha.umccr.org/panels/209/gene/HGF		19576567, 27488639	https://panelapp.agha.umccr.org/#!Guidelines	000111.209.4893	2020-11-09
GENCC_000111-HGNC_17513-OMIM_616707-HP_0000006-GENCC_100002	HGNC:17513	HOMER2	MONDO:0014740	autosomal dominant nonsyndromic deafness 68	OMIM:616707	OMIM:616707	GENCC:100002	Strong	HP:0000006	Autosomal dominant	GENCC:000111	PanelApp Australia	HGNC:17513	HOMER2	OMIM:616707	Deafness, autosomal dominant 68, MIM# 616707	HP:0000006		GENCC:000111	PanelApp Australia	GENCC:100002	Strong	2020-10-09 00:00:00	https://panelapp.agha.umccr.org/panels/209/gene/HOMER2		25816005, 30047143, 25816005	https://panelapp.agha.umccr.org/#!Guidelines	000111.209.17513	2020-11-09
GENCC_000111-HGNC_5103-OMIM_612290-HP_0000006-GENCC_100002	HGNC:5103	HOXA2	MONDO:0012854	bilateral microtia-deafness-cleft palate syndrome	OMIM:612290	OMIM:612290	GENCC:100002	Strong	HP:0000006	Autosomal dominant	GENCC:000111	PanelApp Australia	HGNC:5103	HOXA2	OMIM:612290	Microtia with or without hearing impairment, MIM# 612290	HP:0000006		GENCC:000111	PanelApp Australia	GENCC:100002	Strong	2020-10-09 00:00:00	https://panelapp.agha.umccr.org/panels/209/gene/HOXA2		18394579, 23775976, 27503514, 32649979, 31567444	https://panelapp.agha.umccr.org/#!Guidelines	000111.209.5103.1	2020-11-09
GENCC_000111-HGNC_5103-OMIM_612290-HP_0000007-GENCC_100004	HGNC:5103	HOXA2	MONDO:0012854	bilateral microtia-deafness-cleft palate syndrome	OMIM:612290	OMIM:612290	GENCC:100004	Limited	HP:0000007	Autosomal recessive	GENCC:000111	PanelApp Australia	HGNC:5103	HOXA2	OMIM:612290	Microtia with or without hearing impairment, MIM# 612290	HP:0000007		GENCC:000111	PanelApp Australia	GENCC:100004	Limited	2020-10-09 00:00:00	https://panelapp.agha.umccr.org/panels/209/gene/HOXA2		18394579, 23775976, 27503514, 32649979, 31567444	https://panelapp.agha.umccr.org/#!Guidelines	000111.209.5103.2	2020-11-09
GENCC_000111-HGNC_5213-OMIM_233400-HP_0000007-GENCC_100002	HGNC:5213	HSD17B4	MONDO:0009300	Perrault syndrome 1	OMIM:233400	OMIM:233400	GENCC:100002	Strong	HP:0000007	Autosomal recessive	GENCC:000111	PanelApp Australia	HGNC:5213	HSD17B4	OMIM:233400	Perrault syndrome 1, MIM# 233400	HP:0000007		GENCC:000111	PanelApp Australia	GENCC:100002	Strong	2020-10-09 00:00:00	https://panelapp.agha.umccr.org/panels/209/gene/HSD17B4		24553428, 23181892, 20673864	https://panelapp.agha.umccr.org/#!Guidelines	000111.209.5213	2020-11-09
GENCC_000111-HGNC_28741-OMIM_609646-HP_0000007-GENCC_100002	HGNC:28741	ILDR1	MONDO:0012326	autosomal recessive nonsyndromic deafness 42	OMIM:609646	OMIM:609646	GENCC:100002	Strong	HP:0000007	Autosomal recessive	GENCC:000111	PanelApp Australia	HGNC:28741	ILDR1	OMIM:609646	Deafness, autosomal recessive 42, MIM# 609646	HP:0000007		GENCC:000111	PanelApp Australia	GENCC:100002	Strong	2020-10-09 00:00:00	https://panelapp.agha.umccr.org/panels/209/gene/ILDR1		21255762, 23226338, 22903915, 27344577, 21255762, 23239027, 25822906, 25819842, 24990150	https://panelapp.agha.umccr.org/#!Guidelines	000111.209.28741	2020-11-09
GENCC_000111-HGNC_6240-OMIM_612347-HP_0000007-GENCC_100002	HGNC:6240	KCNE1	MONDO:0012871	Jervell and Lange-Nielsen syndrome 2	OMIM:612347	OMIM:612347	GENCC:100002	Strong	HP:0000007	Autosomal recessive	GENCC:000111	PanelApp Australia	HGNC:6240	KCNE1	OMIM:612347	Jervell and Lange-Nielsen syndrome 2, MIM# 612347	HP:0000007		GENCC:000111	PanelApp Australia	GENCC:100002	Strong	2020-10-09 00:00:00	https://panelapp.agha.umccr.org/panels/209/gene/KCNE1			https://panelapp.agha.umccr.org/#!Guidelines	000111.209.6240	2020-11-09
GENCC_000111-HGNC_6256-OMIM_612780-HP_0000007-GENCC_100002	HGNC:6256	KCNJ10	MONDO:0013005	EAST syndrome	OMIM:612780	OMIM:612780	GENCC:100002	Strong	HP:0000007	Autosomal recessive	GENCC:000111	PanelApp Australia	HGNC:6256	KCNJ10	OMIM:612780	SESAME syndrome, MIM# 612780	HP:0000007		GENCC:000111	PanelApp Australia	GENCC:100002	Strong	2020-10-09 00:00:00	https://panelapp.agha.umccr.org/panels/209/gene/KCNJ10		21849804, 19289823	https://panelapp.agha.umccr.org/#!Guidelines	000111.209.6256	2020-11-09
GENCC_000111-HGNC_6294-OMIM_220400-HP_0000007-GENCC_100002	HGNC:6294	KCNQ1	MONDO:0024540	Jervell and Lange-Nielsen syndrome 1	OMIM:220400	OMIM:220400	GENCC:100002	Strong	HP:0000007	Autosomal recessive	GENCC:000111	PanelApp Australia	HGNC:6294	KCNQ1	OMIM:220400	Jervell and Lange-Nielsen syndrome, MIM# 220400	HP:0000007		GENCC:000111	PanelApp Australia	GENCC:100002	Strong	2020-10-09 00:00:00	https://panelapp.agha.umccr.org/panels/209/gene/KCNQ1			https://panelapp.agha.umccr.org/#!Guidelines	000111.209.6294	2020-11-09
GENCC_000111-HGNC_6298-OMIM_600101-HP_0000006-GENCC_100002	HGNC:6298	KCNQ4	MONDO:0010817	autosomal dominant nonsyndromic deafness 2A	OMIM:600101	OMIM:600101	GENCC:100002	Strong	HP:0000006	Autosomal dominant	GENCC:000111	PanelApp Australia	HGNC:6298	KCNQ4	OMIM:600101	Deafness, autosomal dominant 2A, MIM# 600101	HP:0000006		GENCC:000111	PanelApp Australia	GENCC:100002	Strong	2020-10-09 00:00:00	https://panelapp.agha.umccr.org/panels/209/gene/KCNQ4		10369879	https://panelapp.agha.umccr.org/#!Guidelines	000111.209.6298	2020-11-09
GENCC_000111-HGNC_6342-OMIM_172800-HP_0000006-GENCC_100002	HGNC:6342	KIT	MONDO:0008244	piebaldism	OMIM:172800	OMIM:172800	GENCC:100002	Strong	HP:0000006	Autosomal dominant	GENCC:000111	PanelApp Australia	HGNC:6342	KIT	OMIM:172800	Piebaldism, MIM# 172800	HP:0000006		GENCC:000111	PanelApp Australia	GENCC:100002	Strong	2020-10-09 00:00:00	https://panelapp.agha.umccr.org/panels/209/gene/KIT			https://panelapp.agha.umccr.org/#!Guidelines	000111.209.6342	2020-11-09
GENCC_000111-HGNC_17095-OMIM_615300-HP_0000007-GENCC_100002	HGNC:17095	LARS2	MONDO:0014126	Perrault syndrome 4	OMIM:615300	OMIM:615300	GENCC:100002	Strong	HP:0000007	Autosomal recessive	GENCC:000111	PanelApp Australia	HGNC:17095	LARS2	OMIM:615300	Perrault syndrome 4, MIM#615300	HP:0000007		GENCC:000111	PanelApp Australia	GENCC:100002	Strong	2020-10-09 00:00:00	https://panelapp.agha.umccr.org/panels/209/gene/LARS2			https://panelapp.agha.umccr.org/#!Guidelines	000111.209.17095	2020-11-09
GENCC_000111-HGNC_21253-OMIM_610265-HP_0000007-GENCC_100002	HGNC:21253	LHFPL5	MONDO:0012460	autosomal recessive nonsyndromic deafness 67	OMIM:610265	OMIM:610265	GENCC:100002	Strong	HP:0000007	Autosomal recessive	GENCC:000111	PanelApp Australia	HGNC:21253	LHFPL5	OMIM:610265	Deafness, autosomal recessive 67, MIM# 610265	HP:0000007		GENCC:000111	PanelApp Australia	GENCC:100002	Strong	2020-10-09 00:00:00	https://panelapp.agha.umccr.org/panels/209/gene/LHFPL5		16459341, 16752389, 21816241, 19888295, 26437881, 26029705, 15905332, 19102128, 25550511	https://panelapp.agha.umccr.org/#!Guidelines	000111.209.21253	2020-11-09
GENCC_000111-HGNC_6595-OMIM_221750-HP_0000007-GENCC_100002	HGNC:6595	LHX3	MONDO:0009091	non-acquired combined pituitary hormone deficiency with spine abnormalities	OMIM:221750	OMIM:221750	GENCC:100002	Strong	HP:0000007	Autosomal recessive	GENCC:000111	PanelApp Australia	HGNC:6595	LHX3	OMIM:221750	Pituitary hormone deficiency, combined, 3, MIM# 221750	HP:0000007		GENCC:000111	PanelApp Australia	GENCC:100002	Strong	2020-10-09 00:00:00	https://panelapp.agha.umccr.org/panels/209/gene/LHX3			https://panelapp.agha.umccr.org/#!Guidelines	000111.209.6595	2020-11-09
GENCC_000111-HGNC_6653-OMIM_601412-HP_0000006-GENCC_100002	HGNC:6653	LMX1A	MONDO:0011074	autosomal dominant nonsyndromic deafness 7	OMIM:601412	OMIM:601412	GENCC:100002	Strong	HP:0000006	Autosomal dominant	GENCC:000111	PanelApp Australia	HGNC:6653	LMX1A	OMIM:601412	Deafness, autosomal dominant 7 MIM#601412	HP:0000006		GENCC:000111	PanelApp Australia	GENCC:100002	Strong	2020-10-09 00:00:00	https://panelapp.agha.umccr.org/panels/209/gene/LMX1A		29754270, 29971487, 32840933	https://panelapp.agha.umccr.org/#!Guidelines	000111.209.6653.1	2020-11-09
GENCC_000111-HGNC_26521-OMIM_613079-HP_0000007-GENCC_100002	HGNC:26521	LOXHD1	MONDO:0013119	autosomal recessive nonsyndromic deafness 77	OMIM:613079	OMIM:613079	GENCC:100002	Strong	HP:0000007	Autosomal recessive	GENCC:000111	PanelApp Australia	HGNC:26521	LOXHD1	OMIM:613079	Deafness, autosomal recessive 77, MIM# 613079	HP:0000007		GENCC:000111	PanelApp Australia	GENCC:100002	Strong	2020-10-09 00:00:00	https://panelapp.agha.umccr.org/panels/209/gene/LOXHD1		19732867, 25792669	https://panelapp.agha.umccr.org/#!Guidelines	000111.209.26521	2020-11-09
GENCC_000111-HGNC_25033-OMIM_611451-HP_0000007-GENCC_100002	HGNC:25033	LRTOMT	MONDO:0012670	autosomal recessive nonsyndromic deafness 63	OMIM:611451	OMIM:611451	GENCC:100002	Strong	HP:0000007	Autosomal recessive	GENCC:000111	PanelApp Australia	HGNC:25033	LRTOMT	OMIM:611451	Deafness, autosomal recessive 63, MIM# 611451	HP:0000007		GENCC:000111	PanelApp Australia	GENCC:100002	Strong	2020-10-09 00:00:00	https://panelapp.agha.umccr.org/panels/209/gene/LRTOMT		18953341, 18794526, 21739586, 18794526	https://panelapp.agha.umccr.org/#!Guidelines	000111.209.25033	2020-11-09
GENCC_000111-HGNC_26401-OMIM_610153-HP_0000007-GENCC_100002	HGNC:26401	MARVELD2	MONDO:0012420	autosomal recessive nonsyndromic deafness 49	OMIM:610153	OMIM:610153	GENCC:100002	Strong	HP:0000007	Autosomal recessive	GENCC:000111	PanelApp Australia	HGNC:26401	MARVELD2	OMIM:610153	Deafness, autosomal recessive 49, MIM# 610153	HP:0000007		GENCC:000111	PanelApp Australia	GENCC:100002	Strong	2020-10-09 00:00:00	https://panelapp.agha.umccr.org/panels/209/gene/MARVELD2		17186462, 18084694, 22903915, 27344577, 26677943, 23979167	https://panelapp.agha.umccr.org/#!Guidelines	000111.209.26401	2020-11-09
GENCC_000111-HGNC_6901-OMIM_257920-HP_0000007-GENCC_100002	HGNC:6901	MASP1	MONDO:0009770	3MC syndrome 1	OMIM:257920	OMIM:257920	GENCC:100002	Strong	HP:0000007	Autosomal recessive	GENCC:000111	PanelApp Australia	HGNC:6901	MASP1	OMIM:257920	3MC syndrome	HP:0000007	Autosomal recessive inheritance	GENCC:000111	PanelApp Australia	GENCC:100002	Strong	2020-10-08 00:00:00	https://panelapp.agha.umccr.org/panels/93/		7677137, 21258343	https://panelapp.agha.umccr.org/#!Guidelines	000111.93.6901	2020-11-09
GENCC_000111-HGNC_7105-OMIM_193510-HP_0000006-GENCC_100002	HGNC:7105	MITF	MONDO:0008671	Waardenburg syndrome type 2A	OMIM:193510	OMIM:193510	GENCC:100002	Strong	HP:0000006	Autosomal dominant	GENCC:000111	PanelApp Australia	HGNC:7105	MITF	OMIM:193510	Waardenburg syndrome, type 2A, MIM# 193510	HP:0000006		GENCC:000111	PanelApp Australia	GENCC:100002	Strong	2020-10-09 00:00:00	https://panelapp.agha.umccr.org/panels/209/gene/MITF		7874167, 23512835, 27759048, 28356565, 9499424, 27349893	https://panelapp.agha.umccr.org/#!Guidelines	000111.209.7105	2020-11-09
GENCC_000111-HGNC_3496-OMIM_618145-HP_0000007-GENCC_100002	HGNC:3496	MPZL2	MONDO:0029142	deafness, autosomal recessive 111	OMIM:618145	OMIM:618145	GENCC:100002	Strong	HP:0000007	Autosomal recessive	GENCC:000111	PanelApp Australia	HGNC:3496	MPZL2	OMIM:618145	Deafness, autosomal recessive 111, MIM#618145	HP:0000007		GENCC:000111	PanelApp Australia	GENCC:100002	Strong	2020-10-09 00:00:00	https://panelapp.agha.umccr.org/panels/209/gene/MPZL2		29982980, 29961571	https://panelapp.agha.umccr.org/#!Guidelines	000111.209.3496	2020-11-09
GENCC_000111-HGNC_27375-OMIM_613718-HP_0000005-GENCC_100002	HGNC:27375	MSRB3	MONDO:0013386	autosomal recessive nonsyndromic deafness 74	OMIM:613718	OMIM:613718	GENCC:100002	Strong	HP:0000005	Unknown	GENCC:000111	PanelApp Australia	HGNC:27375	MSRB3	OMIM:613718	Deafness, autosomal recessive 74, MIM# 613718	HP:0000005		GENCC:000111	PanelApp Australia	GENCC:100002	Strong	2020-10-09 00:00:00	https://panelapp.agha.umccr.org/panels/209/gene/MSRB3		19650862, 24191262, 21185009	https://panelapp.agha.umccr.org/#!Guidelines	000111.209.27375	2020-11-09
GENCC_000111-HGNC_23212-OMIM_600652-HP_0000006-GENCC_100002	HGNC:23212	MYH14	MONDO:0010915	autosomal dominant nonsyndromic deafness 4A	OMIM:600652	OMIM:600652	GENCC:100002	Strong	HP:0000006	Autosomal dominant	GENCC:000111	PanelApp Australia	HGNC:23212	MYH14	OMIM:600652	Deafness, autosomal dominant 4A, MIM# 600652	HP:0000006		GENCC:000111	PanelApp Australia	GENCC:100002	Strong	2020-10-09 00:00:00	https://panelapp.agha.umccr.org/panels/209/gene/MYH14			https://panelapp.agha.umccr.org/#!Guidelines	000111.209.23212	2020-11-09
GENCC_000111-HGNC_7594-OMIM_600316-HP_0000007-GENCC_100002	HGNC:7594	MYO15A	MONDO:0010860	autosomal recessive nonsyndromic deafness 3	OMIM:600316	OMIM:600316	GENCC:100002	Strong	HP:0000007	Autosomal recessive	GENCC:000111	PanelApp Australia	HGNC:7594	MYO15A	OMIM:600316	Deafness, autosomal recessive 3, MIM# 600316	HP:0000007		GENCC:000111	PanelApp Australia	GENCC:100002	Strong	2020-10-09 00:00:00	https://panelapp.agha.umccr.org/panels/209/gene/MYO15A		27375115, 26226137, 23208854, 19309289, 9603735, 10915760	https://panelapp.agha.umccr.org/#!Guidelines	000111.209.7594	2020-11-09
GENCC_000111-HGNC_7601-OMIM_607101-HP_0000007-GENCC_100002	HGNC:7601	MYO3A	MONDO:0011774	autosomal recessive nonsyndromic deafness 30	OMIM:607101	OMIM:607101	GENCC:100002	Strong	HP:0000007	Autosomal recessive	GENCC:000111	PanelApp Australia	HGNC:7601	MYO3A	OMIM:607101	Deafness, autosomal recessive 30, MIM# 607101	HP:0000007		GENCC:000111	PanelApp Australia	GENCC:100002	Strong	2020-10-09 00:00:00	https://panelapp.agha.umccr.org/panels/209/gene/MYO3A		21165622, 26754646, 23990876	https://panelapp.agha.umccr.org/#!Guidelines	000111.209.7601	2020-11-09
GENCC_000111-HGNC_7605-OMIM_606346-HP_0000006-GENCC_100002	HGNC:7605	MYO6	MONDO:0011660	autosomal dominant nonsyndromic deafness 22	OMIM:606346	OMIM:606346	GENCC:100002	Strong	HP:0000006	Autosomal dominant	GENCC:000111	PanelApp Australia	HGNC:7605	MYO6	OMIM:606346	Deafness, autosomal dominant 22, MIM# 606346	HP:0000006		GENCC:000111	PanelApp Australia	GENCC:100002	Strong	2020-10-09 00:00:00	https://panelapp.agha.umccr.org/panels/209/gene/MYO6		24105371, 11468689, 25999546, 25227905, 18348273, 27171474	https://panelapp.agha.umccr.org/#!Guidelines	000111.209.7605.1	2020-11-09
GENCC_000111-HGNC_7605-OMIM_607821-HP_0000007-GENCC_100002	HGNC:7605	MYO6	MONDO:0011912	autosomal recessive nonsyndromic deafness 37	OMIM:607821	OMIM:607821	GENCC:100002	Strong	HP:0000007	Autosomal recessive	GENCC:000111	PanelApp Australia	HGNC:7605	MYO6	OMIM:607821	Deafness, autosomal recessive 37, MIM# 607821	HP:0000007		GENCC:000111	PanelApp Australia	GENCC:100002	Strong	2020-10-09 00:00:00	https://panelapp.agha.umccr.org/panels/209/gene/MYO6		24105371, 11468689, 25999546, 25227905, 18348273, 27171474	https://panelapp.agha.umccr.org/#!Guidelines	000111.209.7605.2	2020-11-09
GENCC_000111-HGNC_7606-OMIM_601317-HP_0000006-GENCC_100002	HGNC:7606	MYO7A	MONDO:0011032	autosomal dominant nonsyndromic deafness 11	OMIM:601317	OMIM:601317	GENCC:100002	Strong	HP:0000006	Autosomal dominant	GENCC:000111	PanelApp Australia	HGNC:7606	MYO7A	OMIM:601317	Deafness, autosomal dominant 11, MIM# 601317	HP:0000006		GENCC:000111	PanelApp Australia	GENCC:100002	Strong	2020-10-09 00:00:00	https://panelapp.agha.umccr.org/panels/209/gene/MYO7A		9354784, 15300860, 15121790, 15221449, 16449806, 21150918, 23451214, 23383098, 28802369, 29400105, 23559863, 18181211, 25211151	https://panelapp.agha.umccr.org/#!Guidelines	000111.209.7606.1	2020-11-09
GENCC_000111-HGNC_7606-OMIM_600060-HP_0000007-GENCC_100004	HGNC:7606	MYO7A	MONDO:0010807	autosomal recessive nonsyndromic deafness 2	OMIM:600060	OMIM:600060	GENCC:100004	Limited	HP:0000007	Autosomal recessive	GENCC:000111	PanelApp Australia	HGNC:7606	MYO7A	OMIM:600060	Deafness, autosomal recessive 2, 600060	HP:0000007		GENCC:000111	PanelApp Australia	GENCC:100004	Limited	2020-10-09 00:00:00	https://panelapp.agha.umccr.org/panels/209/gene/MYO7A		9354784, 15300860, 15121790, 15221449, 16449806, 21150918, 23451214, 23383098, 28802369, 29400105, 23559863, 18181211, 25211151	https://panelapp.agha.umccr.org/#!Guidelines	000111.209.7606.2	2020-11-09
GENCC_000111-HGNC_7606-OMIM_276900-HP_0000007-GENCC_100002	HGNC:7606	MYO7A	MONDO:0010168	Usher syndrome type 1	OMIM:276900	OMIM:276900	GENCC:100002	Strong	HP:0000007	Autosomal recessive	GENCC:000111	PanelApp Australia	HGNC:7606	MYO7A	OMIM:276900	Usher syndrome, type 1B, MIM# 276900	HP:0000007		GENCC:000111	PanelApp Australia	GENCC:100002	Strong	2020-10-09 00:00:00	https://panelapp.agha.umccr.org/panels/209/gene/MYO7A		9354784, 15300860, 15121790, 15221449, 16449806, 21150918, 23451214, 23383098, 28802369, 29400105, 23559863, 18181211, 25211151	https://panelapp.agha.umccr.org/#!Guidelines	000111.209.7606.3	2020-11-09
GENCC_000111-HGNC_26274-OMIM_618434-HP_0000007-GENCC_100004	HGNC:26274	NARS2	MONDO:0032749	deafness, autosomal recessive 94	OMIM:618434	OMIM:618434	GENCC:100004	Limited	HP:0000007	Autosomal recessive	GENCC:000111	PanelApp Australia	HGNC:26274	NARS2	OMIM:618434	Deafness, autosomal recessive 94, MIM# 618434	HP:0000007		GENCC:000111	PanelApp Australia	GENCC:100004	Limited	2020-10-09 00:00:00	https://panelapp.agha.umccr.org/panels/209/gene/NARS2		25807530, 28077841, 30327238, 25385316	https://panelapp.agha.umccr.org/#!Guidelines	000111.209.26274.1	2020-11-09
GENCC_000111-HGNC_26274-OMIM_616239-HP_0000007-GENCC_100002	HGNC:26274	NARS2	MONDO:0014547	combined oxidative phosphorylation defect type 24	OMIM:616239	OMIM:616239	GENCC:100002	Strong	HP:0000007	Autosomal recessive	GENCC:000111	PanelApp Australia	HGNC:26274	NARS2	OMIM:616239	Combined oxidative phosphorylation deficiency 24, MIM#616239	HP:0000007		GENCC:000111	PanelApp Australia	GENCC:100002	Strong	2020-10-09 00:00:00	https://panelapp.agha.umccr.org/panels/209/gene/NARS2		25807530, 28077841, 30327238, 25385316	https://panelapp.agha.umccr.org/#!Guidelines	000111.209.26274.2	2020-11-09
GENCC_000111-HGNC_8140-OMIM_125250-HP_0000006-GENCC_100002	HGNC:8140	OPA1	MONDO:0007429	optic atrophy with or without deafness, ophthalmoplegia, myopathy, ataxia, and neuropathy	OMIM:125250	OMIM:125250	GENCC:100002	Strong	HP:0000006	Autosomal dominant	GENCC:000111	PanelApp Australia	HGNC:8140	OPA1	OMIM:125250	Optic atrophy plus syndrome, MIM# 125250	HP:0000006		GENCC:000111	PanelApp Australia	GENCC:100002	Strong	2020-10-09 00:00:00	https://panelapp.agha.umccr.org/panels/209/gene/OPA1			https://panelapp.agha.umccr.org/#!Guidelines	000111.209.8140	2020-11-09
GENCC_000111-HGNC_15761-OMIM_616340-HP_0000006-GENCC_100002	HGNC:15761	OSBPL2	MONDO:0014594	autosomal dominant nonsyndromic deafness 67	OMIM:616340	OMIM:616340	GENCC:100002	Strong	HP:0000006	Autosomal dominant	GENCC:000111	PanelApp Australia	HGNC:15761	OSBPL2	OMIM:616340	Deafness, autosomal dominant 67, MIM# 616340	HP:0000006		GENCC:000111	PanelApp Australia	GENCC:100002	Strong	2020-10-09 00:00:00	https://panelapp.agha.umccr.org/panels/209/gene/OSBPL2		25077649, 25759012, 31451425, 30894143	https://panelapp.agha.umccr.org/#!Guidelines	000111.209.15761	2020-11-09
GENCC_000111-HGNC_16378-OMIM_607039-HP_0000007-GENCC_100002	HGNC:16378	OTOA	MONDO:0011762	autosomal recessive nonsyndromic deafness 22	OMIM:607039	OMIM:607039	GENCC:100002	Strong	HP:0000007	Autosomal recessive	GENCC:000111	PanelApp Australia	HGNC:16378	OTOA	OMIM:607039	Deafness, autosomal recessive 22, MIM# 607039	HP:0000007		GENCC:000111	PanelApp Australia	GENCC:100002	Strong	2020-10-09 00:00:00	https://panelapp.agha.umccr.org/panels/209/gene/OTOA		11972037, 19888295, 23173898, 16460646, 26029705, 26969326, 23129639	https://panelapp.agha.umccr.org/#!Guidelines	000111.209.16378	2020-11-09
GENCC_000111-HGNC_8516-OMIM_614945-HP_0000007-GENCC_100002	HGNC:8516	OTOG	MONDO:0013985	autosomal recessive nonsyndromic deafness 18B	OMIM:614945	OMIM:614945	GENCC:100002	Strong	HP:0000007	Autosomal recessive	GENCC:000111	PanelApp Australia	HGNC:8516	OTOG	OMIM:614945	Deafness, autosomal recessive 18B, MIM#614945	HP:0000007		GENCC:000111	PanelApp Australia	GENCC:100002	Strong	2020-10-09 00:00:00	https://panelapp.agha.umccr.org/panels/209/gene/OTOG		29800624, 23122587	https://panelapp.agha.umccr.org/#!Guidelines	000111.209.8516	2020-11-09
GENCC_000111-HGNC_26901-OMIM_614944-HP_0000007-GENCC_100002	HGNC:26901	OTOGL	MONDO:0013984	autosomal recessive nonsyndromic deafness 84B	OMIM:614944	OMIM:614944	GENCC:100002	Strong	HP:0000007	Autosomal recessive	GENCC:000111	PanelApp Australia	HGNC:26901	OTOGL	OMIM:614944	Deafness, autosomal recessive 84B, MIM# 614944	HP:0000007		GENCC:000111	PanelApp Australia	GENCC:100002	Strong	2020-10-09 00:00:00	https://panelapp.agha.umccr.org/panels/209/gene/OTOGL		23122586, 23850727, 25829320, 25719458, 28426234	https://panelapp.agha.umccr.org/#!Guidelines	000111.209.26901	2020-11-09
GENCC_000111-HGNC_15459-OMIM_608224-HP_0000006-GENCC_100002	HGNC:15459	P2RX2	MONDO:0011994	autosomal dominant nonsyndromic deafness 41	OMIM:608224	OMIM:608224	GENCC:100002	Strong	HP:0000006	Autosomal dominant	GENCC:000111	PanelApp Australia	HGNC:15459	P2RX2	OMIM:608224	Deafness, autosomal dominant 41, MIM# 608224	HP:0000006		GENCC:000111	PanelApp Australia	GENCC:100002	Strong	2020-10-09 00:00:00	https://panelapp.agha.umccr.org/panels/209/gene/P2RX2		23345450, 24211385	https://panelapp.agha.umccr.org/#!Guidelines	000111.209.15459	2020-11-09
GENCC_000111-HGNC_8615-OMIM_615560-HP_0000007-GENCC_100002	HGNC:8615	PAX1	MONDO:0014254	otofaciocervical syndrome 2	OMIM:615560	OMIM:615560	GENCC:100002	Strong	HP:0000007	Autosomal recessive	GENCC:000111	PanelApp Australia	HGNC:8615	PAX1	OMIM:615560	Otofaciocervical syndrome 2, MIM# 615560	HP:0000007		GENCC:000111	PanelApp Australia	GENCC:100002	Strong	2020-10-09 00:00:00	https://panelapp.agha.umccr.org/panels/209/gene/PAX1		23851939, 29681087	https://panelapp.agha.umccr.org/#!Guidelines	000111.209.8615	2020-11-09
GENCC_000111-HGNC_8617-OMIM_193500-HP_0000006-GENCC_100002	HGNC:8617	PAX3	MONDO:0008670	Waardenburg syndrome type 1	OMIM:193500	OMIM:193500	GENCC:100002	Strong	HP:0000006	Autosomal dominant	GENCC:000111	PanelApp Australia	HGNC:8617	PAX3	OMIM:193500	Waardenburg syndrome, type 1, MIM# 193500	HP:0000006		GENCC:000111	PanelApp Australia	GENCC:100002	Strong	2020-10-09 00:00:00	https://panelapp.agha.umccr.org/panels/209/gene/PAX3		27759048, 7897628, 28690861, 30314436, 25932447, 7726174, 12949970	https://panelapp.agha.umccr.org/#!Guidelines	000111.209.8617.1	2020-11-09
GENCC_000111-HGNC_8617-OMIM_193500-HP_0000007-GENCC_100002	HGNC:8617	PAX3	MONDO:0008670	Waardenburg syndrome type 1	OMIM:193500	OMIM:193500	GENCC:100002	Strong	HP:0000007	Autosomal recessive	GENCC:000111	PanelApp Australia	HGNC:8617	PAX3	OMIM:193500	Waardenburg syndrome, type 1, MIM# 193500	HP:0000007		GENCC:000111	PanelApp Australia	GENCC:100002	Strong	2020-10-09 00:00:00	https://panelapp.agha.umccr.org/panels/209/gene/PAX3		27759048, 7897628, 28690861, 30314436, 25932447, 7726174, 12949970	https://panelapp.agha.umccr.org/#!Guidelines	000111.209.8617.2	2020-11-09
GENCC_000111-HGNC_8632-OMIM_617641-HP_0000006-GENCC_100002	HGNC:8632	PBX1	MONDO:0060549	congenital anomalies of kidney and urinary tract syndrome with or without hearing loss, abnormal ears, or developmental delay	OMIM:617641	OMIM:617641	GENCC:100002	Strong	HP:0000006	Autosomal dominant	GENCC:000111	PanelApp Australia	HGNC:8632	PBX1	OMIM:617641	Congenital anomalies of kidney and urinary tract syndrome with or without hearing loss, abnormal ears, or developmental delay, MIM# 617641	HP:0000006		GENCC:000111	PanelApp Australia	GENCC:100002	Strong	2020-10-09 00:00:00	https://panelapp.agha.umccr.org/panels/209/gene/PBX1		29036646	https://panelapp.agha.umccr.org/#!Guidelines	000111.209.8632	2020-11-09
GENCC_000111-HGNC_14674-OMIM_602083-HP_0000007-GENCC_100002	HGNC:14674	PCDH15	MONDO:0011186	Usher syndrome type 1F	OMIM:602083	OMIM:602083	GENCC:100002	Strong	HP:0000007	Autosomal recessive	GENCC:000111	PanelApp Australia	HGNC:14674	PCDH15	OMIM:602083	Usher syndrome, type 1F, MIM# 602083	HP:0000007		GENCC:000111	PanelApp Australia	GENCC:100002	Strong	2020-10-09 00:00:00	https://panelapp.agha.umccr.org/panels/209/gene/PCDH15		11398101, 11487575, 11138007, 12782354, 16260500, 14570705, 25930172, 28281779	https://panelapp.agha.umccr.org/#!Guidelines	000111.209.14674.1	2020-11-09
GENCC_000111-HGNC_14674-OMIM_609533-HP_0000007-GENCC_100004	HGNC:14674	PCDH15	MONDO:0012293	autosomal recessive nonsyndromic deafness 23	OMIM:609533	OMIM:609533	GENCC:100004	Limited	HP:0000007	Autosomal recessive	GENCC:000111	PanelApp Australia	HGNC:14674	PCDH15	OMIM:609533	Deafness, autosomal recessive 23, MIM# 609533	HP:0000007		GENCC:000111	PanelApp Australia	GENCC:100004	Limited	2020-10-09 00:00:00	https://panelapp.agha.umccr.org/panels/209/gene/PCDH15		11398101, 11487575, 11138007, 12782354, 16260500, 14570705, 25930172, 28281779	https://panelapp.agha.umccr.org/#!Guidelines	000111.209.14674.2	2020-11-09
GENCC_000111-HGNC_26257-OMIM_618003-HP_0000007-GENCC_100002	HGNC:26257	PDZD7	MONDO:0033201	deafness, autosomal recessive 57	OMIM:618003	OMIM:618003	GENCC:100002	Strong	HP:0000007	Autosomal recessive	GENCC:000111	PanelApp Australia	HGNC:26257	PDZD7	OMIM:618003	Deafness, autosomal recessive 57, MIM# 618003	HP:0000007		GENCC:000111	PanelApp Australia	GENCC:100002	Strong	2020-10-09 00:00:00	https://panelapp.agha.umccr.org/panels/209/gene/PDZD7		19028668, 26416264, 26849169, 27068579, 26445815, 28173822, 24334608	https://panelapp.agha.umccr.org/#!Guidelines	000111.209.26257	2020-11-09
GENCC_000111-HGNC_8850-OMIM_234580-HP_0000007-GENCC_100002	HGNC:8850	PEX1	MONDO:0024544	Heimler syndrome 1	OMIM:234580	OMIM:234580	GENCC:100002	Strong	HP:0000007	Autosomal recessive	GENCC:000111	PanelApp Australia	HGNC:8850	PEX1	OMIM:234580	Heimler syndrome 1, MIM# 234580	HP:0000007		GENCC:000111	PanelApp Australia	GENCC:100002	Strong	2020-10-09 00:00:00	https://panelapp.agha.umccr.org/panels/209/gene/PEX1		32596134, 31831025, 27872819, 27633571, 27302843	https://panelapp.agha.umccr.org/#!Guidelines	000111.209.8850	2020-11-09
GENCC_000111-HGNC_9083-OMIM_612394-HP_0000007-GENCC_100002	HGNC:9083	PLOD3	MONDO:0012892	connective tissue disorder due to lysyl hydroxylase-3 deficiency	OMIM:612394	OMIM:612394	GENCC:100002	Strong	HP:0000007	Autosomal recessive	GENCC:000111	PanelApp Australia	HGNC:9083	PLOD3	OMIM:612394	Lysyl hydroxylase 3 deficiency, MIM#612394	HP:0000007	Autosomal recessive inheritance	GENCC:000111	PanelApp Australia	GENCC:100002	Strong	2020-10-08 00:00:00	https://panelapp.agha.umccr.org/panels/44/		18834968, 31129566, 30237576, 30463024	https://panelapp.agha.umccr.org/#!Guidelines	000111.44.9083	2020-11-09
GENCC_000111-HGNC_9090-OMIM_618787-HP_0000006-GENCC_100002	HGNC:9090	PLS1	MONDO:0032917	deafness, autosomal dominant 76	OMIM:618787	OMIM:618787	GENCC:100002	Strong	HP:0000006	Autosomal dominant	GENCC:000111	PanelApp Australia	HGNC:9090	PLS1	OMIM:618787	Deafness, autosomal dominant 76, MIM# 618787	HP:0000006		GENCC:000111	PanelApp Australia	GENCC:100002	Strong	2020-10-09 00:00:00	https://panelapp.agha.umccr.org/panels/209/gene/PLS1		31397523, 31432506, 30872814	https://panelapp.agha.umccr.org/#!Guidelines	000111.209.9090	2020-11-09
GENCC_000111-HGNC_23166-OMIM_614932-HP_0000007-GENCC_100002	HGNC:23166	PNPT1	MONDO:0013977	combined oxidative phosphorylation defect type 13	OMIM:614932	OMIM:614932	GENCC:100002	Strong	HP:0000007	Autosomal recessive	GENCC:000111	PanelApp Australia	HGNC:23166	PNPT1	OMIM:614932	Combined oxidative phosphorylation deficiency 13, MIM#614932	HP:0000007		GENCC:000111	PanelApp Australia	GENCC:100002	Strong	2020-10-09 00:00:00	https://panelapp.agha.umccr.org/panels/209/gene/PNPT1		23084290, 31752325, 30244537	https://panelapp.agha.umccr.org/#!Guidelines	000111.209.23166.1	2020-11-09
GENCC_000111-HGNC_23166-OMIM_614934-HP_0000007-GENCC_100004	HGNC:23166	PNPT1	MONDO:0013978	autosomal recessive nonsyndromic deafness 70	OMIM:614934	OMIM:614934	GENCC:100004	Limited	HP:0000007	Autosomal recessive	GENCC:000111	PanelApp Australia	HGNC:23166	PNPT1	OMIM:614934	Deafness, autosomal recessive 70, MIM#614934	HP:0000007		GENCC:000111	PanelApp Australia	GENCC:100004	Limited	2020-10-09 00:00:00	https://panelapp.agha.umccr.org/panels/209/gene/PNPT1		23084290, 31752325, 30244537	https://panelapp.agha.umccr.org/#!Guidelines	000111.209.23166.2	2020-11-09
GENCC_000111-HGNC_9175-OMIM_615381-HP_0000006-GENCC_100002	HGNC:9175	POLD1	MONDO:0014157	mandibular hypoplasia-deafness-progeroid syndrome	OMIM:615381	OMIM:615381	GENCC:100002	Strong	HP:0000006	Autosomal dominant	GENCC:000111	PanelApp Australia	HGNC:9175	POLD1	OMIM:615381	Mandibular hypoplasia, deafness, progeroid features, and lipodystrophy syndrome, MIM#615381;Non-syndromic deafness	HP:0000006		GENCC:000111	PanelApp Australia	GENCC:100002	Strong	2020-10-09 00:00:00	https://panelapp.agha.umccr.org/panels/209/gene/POLD1			https://panelapp.agha.umccr.org/#!Guidelines	000111.209.9175.1	2020-11-09
GENCC_000111-HGNC_9217-OMIM_304400-HP_0001417-GENCC_100002	HGNC:9217	POU3F4	MONDO:0010576	X-linked mixed deafness with perilymphatic gusher	OMIM:304400	OMIM:304400	GENCC:100002	Strong	HP:0001417	X-linked	GENCC:000111	PanelApp Australia	HGNC:9217	POU3F4	OMIM:304400	Deafness, X-linked 2, MIM# 304400	HP:0001417		GENCC:000111	PanelApp Australia	GENCC:100002	Strong	2020-10-09 00:00:00	https://panelapp.agha.umccr.org/panels/209/gene/POU3F4		31786483, 30176854	https://panelapp.agha.umccr.org/#!Guidelines	000111.209.9217	2020-11-09
GENCC_000111-HGNC_9220-OMIM_602459-HP_0000006-GENCC_100002	HGNC:9220	POU4F3	MONDO:0011226	autosomal dominant nonsyndromic deafness 15	OMIM:602459	OMIM:602459	GENCC:100002	Strong	HP:0000006	Autosomal dominant	GENCC:000111	PanelApp Australia	HGNC:9220	POU4F3	OMIM:602459	Deafness, autosomal dominant 15, MIM# 602459	HP:0000006		GENCC:000111	PanelApp Australia	GENCC:100002	Strong	2020-10-09 00:00:00	https://panelapp.agha.umccr.org/panels/209/gene/POU4F3		18228599, 9506947, 20434433, 28545070, 15254021, 8637595	https://panelapp.agha.umccr.org/#!Guidelines	000111.209.9220	2020-11-09
GENCC_000111-HGNC_9462-OMIM_304500-HP_0001417-GENCC_100002	HGNC:9462	PRPS1	MONDO:0010577	deafness, X-linked 1	OMIM:304500	OMIM:304500	GENCC:100002	Strong	HP:0001417	X-linked	GENCC:000111	PanelApp Australia	HGNC:9462	PRPS1	OMIM:304500	Deafness, X-linked 1, MIM# 304500	HP:0001417		GENCC:000111	PanelApp Australia	GENCC:100002	Strong	2020-10-09 00:00:00	https://panelapp.agha.umccr.org/panels/209/gene/PRPS1		24961627, 20021999, 27886419, 25785835, 25182139, 17701900, 25491489, 27256512	https://panelapp.agha.umccr.org/#!Guidelines	000111.209.9462.1	2020-11-09
GENCC_000111-HGNC_9462-OMIM_311070-HP_0001417-GENCC_100002	HGNC:9462	PRPS1	MONDO:0010699	Charcot-Marie-Tooth disease X-linked recessive 5	OMIM:311070	OMIM:311070	GENCC:100002	Strong	HP:0001417	X-linked	GENCC:000111	PanelApp Australia	HGNC:9462	PRPS1	OMIM:311070	Charcot-Marie-Tooth disease, X-linked recessive, 5, MIM# 311070	HP:0001417		GENCC:000111	PanelApp Australia	GENCC:100002	Strong	2020-10-09 00:00:00	https://panelapp.agha.umccr.org/panels/209/gene/PRPS1		24961627, 20021999, 27886419, 25785835, 25182139, 17701900, 25491489, 27256512	https://panelapp.agha.umccr.org/#!Guidelines	000111.209.9462.2	2020-11-09
GENCC_000111-HGNC_9462-OMIM_301835-HP_0001417-GENCC_100002	HGNC:9462	PRPS1	MONDO:0010533	Arts syndrome	OMIM:301835	OMIM:301835	GENCC:100002	Strong	HP:0001417	X-linked	GENCC:000111	PanelApp Australia	HGNC:9462	PRPS1	OMIM:301835	Arts syndrome, MIM# 301835	HP:0001417		GENCC:000111	PanelApp Australia	GENCC:100002	Strong	2020-10-09 00:00:00	https://panelapp.agha.umccr.org/panels/209/gene/PRPS1		24961627, 20021999, 27886419, 25785835, 25182139, 17701900, 25491489, 27256512	https://panelapp.agha.umccr.org/#!Guidelines	000111.209.9462.3	2020-11-09
GENCC_000111-HGNC_9679-OMIM_613391-HP_0000007-GENCC_100002	HGNC:9679	PTPRQ	MONDO:0013249	autosomal recessive nonsyndromic deafness 84A	OMIM:613391	OMIM:613391	GENCC:100002	Strong	HP:0000007	Autosomal recessive	GENCC:000111	PanelApp Australia	HGNC:9679	PTPRQ	OMIM:613391	Deafness, autosomal recessive 84A, MIM# 613391	HP:0000007		GENCC:000111	PanelApp Australia	GENCC:100002	Strong	2020-10-09 00:00:00	https://panelapp.agha.umccr.org/panels/209/gene/PTPRQ		20346435, 20472657, 25919374, 14534255, 22357859, 29849575, 29309402, 31655630	https://panelapp.agha.umccr.org/#!Guidelines	000111.209.9679.1	2020-11-09
GENCC_000111-HGNC_9679-OMIM_617663-HP_0000006-GENCC_100003	HGNC:9679	PTPRQ	MONDO:0033260	deafness, autosomal dominant 73	OMIM:617663	OMIM:617663	GENCC:100003	Moderate	HP:0000006	Autosomal dominant	GENCC:000111	PanelApp Australia	HGNC:9679	PTPRQ	OMIM:617663	Deafness, autosomal dominant 73, MIM# 617663	HP:0000006		GENCC:000111	PanelApp Australia	GENCC:100003	Moderate	2020-10-09 00:00:00	https://panelapp.agha.umccr.org/panels/209/gene/PTPRQ		20346435, 20472657, 25919374, 14534255, 22357859, 29849575, 29309402, 31655630	https://panelapp.agha.umccr.org/#!Guidelines	000111.209.9679.2	2020-11-09
GENCC_000111-HGNC_9944-OMIM_611022-HP_0000007-GENCC_100002	HGNC:9944	RDX	MONDO:0012602	autosomal recessive nonsyndromic deafness 24	OMIM:611022	OMIM:611022	GENCC:100002	Strong	HP:0000007	Autosomal recessive	GENCC:000111	PanelApp Australia	HGNC:9944	RDX	OMIM:611022	Deafness, autosomal recessive 24, MIM# 611022	HP:0000007		GENCC:000111	PanelApp Australia	GENCC:100002	Strong	2020-10-09 00:00:00	https://panelapp.agha.umccr.org/panels/209/gene/RDX		17226784, 19215054, 22567349, 26226137, 15314067	https://panelapp.agha.umccr.org/#!Guidelines	000111.209.9944	2020-11-09
GENCC_000111-HGNC_3169-OMIM_610419-HP_0000007-GENCC_100002	HGNC:3169	S1PR2	MONDO:0012485	autosomal recessive nonsyndromic deafness 68	OMIM:610419	OMIM:610419	GENCC:100002	Strong	HP:0000007	Autosomal recessive	GENCC:000111	PanelApp Australia	HGNC:3169	S1PR2	OMIM:610419	Deafness, autosomal recessive 68, MIM# 610419	HP:0000007		GENCC:000111	PanelApp Australia	GENCC:100002	Strong	2020-10-09 00:00:00	https://panelapp.agha.umccr.org/panels/209/gene/S1PR2		26805784, 29776397, 27383011	https://panelapp.agha.umccr.org/#!Guidelines	000111.209.3169	2020-11-09
GENCC_000111-HGNC_10524-OMIM_107480-HP_0000006-GENCC_100002	HGNC:10524	SALL1	MONDO:0054581	Townes-Brocks syndrome 1	OMIM:107480	OMIM:107480	GENCC:100002	Strong	HP:0000006	Autosomal dominant	GENCC:000111	PanelApp Australia	HGNC:10524	SALL1	OMIM:107480	Townes-Brocks syndrome 1, MIM#107480	HP:0000006		GENCC:000111	PanelApp Australia	GENCC:100002	Strong	2020-10-09 00:00:00	https://panelapp.agha.umccr.org/panels/209/gene/SALL1			https://panelapp.agha.umccr.org/#!Guidelines	000111.209.10524	2020-11-09
GENCC_000111-HGNC_15924-OMIM_607323-HP_0000006-GENCC_100002	HGNC:15924	SALL4	MONDO:0011812	Duane-radial ray syndrome	OMIM:607323	OMIM:607323	GENCC:100002	Strong	HP:0000006	Autosomal dominant	GENCC:000111	PanelApp Australia	HGNC:15924	SALL4	OMIM:607323	Duane-radial ray syndrome, MIM#607323	HP:0000006	Autosomal dominant inheritance	GENCC:000111	PanelApp Australia	GENCC:100002	Strong	2020-12-28 13:08:10	https://panelapp.agha.umccr.org/panels/42/		0	https://panelapp.agha.umccr.org/#!Guidelines	000111.42.15924	2020-12-30
GENCC_000111-HGNC_21061-OMIM_614739-HP_0000007-GENCC_100002	HGNC:21061	SERAC1	MONDO:0013875	3-methylglutaconic aciduria with deafness, encephalopathy, and Leigh-like syndrome	OMIM:614739	OMIM:614739	GENCC:100002	Strong	HP:0000007	Autosomal recessive	GENCC:000111	PanelApp Australia	HGNC:21061	SERAC1	OMIM:614739	3-methylglutaconic aciduria with deafness, encephalopathy, and Leigh-like syndrome, MIM# 614739	HP:0000007		GENCC:000111	PanelApp Australia	GENCC:100002	Strong	2020-10-09 00:00:00	https://panelapp.agha.umccr.org/panels/209/gene/SERAC1			https://panelapp.agha.umccr.org/#!Guidelines	000111.209.21061	2020-11-09
GENCC_000111-HGNC_8950-OMIM_613453-HP_0000007-GENCC_100002	HGNC:8950	SERPINB6	MONDO:0013269	autosomal recessive nonsyndromic deafness 91	OMIM:613453	OMIM:613453	GENCC:100002	Strong	HP:0000007	Autosomal recessive	GENCC:000111	PanelApp Australia	HGNC:8950	SERPINB6	OMIM:613453	Deafness, autosomal recessive 91, MIM# 613453	HP:0000007		GENCC:000111	PanelApp Australia	GENCC:100002	Strong	2020-10-09 00:00:00	https://panelapp.agha.umccr.org/panels/209/gene/SERPINB6		20451170, 25719458, 23669344	https://panelapp.agha.umccr.org/#!Guidelines	000111.209.8950	2020-11-09
GENCC_000111-HGNC_10817-OMIM_617575-HP_0000007-GENCC_100002	HGNC:10817	SGPL1	MONDO:0033203	nephrotic syndrome 14	OMIM:617575	OMIM:617575	GENCC:100002	Strong	HP:0000007	Autosomal recessive	GENCC:000111	PanelApp Australia	HGNC:10817	SGPL1	OMIM:617575	Nephrotic syndrome, type 14, MIM# 617575	HP:0000007		GENCC:000111	PanelApp Australia	GENCC:100002	Strong	2020-10-09 00:00:00	https://panelapp.agha.umccr.org/panels/209/gene/SGPL1		28181337, 28165339, 28165343	https://panelapp.agha.umccr.org/#!Guidelines	000111.209.10817	2020-11-09
GENCC_000111-HGNC_10887-OMIM_605192-HP_0000006-GENCC_100002	HGNC:10887	SIX1	MONDO:0011519	autosomal dominant nonsyndromic deafness 23	OMIM:605192	OMIM:605192	GENCC:100002	Strong	HP:0000006	Autosomal dominant	GENCC:000111	PanelApp Australia	HGNC:10887	SIX1	OMIM:605192	Deafness, autosomal dominant 23, MIM# 605192	HP:0000006		GENCC:000111	PanelApp Australia	GENCC:100002	Strong	2020-10-09 00:00:00	https://panelapp.agha.umccr.org/panels/209/gene/SIX1		15141091, 18330911, 21254961, 17637804, 29500469, 21700001, 24164807	https://panelapp.agha.umccr.org/#!Guidelines	000111.209.10887.1	2020-11-09
GENCC_000111-HGNC_10887-OMIM_608389-HP_0000006-GENCC_100002	HGNC:10887	SIX1	MONDO:0012025	branchiootic syndrome 3	OMIM:608389	OMIM:608389	GENCC:100002	Strong	HP:0000006	Autosomal dominant	GENCC:000111	PanelApp Australia	HGNC:10887	SIX1	OMIM:608389	Branchiootic syndrome 3, MIM# 608389	HP:0000006		GENCC:000111	PanelApp Australia	GENCC:100002	Strong	2020-10-09 00:00:00	https://panelapp.agha.umccr.org/panels/209/gene/SIX1		15141091, 18330911, 21254961, 17637804, 29500469, 21700001, 24164807	https://panelapp.agha.umccr.org/#!Guidelines	000111.209.10887.2	2020-11-09
GENCC_000111-HGNC_20151-OMIM_605583-HP_0000006-GENCC_100002	HGNC:20151	SLC17A8	MONDO:0011568	autosomal dominant nonsyndromic deafness 25	OMIM:605583	OMIM:605583	GENCC:100002	Strong	HP:0000006	Autosomal dominant	GENCC:000111	PanelApp Australia	HGNC:20151	SLC17A8	OMIM:605583	Deafness, autosomal dominant 25, MIM#605583	HP:0000006		GENCC:000111	PanelApp Australia	GENCC:100002	Strong	2020-10-09 00:00:00	https://panelapp.agha.umccr.org/panels/209/gene/SLC17A8		18674745, 26797701, 28647561	https://panelapp.agha.umccr.org/#!Guidelines	000111.209.20151	2020-11-09
GENCC_000111-HGNC_10938-OMIM_249270-HP_0000007-GENCC_100002	HGNC:10938	SLC19A2	MONDO:0009575	thiamine-responsive megaloblastic anemia syndrome	OMIM:249270	OMIM:249270	GENCC:100002	Strong	HP:0000007	Autosomal recessive	GENCC:000111	PanelApp Australia	HGNC:10938	SLC19A2	OMIM:249270	Thiamine-responsive megaloblastic anemia syndrome, MIM# 249270	HP:0000007		GENCC:000111	PanelApp Australia	GENCC:100002	Strong	2020-10-09 00:00:00	https://panelapp.agha.umccr.org/panels/209/gene/SLC19A2		10391221, 10978358	https://panelapp.agha.umccr.org/#!Guidelines	000111.209.10938	2020-11-09
GENCC_000111-HGNC_8818-OMIM_600791-HP_0000007-GENCC_100002	HGNC:8818	SLC26A4	MONDO:0010933	autosomal recessive nonsyndromic deafness 4	OMIM:600791	OMIM:600791	GENCC:100002	Strong	HP:0000007	Autosomal recessive	GENCC:000111	PanelApp Australia	HGNC:8818	SLC26A4	OMIM:600791	Deafness, autosomal recessive 4, with enlarged vestibular aqueduct, MIM#600791	HP:0000007		GENCC:000111	PanelApp Australia	GENCC:100002	Strong	2020-10-09 00:00:00	https://panelapp.agha.umccr.org/panels/209/gene/SLC26A4		9618167, 19204907	https://panelapp.agha.umccr.org/#!Guidelines	000111.209.8818	2020-11-09
GENCC_000111-HGNC_9359-OMIM_613865-HP_0000007-GENCC_100002	HGNC:9359	SLC26A5	MONDO:0013471	autosomal recessive nonsyndromic deafness 61	OMIM:613865	OMIM:613865	GENCC:100002	Strong	HP:0000007	Autosomal recessive	GENCC:000111	PanelApp Australia	HGNC:9359	SLC26A5	OMIM:613865	Deafness, autosomal recessive 61, MIM# 613865	HP:0000007		GENCC:000111	PanelApp Australia	GENCC:100002	Strong	2020-10-09 00:00:00	https://panelapp.agha.umccr.org/panels/209/gene/SLC26A5		24164807, 26969326	https://panelapp.agha.umccr.org/#!Guidelines	000111.209.9359	2020-11-09
GENCC_000111-HGNC_16438-OMIM_217400-HP_0000007-GENCC_100002	HGNC:16438	SLC4A11	MONDO:0009015	corneal dystrophy-perceptive deafness syndrome	OMIM:217400	OMIM:217400	GENCC:100002	Strong	HP:0000007	Autosomal recessive	GENCC:000111	PanelApp Australia	HGNC:16438	SLC4A11	OMIM:217400	Corneal endothelial dystrophy and perceptive deafness, MIM# 217400	HP:0000007		GENCC:000111	PanelApp Australia	GENCC:100002	Strong	2020-10-09 00:00:00	https://panelapp.agha.umccr.org/panels/209/gene/SLC4A11		17220209	https://panelapp.agha.umccr.org/#!Guidelines	000111.209.16438	2020-11-09
GENCC_000111-HGNC_30224-OMIM_614707-HP_0000007-GENCC_100002	HGNC:30224	SLC52A2	MONDO:0013867	brown-Vialetto-van Laere syndrome 2	OMIM:614707	OMIM:614707	GENCC:100002	Strong	HP:0000007	Autosomal recessive	GENCC:000111	PanelApp Australia	HGNC:30224	SLC52A2	OMIM:614707	Brown-Vialetto-Van Laere syndrome 2, MIM# 614707	HP:0000007	Autosomal recessive inheritance	GENCC:000111	PanelApp Australia	GENCC:100002	Strong	2021-01-03 13:07:25	https://panelapp.agha.umccr.org/panels/103/		0	https://panelapp.agha.umccr.org/#!Guidelines	000111.103.30224	2021-01-21
GENCC_000111-HGNC_23503-OMIM_221200-HP_0000007-GENCC_100002	HGNC:23503	SLITRK6	MONDO:0009082	high myopia-sensorineural deafness syndrome	OMIM:221200	OMIM:221200	GENCC:100002	Strong	HP:0000007	Autosomal recessive	GENCC:000111	PanelApp Australia	HGNC:23503	SLITRK6	OMIM:221200	Deafness and myopia, MIM#221200	HP:0000007		GENCC:000111	PanelApp Australia	GENCC:100002	Strong	2020-10-09 00:00:00	https://panelapp.agha.umccr.org/panels/209/gene/SLITRK6		23543054, 29551497	https://panelapp.agha.umccr.org/#!Guidelines	000111.209.23503	2020-11-09
GENCC_000111-HGNC_11122-OMIM_300066-HP_0001417-GENCC_100002	HGNC:11122	SMPX	MONDO:0010238	deafness, X-linked 4	OMIM:300066	OMIM:300066	GENCC:100002	Strong	HP:0001417	X-linked	GENCC:000111	PanelApp Australia	HGNC:11122	SMPX	OMIM:300066	Deafness, X-linked 4, MIM# 300066	HP:0001417		GENCC:000111	PanelApp Australia	GENCC:100002	Strong	2020-10-09 00:00:00	https://panelapp.agha.umccr.org/panels/209/gene/SMPX		21549342, 21549336, 21893181, 22911656, 28542515	https://panelapp.agha.umccr.org/#!Guidelines	000111.209.11122	2020-11-09
GENCC_000111-HGNC_11190-OMIM_609136-HP_0000006-GENCC_100002	HGNC:11190	SOX10	MONDO:0012198	PCWH syndrome	OMIM:609136	OMIM:609136	GENCC:100002	Strong	HP:0000006	Autosomal dominant	GENCC:000111	PanelApp Australia	HGNC:11190	SOX10	OMIM:609136	PCWH syndrome (MIM#609136)	HP:0000006		GENCC:000111	PanelApp Australia	GENCC:100002	Strong	2020-10-09 00:00:00	https://panelapp.agha.umccr.org/panels/209/gene/SOX10		23643381, 24845202	https://panelapp.agha.umccr.org/#!Guidelines	000111.209.11190.1	2020-11-09
GENCC_000111-HGNC_11190-OMIM_611584-HP_0000006-GENCC_100002	HGNC:11190	SOX10	MONDO:0012698	Waardenburg syndrome type 2E	OMIM:611584	OMIM:611584	GENCC:100002	Strong	HP:0000006	Autosomal dominant	GENCC:000111	PanelApp Australia	HGNC:11190	SOX10	OMIM:611584	Waardenburg syndrome, type 2E, with or without neurologic involvement (MIM#611584)	HP:0000006		GENCC:000111	PanelApp Australia	GENCC:100002	Strong	2020-10-09 00:00:00	https://panelapp.agha.umccr.org/panels/209/gene/SOX10		23643381, 24845202	https://panelapp.agha.umccr.org/#!Guidelines	000111.209.11190.2	2020-11-09
GENCC_000111-HGNC_11190-OMIM_613266-HP_0000006-GENCC_100002	HGNC:11190	SOX10	MONDO:0013202	Waardenburg syndrome type 4C	OMIM:613266	OMIM:613266	GENCC:100002	Strong	HP:0000006	Autosomal dominant	GENCC:000111	PanelApp Australia	HGNC:11190	SOX10	OMIM:613266	Waardenburg syndrome, type 4C (MIM#613266)	HP:0000006		GENCC:000111	PanelApp Australia	GENCC:100002	Strong	2020-10-09 00:00:00	https://panelapp.agha.umccr.org/panels/209/gene/SOX10		23643381, 24845202	https://panelapp.agha.umccr.org/#!Guidelines	000111.209.11190.3	2020-11-09
GENCC_000111-HGNC_18119-OMIM_616577-HP_0000007-GENCC_100002	HGNC:18119	SPATA5	MONDO:0014698	microcephaly-intellectual disability-sensorineural hearing loss-epilepsy-abnormal muscle tone syndrome	OMIM:616577	OMIM:616577	GENCC:100002	Strong	HP:0000007	Autosomal recessive	GENCC:000111	PanelApp Australia	HGNC:18119	SPATA5	OMIM:616577	Epilepsy, hearing loss, and mental retardation syndrome, MIM# 616577	HP:0000007		GENCC:000111	PanelApp Australia	GENCC:100002	Strong	2020-10-09 00:00:00	https://panelapp.agha.umccr.org/panels/209/gene/SPATA5		26299366	https://panelapp.agha.umccr.org/#!Guidelines	000111.209.18119	2020-11-09
GENCC_000111-HGNC_14896-OMIM_617519-HP_0000007-GENCC_100002	HGNC:14896	SPTBN4	MONDO:0060496	neurodevelopmental disorder with hypotonia, neuropathy, and deafness	OMIM:617519	OMIM:617519	GENCC:100002	Strong	HP:0000007	Autosomal recessive	GENCC:000111	PanelApp Australia	HGNC:14896	SPTBN4	OMIM:617519	Neurodevelopmental disorder with hypotonia, neuropathy, and deafness, MIM# 617519	HP:0000007		GENCC:000111	PanelApp Australia	GENCC:100002	Strong	2020-10-09 00:00:00	https://panelapp.agha.umccr.org/panels/209/gene/SPTBN4		29861105, 28540413	https://panelapp.agha.umccr.org/#!Guidelines	000111.209.14896	2020-11-09
GENCC_000111-HGNC_16035-OMIM_603720-HP_0000007-GENCC_100002	HGNC:16035	STRC	MONDO:0011364	autosomal recessive nonsyndromic deafness 16	OMIM:603720	OMIM:603720	GENCC:100002	Strong	HP:0000007	Autosomal recessive	GENCC:000111	PanelApp Australia	HGNC:16035	STRC	OMIM:603720	Deafness, autosomal recessive 16, MIM# 603720	HP:0000007		GENCC:000111	PanelApp Australia	GENCC:100002	Strong	2020-10-09 00:00:00	https://panelapp.agha.umccr.org/panels/209/gene/STRC		11687802, 26011646, 26746617, 20301780	https://panelapp.agha.umccr.org/#!Guidelines	000111.209.16035	2020-11-09
GENCC_000111-HGNC_26703-OMIM_615540-HP_0000007-GENCC_100002	HGNC:26703	SYNE4	MONDO:0014237	autosomal recessive nonsyndromic deafness 76	OMIM:615540	OMIM:615540	GENCC:100002	Strong	HP:0000007	Autosomal recessive	GENCC:000111	PanelApp Australia	HGNC:26703	SYNE4	OMIM:615540	Deafness, autosomal recessive 76, MIM# 615540	HP:0000007		GENCC:000111	PanelApp Australia	GENCC:100002	Strong	2020-10-09 00:00:00	https://panelapp.agha.umccr.org/panels/209/gene/SYNE4		23348741, 28958982	https://panelapp.agha.umccr.org/#!Guidelines	000111.209.26703	2020-11-09
GENCC_000111-HGNC_29203-OMIM_220500-HP_0000007-GENCC_100002	HGNC:29203	TBC1D24	MONDO:0009079	DOORS syndrome	OMIM:220500	OMIM:220500	GENCC:100002	Strong	HP:0000007	Autosomal recessive	GENCC:000111	PanelApp Australia	HGNC:29203	TBC1D24	OMIM:220500	DOORS syndrome, MIM#220500	HP:0000007		GENCC:000111	PanelApp Australia	GENCC:100002	Strong	2020-10-09 00:00:00	https://panelapp.agha.umccr.org/panels/209/gene/TBC1D24		24729539, 24729547, 24387994, 24291220	https://panelapp.agha.umccr.org/#!Guidelines	000111.209.29203.1	2020-11-09
GENCC_000111-HGNC_11720-OMIM_603629-HP_0000006-GENCC_100002	HGNC:11720	TECTA	MONDO:0011351	autosomal recessive nonsyndromic deafness 21	OMIM:603629	OMIM:603629	GENCC:100002	Strong	HP:0000006	Autosomal dominant	GENCC:000111	PanelApp Australia	HGNC:11720	TECTA	OMIM:603629	Deafness, autosomal recessive 21 603629	HP:0000006		GENCC:000111	PanelApp Australia	GENCC:100002	Strong	2020-10-09 00:00:00	https://panelapp.agha.umccr.org/panels/209/gene/TECTA		22718023, 17136632, 31554319, 21520338	https://panelapp.agha.umccr.org/#!Guidelines	000111.209.11720.1	2020-11-09
GENCC_000111-HGNC_11720-OMIM_601543-HP_0000007-GENCC_100002	HGNC:11720	TECTA	MONDO:0011102	autosomal dominant nonsyndromic deafness 12	OMIM:601543	OMIM:601543	GENCC:100002	Strong	HP:0000007	Autosomal recessive	GENCC:000111	PanelApp Australia	HGNC:11720	TECTA	OMIM:601543	Deafness, autosomal dominant 8/12 601543	HP:0000007		GENCC:000111	PanelApp Australia	GENCC:100002	Strong	2020-10-09 00:00:00	https://panelapp.agha.umccr.org/panels/209/gene/TECTA		22718023, 17136632, 31554319, 21520338	https://panelapp.agha.umccr.org/#!Guidelines	000111.209.11720.2	2020-11-09
GENCC_000111-HGNC_11817-OMIM_304700-HP_0001417-GENCC_100002	HGNC:11817	TIMM8A	MONDO:0010578	deafness dystonia syndrome	OMIM:304700	OMIM:304700	GENCC:100002	Strong	HP:0001417	X-linked	GENCC:000111	PanelApp Australia	HGNC:11817	TIMM8A	OMIM:304700	Mohr-Tranebjaerg syndrome, MIM# 304700	HP:0001417		GENCC:000111	PanelApp Australia	GENCC:100002	Strong	2020-10-09 00:00:00	https://panelapp.agha.umccr.org/panels/209/gene/TIMM8A		11803487, 11405816, 32820032	https://panelapp.agha.umccr.org/#!Guidelines	000111.209.11817	2020-11-09
GENCC_000111-HGNC_16513-OMIM_606705-HP_0000007-GENCC_100002	HGNC:16513	TMC1	MONDO:0011708	autosomal dominant nonsyndromic deafness 36	OMIM:606705	OMIM:606705	GENCC:100002	Strong	HP:0000007	Autosomal recessive	GENCC:000111	PanelApp Australia	HGNC:16513	TMC1	OMIM:606705	Deafness, autosomal dominant 36, MIM# 606705	HP:0000007		GENCC:000111	PanelApp Australia	GENCC:100002	Strong	2020-10-09 00:00:00	https://panelapp.agha.umccr.org/panels/209/gene/TMC1		11850618, 17250663, 18616530, 24827932, 11850623, 22105175	https://panelapp.agha.umccr.org/#!Guidelines	000111.209.16513	2020-11-09
GENCC_000111-HGNC_16513-OMIM_600974-HP_0000006-GENCC_100002	HGNC:16513	TMC1	MONDO:0010967	autosomal recessive nonsyndromic deafness 7	OMIM:600974	OMIM:600974	GENCC:100002	Strong	HP:0000006	Autosomal dominant	GENCC:000111	PanelApp Australia	HGNC:16513	TMC1	OMIM:600974	Deafness, autosomal dominant 36, MIM# 606705;Deafness, autosomal recessive 7, MIM# 600974	HP:0000006		GENCC:000111	PanelApp Australia	GENCC:100002	Strong	2020-10-09 00:00:00	https://panelapp.agha.umccr.org/panels/209/gene/TMC1		11850618, 17250663, 18616530, 24827932, 11850623, 22105175	https://panelapp.agha.umccr.org/#!Guidelines	000111.209.16513	2020-11-09
GENCC_000111-HGNC_30800-OMIM_600971-HP_0000007-GENCC_100002	HGNC:30800	TMIE	MONDO:0010965	autosomal recessive nonsyndromic deafness 6	OMIM:600971	OMIM:600971	GENCC:100002	Strong	HP:0000007	Autosomal recessive	GENCC:000111	PanelApp Australia	HGNC:30800	TMIE	OMIM:600971	Deafness, autosomal recessive 6, MIM# 600971	HP:0000007		GENCC:000111	PanelApp Australia	GENCC:100002	Strong	2020-10-09 00:00:00	https://panelapp.agha.umccr.org/panels/209/gene/TMIE		12145746, 19438934, 24416283, 25467981, 25475183, 19934034, 12140191	https://panelapp.agha.umccr.org/#!Guidelines	000111.209.30800	2020-11-09
GENCC_000111-HGNC_11877-OMIM_601072-HP_0000007-GENCC_100002	HGNC:11877	TMPRSS3	MONDO:0010987	autosomal recessive nonsyndromic deafness 8	OMIM:601072	OMIM:601072	GENCC:100002	Strong	HP:0000007	Autosomal recessive	GENCC:000111	PanelApp Australia	HGNC:11877	TMPRSS3	OMIM:601072	Deafness, autosomal recessive 8/10, MIM#601072	HP:0000007		GENCC:000111	PanelApp Australia	GENCC:100002	Strong	2020-10-09 00:00:00	https://panelapp.agha.umccr.org/panels/209/gene/TMPRSS3		21786053, 17551081	https://panelapp.agha.umccr.org/#!Guidelines	000111.209.11877	2020-11-09
GENCC_000111-HGNC_26894-OMIM_613307-HP_0000007-GENCC_100002	HGNC:26894	TPRN	MONDO:0013215	autosomal recessive nonsyndromic deafness 79	OMIM:613307	OMIM:613307	GENCC:100002	Strong	HP:0000007	Autosomal recessive	GENCC:000111	PanelApp Australia	HGNC:26894	TPRN	OMIM:613307	Deafness, autosomal recessive 79, MIM# 613307	HP:0000007		GENCC:000111	PanelApp Australia	GENCC:100002	Strong	2020-10-09 00:00:00	https://panelapp.agha.umccr.org/panels/209/gene/TPRN		19603065, 20170898, 20170899, 23340767, 25129962, 20170899, 20170899, 27693694, 24285636	https://panelapp.agha.umccr.org/#!Guidelines	000111.209.26894	2020-11-09
GENCC_000111-HGNC_17009-OMIM_609823-HP_0000007-GENCC_100002	HGNC:17009	TRIOBP	MONDO:0012355	autosomal recessive nonsyndromic deafness 28	OMIM:609823	OMIM:609823	GENCC:100002	Strong	HP:0000007	Autosomal recessive	GENCC:000111	PanelApp Australia	HGNC:17009	TRIOBP	OMIM:609823	Deafness, autosomal recessive 28, MIM# 609823	HP:0000007		GENCC:000111	PanelApp Australia	GENCC:100002	Strong	2020-10-09 00:00:00	https://panelapp.agha.umccr.org/panels/209/gene/TRIOBP		16385458, 16385457, 23226338, 27014650, 24853665, 27344577, 20510926	https://panelapp.agha.umccr.org/#!Guidelines	000111.209.17009	2020-11-09
GENCC_000111-HGNC_20771-OMIM_617879-HP_0000006-GENCC_100002	HGNC:20771	TUBB4B	MONDO:0060650	Leber congenital amaurosis with early-onset deafness	OMIM:617879	OMIM:617879	GENCC:100002	Strong	HP:0000006	Autosomal dominant	GENCC:000111	PanelApp Australia	HGNC:20771	TUBB4B	OMIM:617879	Leber congenital amaurosis with early-onset deafness, MIM# 617879	HP:0000006		GENCC:000111	PanelApp Australia	GENCC:100002	Strong	2020-10-09 00:00:00	https://panelapp.agha.umccr.org/panels/209/gene/TUBB4B		29198720	https://panelapp.agha.umccr.org/#!Guidelines	000111.209.20771	2020-11-09
GENCC_000111-HGNC_12597-OMIM_276904-HP_0000007-GENCC_100002	HGNC:12597	USH1C	MONDO:0010171	Usher syndrome type 1C	OMIM:276904	OMIM:276904	GENCC:100002	Strong	HP:0000007	Autosomal recessive	GENCC:000111	PanelApp Australia	HGNC:12597	USH1C	OMIM:276904	Usher syndrome, type 1C, MIM# 276904	HP:0000007		GENCC:000111	PanelApp Australia	GENCC:100002	Strong	2020-10-09 00:00:00	https://panelapp.agha.umccr.org/panels/209/gene/USH1C		10973247, 10973248, 11239869, 21203349, 12107438	https://panelapp.agha.umccr.org/#!Guidelines	000111.209.12597.1	2020-11-09
GENCC_000111-HGNC_12597-OMIM_602092-HP_0000007-GENCC_100004	HGNC:12597	USH1C	MONDO:0011192	autosomal recessive nonsyndromic deafness 18A	OMIM:602092	OMIM:602092	GENCC:100004	Limited	HP:0000007	Autosomal recessive	GENCC:000111	PanelApp Australia	HGNC:12597	USH1C	OMIM:602092	Deafness, autosomal recessive 18A, MIM# 602092	HP:0000007		GENCC:000111	PanelApp Australia	GENCC:100004	Limited	2020-10-09 00:00:00	https://panelapp.agha.umccr.org/panels/209/gene/USH1C		10973247, 10973248, 11239869, 21203349, 12107438	https://panelapp.agha.umccr.org/#!Guidelines	000111.209.12597.2	2020-11-09
GENCC_000111-HGNC_16356-OMIM_606943-HP_0000007-GENCC_100002	HGNC:16356	USH1G	MONDO:0011748	Usher syndrome type 1G	OMIM:606943	OMIM:606943	GENCC:100002	Strong	HP:0000007	Autosomal recessive	GENCC:000111	PanelApp Australia	HGNC:16356	USH1G	OMIM:606943	Usher syndrome, type 1G, MIM# 606943	HP:0000007		GENCC:000111	PanelApp Australia	GENCC:100002	Strong	2020-10-09 00:00:00	https://panelapp.agha.umccr.org/panels/209/gene/USH1G			https://panelapp.agha.umccr.org/#!Guidelines	000111.209.16356	2020-11-09
GENCC_000111-HGNC_12601-OMIM_276901-HP_0000007-GENCC_100002	HGNC:12601	USH2A	MONDO:0010169	Usher syndrome type 2A	OMIM:276901	OMIM:276901	GENCC:100002	Strong	HP:0000007	Autosomal recessive	GENCC:000111	PanelApp Australia	HGNC:12601	USH2A	OMIM:276901	Usher syndrome, type 2A, MIM# 276901	HP:0000007		GENCC:000111	PanelApp Australia	GENCC:100002	Strong	2020-10-09 00:00:00	https://panelapp.agha.umccr.org/panels/209/gene/USH2A			https://panelapp.agha.umccr.org/#!Guidelines	000111.209.12601	2020-11-09
GENCC_000111-HGNC_12762-OMIM_222300-HP_0000007-GENCC_100002	HGNC:12762	WFS1	MONDO:0009101	Wolfram syndrome 1	OMIM:222300	OMIM:222300	GENCC:100002	Strong	HP:0000007	Autosomal recessive	GENCC:000111	PanelApp Australia	HGNC:12762	WFS1	OMIM:222300	Wolfram syndrome 1 222300	HP:0000007		GENCC:000111	PanelApp Australia	GENCC:100002	Strong	2020-10-09 00:00:00	https://panelapp.agha.umccr.org/panels/209/gene/WFS1		11709537, 12073007, 16648378, 18544103, 20069065, 21538838, 25250959, 27395765, 28802351, 29529044, 12754709, 16151413, 21446023, 21602428	https://panelapp.agha.umccr.org/#!Guidelines	000111.209.12762.2	2020-11-09
GENCC_000111-HGNC_12762-OMIM_614296-HP_0000006-GENCC_100002	HGNC:12762	WFS1	MONDO:0013673	Wolfram-like syndrome	OMIM:614296	OMIM:614296	GENCC:100002	Strong	HP:0000006	Autosomal dominant	GENCC:000111	PanelApp Australia	HGNC:12762	WFS1	OMIM:614296	Wolfram-like syndrome, autosomal dominant, MIM# 614296	HP:0000006		GENCC:000111	PanelApp Australia	GENCC:100002	Strong	2020-10-09 00:00:00	https://panelapp.agha.umccr.org/panels/209/gene/WFS1		11709537, 12073007, 16648378, 18544103, 20069065, 21538838, 25250959, 27395765, 28802351, 29529044, 12754709, 16151413, 21446023, 21602428	https://panelapp.agha.umccr.org/#!Guidelines	000111.209.12762.3	2020-11-09
GENCC_000111-HGNC_16361-OMIM_611383-HP_0000007-GENCC_100002	HGNC:16361	WHRN	MONDO:0012662	Usher syndrome type 2D	OMIM:611383	OMIM:611383	GENCC:100002	Strong	HP:0000007	Autosomal recessive	GENCC:000111	PanelApp Australia	HGNC:16361	WHRN	OMIM:611383	Usher syndrome, type 2D, MIM# 611383	HP:0000007		GENCC:000111	PanelApp Australia	GENCC:100002	Strong	2020-10-09 00:00:00	https://panelapp.agha.umccr.org/panels/209/gene/WHRN		17171570, 21738389, 22147658, 26338283, 12833159, 20502675, 28254438, 27117407, 12833159, 29270100, 15841483	https://panelapp.agha.umccr.org/#!Guidelines	000111.209.16361.1	2020-11-09
GENCC_000111-HGNC_16361-OMIM_607084-HP_0000007-GENCC_100003	HGNC:16361	WHRN	MONDO:0011767	autosomal recessive nonsyndromic deafness 31	OMIM:607084	OMIM:607084	GENCC:100003	Moderate	HP:0000007	Autosomal recessive	GENCC:000111	PanelApp Australia	HGNC:16361	WHRN	OMIM:607084	Deafness, autosomal recessive 31, MIM# 607084	HP:0000007		GENCC:000111	PanelApp Australia	GENCC:100003	Moderate	2020-10-09 00:00:00	https://panelapp.agha.umccr.org/panels/209/gene/WHRN		17171570, 21738389, 22147658, 26338283, 12833159, 20502675, 28254438, 27117407, 12833159, 29270100, 15841483	https://panelapp.agha.umccr.org/#!Guidelines	000111.209.16361	2020-11-09
GENCC_000111-HGNC_51-OMIM_618915-HP_0000006-GENCC_100003	HGNC:51	ABCC1	MONDO:0030058	deafness, autosomal dominant 77	OMIM:618915	OMIM:618915	GENCC:100003	Moderate	HP:0000006	Autosomal dominant	GENCC:000111	PanelApp Australia	HGNC:51	ABCC1	OMIM:618915	Nonsyndromic hearing loss;Deafness-77, autosomal dominant (DFNA77), MIM#618915	HP:0000006		GENCC:000111	PanelApp Australia	GENCC:100003	Moderate	2020-10-09 00:00:00	https://panelapp.agha.umccr.org/panels/209/gene/ABCC1		31273342	https://panelapp.agha.umccr.org/#!Guidelines	000111.209.51	2020-11-09
GENCC_000111-HGNC_1391-OMIM_614896-HP_0000007-GENCC_100003	HGNC:1391	CACNA1D	MONDO:0013960	sinoatrial node dysfunction and deafness	OMIM:614896	OMIM:614896	GENCC:100003	Moderate	HP:0000007	Autosomal recessive	GENCC:000111	PanelApp Australia	HGNC:1391	CACNA1D	OMIM:614896	Sinoatrial node dysfunction and deafness, MIM# 614896	HP:0000007		GENCC:000111	PanelApp Australia	GENCC:100003	Moderate	2020-10-09 00:00:00	https://panelapp.agha.umccr.org/panels/209/gene/CACNA1D		21131953, 15357422, 22678062	https://panelapp.agha.umccr.org/#!Guidelines	000111.209.1391	2020-11-09
GENCC_000111-HGNC_1630-OMIM_609057-HP_0000007-GENCC_100002	HGNC:1630	CD151	MONDO:0012190	nephrotic syndrome - deafness - pretibial epidermolysis bullosa syndrome	OMIM:609057	OMIM:609057	GENCC:100002	Strong	HP:0000007	Autosomal recessive	GENCC:000111	PanelApp Australia	HGNC:1630	CD151	OMIM:609057	Nephropathy with pretibial epidermolysis bullosa and deafness, MIM#609057	HP:0000007	Autosomal recessive inheritance	GENCC:000111	PanelApp Australia	GENCC:100002	Strong	2021-02-13 13:38:25	https://panelapp.agha.umccr.org/panels/101/		15265795, 29138120	https://panelapp.agha.umccr.org/#!Guidelines	000111.101.1630	2021-03-09
GENCC_000111-HGNC_13517-OMIM_616042-HP_0000007-GENCC_100003	HGNC:13517	CLIC5	MONDO:0014469	autosomal recessive nonsyndromic deafness 103	OMIM:616042	OMIM:616042	GENCC:100003	Moderate	HP:0000007	Autosomal recessive	GENCC:000111	PanelApp Australia	HGNC:13517	CLIC5	OMIM:616042	Deafness, autosomal recessive 103, MIM# 616042	HP:0000007		GENCC:000111	PanelApp Australia	GENCC:100003	Moderate	2020-10-09 00:00:00	https://panelapp.agha.umccr.org/panels/209/gene/CLIC5		24781754, 17021174	https://panelapp.agha.umccr.org/#!Guidelines	000111.209.13517	2020-11-09
GENCC_000111-HGNC_2418-OMIM_616357-HP_0000006-GENCC_100003	HGNC:2418	CRYM	MONDO:0014603	autosomal dominant nonsyndromic deafness 40	OMIM:616357	OMIM:616357	GENCC:100003	Moderate	HP:0000006	Autosomal dominant	GENCC:000111	PanelApp Australia	HGNC:2418	CRYM	OMIM:616357	Deafness, autosomal dominant 40, MIM# 616357	HP:0000006		GENCC:000111	PanelApp Australia	GENCC:100003	Moderate	2020-10-09 00:00:00	https://panelapp.agha.umccr.org/panels/209/gene/CRYM		12471561, 16740909, 18448257, 24676347, 26915689	https://panelapp.agha.umccr.org/#!Guidelines	000111.209.2418	2020-11-09
GENCC_000111-HGNC_21528-OMIM_614152-HP_0000006-GENCC_100003	HGNC:21528	DIABLO	MONDO:0013593	autosomal dominant nonsyndromic deafness 64	OMIM:614152	OMIM:614152	GENCC:100003	Moderate	HP:0000006	Autosomal dominant	GENCC:000111	PanelApp Australia	HGNC:21528	DIABLO	OMIM:614152	Deafness, autosomal dominant 64, MIM# 614152	HP:0000006		GENCC:000111	PanelApp Australia	GENCC:100003	Moderate	2020-10-09 00:00:00	https://panelapp.agha.umccr.org/panels/209/gene/DIABLO		21722859, 10929711, 26969326	https://panelapp.agha.umccr.org/#!Guidelines	000111.209.21528	2020-11-09
GENCC_000111-HGNC_15480-OMIM_609129-HP_0000006-GENCC_100003	HGNC:15480	DIAPH3	MONDO:0012196	autosomal dominant auditory neuropathy 1	OMIM:609129	OMIM:609129	GENCC:100003	Moderate	HP:0000006	Autosomal dominant	GENCC:000111	PanelApp Australia	HGNC:15480	DIAPH3	OMIM:609129	Auditory neuropathy, autosomal dominant, 1, MIM#609129	HP:0000006		GENCC:000111	PanelApp Australia	GENCC:100003	Moderate	2020-10-09 00:00:00	https://panelapp.agha.umccr.org/panels/209/gene/DIAPH3		23441200, 20624953, 27658576	https://panelapp.agha.umccr.org/#!Guidelines	000111.209.15480	2020-11-09
GENCC_000111-HGNC_3054-OMIM_605594-HP_0000006-GENCC_100003	HGNC:3054	DSPP	MONDO:0011571	deafness, autosomal dominant 39, with dentinogenesis imperfecta 1	OMIM:605594	OMIM:605594	GENCC:100003	Moderate	HP:0000006	Autosomal dominant	GENCC:000111	PanelApp Australia	HGNC:3054	DSPP	OMIM:605594	Deafness, autosomal dominant 39, with dentinogenesis, MIM# 605594	HP:0000006		GENCC:000111	PanelApp Australia	GENCC:100003	Moderate	2020-10-09 00:00:00	https://panelapp.agha.umccr.org/panels/209/gene/DSPP		29741433, 11175790	https://panelapp.agha.umccr.org/#!Guidelines	000111.209.3054	2020-11-09
GENCC_000111-HGNC_26158-OMIM_615429-HP_0000007-GENCC_100003	HGNC:26158	ELMOD3	MONDO:0014182	autosomal recessive nonsyndromic deafness 88	OMIM:615429	OMIM:615429	GENCC:100003	Moderate	HP:0000007	Autosomal recessive	GENCC:000111	PanelApp Australia	HGNC:26158	ELMOD3	OMIM:615429	Deafness, autosomal recessive 88, MIM# 615429	HP:0000007		GENCC:000111	PanelApp Australia	GENCC:100003	Moderate	2020-10-09 00:00:00	https://panelapp.agha.umccr.org/panels/209/gene/ELMOD3		24039609, 31628468, 30284680, 29713870	https://panelapp.agha.umccr.org/#!Guidelines	000111.209.26158.1	2020-11-09
GENCC_000111-HGNC_3424-OMIM_617565-HP_0000007-GENCC_100003	HGNC:3424	ERAL1	MONDO:0033047	Perrault syndrome 6	OMIM:617565	OMIM:617565	GENCC:100003	Moderate	HP:0000007	Autosomal recessive	GENCC:000111	PanelApp Australia	HGNC:3424	ERAL1	OMIM:617565	Perrault syndrome 6, MIM# 617565	HP:0000007		GENCC:000111	PanelApp Australia	GENCC:100003	Moderate	2020-10-09 00:00:00	https://panelapp.agha.umccr.org/panels/209/gene/ERAL1		28449065	https://panelapp.agha.umccr.org/#!Guidelines	000111.209.3424	2020-11-09
GENCC_000111-HGNC_25966-OMIM_618013-HP_0000007-GENCC_100003	HGNC:25966	ESRP1	MONDO:0033202	deafness, autosomal recessive 109	OMIM:618013	OMIM:618013	GENCC:100003	Moderate	HP:0000007	Autosomal recessive	GENCC:000111	PanelApp Australia	HGNC:25966	ESRP1	OMIM:618013	Deafness, autosomal recessive 109, MIM# 618013	HP:0000007		GENCC:000111	PanelApp Australia	GENCC:100003	Moderate	2020-10-09 00:00:00	https://panelapp.agha.umccr.org/panels/209/gene/ESRP1		29107558	https://panelapp.agha.umccr.org/#!Guidelines	000111.209.25966	2020-11-09
GENCC_000111-HGNC_4283-OMIM_302800-HP_0001417-GENCC_100003	HGNC:4283	GJB1	MONDO:0010549	Charcot-Marie-Tooth disease X-linked dominant 1	OMIM:302800	OMIM:302800	GENCC:100003	Moderate	HP:0001417	X-linked	GENCC:000111	PanelApp Australia	HGNC:4283	GJB1	OMIM:302800	Charcot-Marie-Tooth neuropathy, X-linked dominant, 1, MIM#302800	HP:0001417		GENCC:000111	PanelApp Australia	GENCC:100003	Moderate	2020-10-09 00:00:00	https://panelapp.agha.umccr.org/panels/209/gene/GJB1			https://panelapp.agha.umccr.org/#!Guidelines	000111.209.4283	2020-11-09
GENCC_000111-HGNC_33862-OMIM_615837-HP_0000007-GENCC_100003	HGNC:33862	GRXCR2	MONDO:0014363	autosomal recessive nonsyndromic deafness 101	OMIM:615837	OMIM:615837	GENCC:100003	Moderate	HP:0000007	Autosomal recessive	GENCC:000111	PanelApp Australia	HGNC:33862	GRXCR2	OMIM:615837	Deafness, autosomal recessive 101, MIM# 615837	HP:0000007		GENCC:000111	PanelApp Australia	GENCC:100003	Moderate	2020-10-09 00:00:00	https://panelapp.agha.umccr.org/panels/209/gene/GRXCR2		24619944	https://panelapp.agha.umccr.org/#!Guidelines	000111.209.33862	2020-11-09
GENCC_000111-HGNC_6343-OMIM_616697-HP_0000006-GENCC_100003	HGNC:6343	KITLG	MONDO:0014738	autosomal dominant nonsyndromic deafness 69	OMIM:616697	OMIM:616697	GENCC:100003	Moderate	HP:0000006	Autosomal dominant	GENCC:000111	PanelApp Australia	HGNC:6343	KITLG	OMIM:616697	Deafness, autosomal dominant 69, unilateral or asymmetric, MIM# 616697	HP:0000006		GENCC:000111	PanelApp Australia	GENCC:100003	Moderate	2020-10-09 00:00:00	https://panelapp.agha.umccr.org/panels/209/gene/KITLG		26522471	https://panelapp.agha.umccr.org/#!Guidelines	000111.209.6343	2020-11-09
GENCC_000111-HGNC_31648-OMIM_613074-HP_0000006-GENCC_100003	HGNC:31648	MIR96	MONDO:0013114	autosomal dominant nonsyndromic deafness 50	OMIM:613074	OMIM:613074	GENCC:100003	Moderate	HP:0000006	Autosomal dominant	GENCC:000111	PanelApp Australia	HGNC:31648	MIR96	OMIM:613074	Deafness, autosomal dominant 50, MIM# 613074	HP:0000006		GENCC:000111	PanelApp Australia	GENCC:100003	Moderate	2020-10-09 00:00:00	https://panelapp.agha.umccr.org/panels/209/gene/MIR96		19363479, 29325119	https://panelapp.agha.umccr.org/#!Guidelines	000111.209.31648	2020-11-09
GENCC_000111-HGNC_8616-OMIM_120330-HP_0000006-GENCC_100003	HGNC:8616	PAX2	MONDO:0007352	renal coloboma syndrome	OMIM:120330	OMIM:120330	GENCC:100003	Moderate	HP:0000006	Autosomal dominant	GENCC:000111	PanelApp Australia	HGNC:8616	PAX2	OMIM:120330	Papillorenal syndrome, MIM# 120330	HP:0000006		GENCC:000111	PanelApp Australia	GENCC:100003	Moderate	2020-10-09 00:00:00	https://panelapp.agha.umccr.org/panels/209/gene/PAX2		16971658, 8588587	https://panelapp.agha.umccr.org/#!Guidelines	000111.209.8616	2020-11-09
GENCC_000111-HGNC_9118-OMIM_118300-HP_0000006-GENCC_100003	HGNC:9118	PMP22	MONDO:0007311	Charcot-Marie-Tooth disease type 1E	OMIM:118300	OMIM:118300	GENCC:100003	Moderate	HP:0000006	Autosomal dominant	GENCC:000111	PanelApp Australia	HGNC:9118	PMP22	OMIM:118300	Charcot-Marie-Tooth disease, type 1E 118300	HP:0000006		GENCC:000111	PanelApp Australia	GENCC:100003	Moderate	2020-10-09 00:00:00	https://panelapp.agha.umccr.org/panels/209/gene/PMP22		8355122, 10330345, 12578939	https://panelapp.agha.umccr.org/#!Guidelines	000111.209.9118	2020-11-09
GENCC_000111-HGNC_29035-OMIM_618422-HP_0000007-GENCC_100003	HGNC:29035	PPIP5K2	MONDO:0032740	deafness, autosomal recessive 100	OMIM:618422	OMIM:618422	GENCC:100003	Moderate	HP:0000007	Autosomal recessive	GENCC:000111	PanelApp Australia	HGNC:29035	PPIP5K2	OMIM:618422	Deafness, autosomal recessive 100, MIM# 618422	HP:0000007		GENCC:000111	PanelApp Australia	GENCC:100003	Moderate	2020-10-09 00:00:00	https://panelapp.agha.umccr.org/panels/209/gene/PPIP5K2		29590114	https://panelapp.agha.umccr.org/#!Guidelines	000111.209.29035	2020-11-09
GENCC_000111-HGNC_13872-OMIM_616515-HP_0000007-GENCC_100003	HGNC:13872	RIPOR2	MONDO:0014675	autosomal recessive nonsyndromic deafness 104	OMIM:616515	OMIM:616515	GENCC:100003	Moderate	HP:0000007	Autosomal recessive	GENCC:000111	PanelApp Australia	HGNC:13872	RIPOR2	OMIM:616515	Deafness, autosomal recessive 104, MIM# 616515	HP:0000007		GENCC:000111	PanelApp Australia	GENCC:100003	Moderate	2020-10-09 00:00:00	https://panelapp.agha.umccr.org/panels/209/gene/RIPOR2		24958875, 32631815	https://panelapp.agha.umccr.org/#!Guidelines	000111.209.13872.1	2020-11-09
GENCC_000111-HGNC_10256-OMIM_617654-HP_0000007-GENCC_100003	HGNC:10256	ROR1	MONDO:0033200	deafness, autosomal recessive 108	OMIM:617654	OMIM:617654	GENCC:100003	Moderate	HP:0000007	Autosomal recessive	GENCC:000111	PanelApp Australia	HGNC:10256	ROR1	OMIM:617654	Deafness, autosomal recessive 108, MIM# 617654	HP:0000007		GENCC:000111	PanelApp Australia	GENCC:100003	Moderate	2020-10-09 00:00:00	https://panelapp.agha.umccr.org/panels/209/gene/ROR1		27162350	https://panelapp.agha.umccr.org/#!Guidelines	000111.209.10256	2020-11-09
GENCC_000111-HGNC_11071-OMIM_616291-HP_0000007-GENCC_100003	HGNC:11071	SLC9A1	MONDO:0014572	Lichtenstein-Knorr syndrome	OMIM:616291	OMIM:616291	GENCC:100003	Moderate	HP:0000007	Autosomal recessive	GENCC:000111	PanelApp Australia	HGNC:11071	SLC9A1	OMIM:616291	Lichtenstein-Knorr syndrome, MIM# 616291	HP:0000007		GENCC:000111	PanelApp Australia	GENCC:100003	Moderate	2020-10-09 00:00:00	https://panelapp.agha.umccr.org/panels/209/gene/SLC9A1		25205112, 30018422, 25760855	https://panelapp.agha.umccr.org/#!Guidelines	000111.209.11071	2020-11-09
GENCC_000111-HGNC_11094-OMIM_608890-HP_0000007-GENCC_100003	HGNC:11094	SNAI2	MONDO:0012144	Waardenburg syndrome type 2D	OMIM:608890	OMIM:608890	GENCC:100003	Moderate	HP:0000007	Autosomal recessive	GENCC:000111	PanelApp Australia	HGNC:11094	SNAI2	OMIM:608890	Waardenburg syndrome, type 2D, MIM# 608890	HP:0000007		GENCC:000111	PanelApp Australia	GENCC:100003	Moderate	2020-10-09 00:00:00	https://panelapp.agha.umccr.org/panels/209/gene/SNAI2		12444107, 30936914	https://panelapp.agha.umccr.org/#!Guidelines	000111.209.11094	2020-11-09
GENCC_000111-HGNC_11195-OMIM_206900-HP_0000006-GENCC_100003	HGNC:11195	SOX2	MONDO:0008799	anophthalmia/microphthalmia-esophageal atresia syndrome	OMIM:206900	OMIM:206900	GENCC:100003	Moderate	HP:0000006	Autosomal dominant	GENCC:000111	PanelApp Australia	HGNC:11195	SOX2	OMIM:206900	Anopthalmia and sensorineural hearing loss;Microphthalmia, syndromic 3 206900	HP:0000006		GENCC:000111	PanelApp Australia	GENCC:100003	Moderate	2020-10-09 00:00:00	https://panelapp.agha.umccr.org/panels/209/gene/SOX2		30262714, 16932809, 16145681	https://panelapp.agha.umccr.org/#!Guidelines	000111.209.11195	2020-11-09
GENCC_000111-HGNC_26992-OMIM_618457-HP_0000007-GENCC_100003	HGNC:26992	SPNS2	MONDO:0032762	deafness, autosomal recessive 115	OMIM:618457	OMIM:618457	GENCC:100003	Moderate	HP:0000007	Autosomal recessive	GENCC:000111	PanelApp Australia	HGNC:26992	SPNS2	OMIM:618457	Deafness, autosomal recessive 115, MIM# 618457	HP:0000007		GENCC:000111	PanelApp Australia	GENCC:100003	Moderate	2020-10-09 00:00:00	https://panelapp.agha.umccr.org/panels/209/gene/SPNS2		30973865, 25356849	https://panelapp.agha.umccr.org/#!Guidelines	000111.209.26992	2020-11-09
GENCC_000111-HGNC_26991-OMIM_618481-HP_0000007-GENCC_100003	HGNC:26991	TMEM132E	MONDO:0032776	deafness, autosomal recessive 99	OMIM:618481	OMIM:618481	GENCC:100003	Moderate	HP:0000007	Autosomal recessive	GENCC:000111	PanelApp Australia	HGNC:26991	TMEM132E	OMIM:618481	Deafness, autosomal recessive 99, MIM# 618481	HP:0000007		GENCC:000111	PanelApp Australia	GENCC:100003	Moderate	2020-10-09 00:00:00	https://panelapp.agha.umccr.org/panels/209/gene/TMEM132E		25331638	https://panelapp.agha.umccr.org/#!Guidelines	000111.209.26991	2020-11-09
GENCC_000111-HGNC_5318-OMIM_615629-HP_0000006-GENCC_100003	HGNC:5318	TNC	MONDO:0014283	autosomal dominant nonsyndromic deafness 56	OMIM:615629	OMIM:615629	GENCC:100003	Moderate	HP:0000006	Autosomal dominant	GENCC:000111	PanelApp Australia	HGNC:5318	TNC	OMIM:615629	Deafness, autosomal dominant 56, MIM# 615629	HP:0000006		GENCC:000111	PanelApp Australia	GENCC:100003	Moderate	2020-10-09 00:00:00	https://panelapp.agha.umccr.org/panels/209/gene/TNC		23936043	https://panelapp.agha.umccr.org/#!Guidelines	000111.209.5318	2020-11-09
GENCC_000111-HGNC_12738-OMIM_617639-HP_0000007-GENCC_100003	HGNC:12738	WBP2	MONDO:0033199	deafness, autosomal recessive 107	OMIM:617639	OMIM:617639	GENCC:100003	Moderate	HP:0000007	Autosomal recessive	GENCC:000111	PanelApp Australia	HGNC:12738	WBP2	OMIM:617639	Deafness, autosomal recessive 107, MIM# 617639	HP:0000007		GENCC:000111	PanelApp Australia	GENCC:100003	Moderate	2020-10-09 00:00:00	https://panelapp.agha.umccr.org/panels/209/gene/WBP2		26881968	https://panelapp.agha.umccr.org/#!Guidelines	000111.209.12738	2020-11-09
GENCC_000111-HGNC_232-OMIM_610154-HP_0000007-GENCC_100004	HGNC:232	ADCY1	MONDO:0012421	autosomal recessive nonsyndromic deafness 44	OMIM:610154	OMIM:610154	GENCC:100004	Limited	HP:0000007	Autosomal recessive	GENCC:000111	PanelApp Australia	HGNC:232	ADCY1	OMIM:610154	Deafness, autosomal recessive 44, MIM# 610154	HP:0000007		GENCC:000111	PanelApp Australia	GENCC:100004	Limited	2020-10-09 00:00:00	https://panelapp.agha.umccr.org/panels/209/gene/ADCY1		24482543	https://panelapp.agha.umccr.org/#!Guidelines	000111.209.232	2020-11-09
GENCC_000111-HGNC_13652-OMIM_618257-HP_0000007-GENCC_100004	HGNC:13652	BDP1	MONDO:0032639	deafness, autosomal recessive 112	OMIM:618257	OMIM:618257	GENCC:100004	Limited	HP:0000007	Autosomal recessive	GENCC:000111	PanelApp Australia	HGNC:13652	BDP1	OMIM:618257	Deafness, autosomal recessive 112, MIM#618257	HP:0000007		GENCC:000111	PanelApp Australia	GENCC:100004	Limited	2020-10-09 00:00:00	https://panelapp.agha.umccr.org/panels/209/gene/BDP1		24312468, 25060281	https://panelapp.agha.umccr.org/#!Guidelines	000111.209.13652	2020-11-09
GENCC_000111-HGNC_1632-OMIM_616969-HP_0000006-GENCC_100004	HGNC:1632	CD164	MONDO:0014854	autosomal dominant nonsyndromic deafness 66	OMIM:616969	OMIM:616969	GENCC:100004	Limited	HP:0000006	Autosomal dominant	GENCC:000111	PanelApp Australia	HGNC:1632	CD164	OMIM:616969	Deafness, autosomal dominant 66, MIM# 616969	HP:0000006		GENCC:000111	PanelApp Australia	GENCC:100004	Limited	2020-10-09 00:00:00	https://panelapp.agha.umccr.org/panels/209/gene/CD164		26197441	https://panelapp.agha.umccr.org/#!Guidelines	000111.209.1632	2020-11-09
GENCC_000111-HGNC_24546-OMIM_615654-HP_0000006-GENCC_100004	HGNC:24546	CNRIP1	MONDO:0014293	autosomal dominant nonsyndromic deafness 58	OMIM:615654	OMIM:615654	GENCC:100004	Limited	HP:0000006	Autosomal dominant	GENCC:000111	PanelApp Australia	HGNC:24546	CNRIP1	OMIM:615654	Deafness, autosomal dominant 58 MIM#615654	HP:0000006		GENCC:000111	PanelApp Australia	GENCC:100004	Limited	2020-10-09 00:00:00	https://panelapp.agha.umccr.org/panels/209/gene/CNRIP1		32337552, 19159392	https://panelapp.agha.umccr.org/#!Guidelines	000111.209.24546	2020-11-09
GENCC_000111-HGNC_2208-OMIM_300914-HP_0001417-GENCC_100004	HGNC:2208	COL4A6	MONDO:0010484	deafness, X-linked 6	OMIM:300914	OMIM:300914	GENCC:100004	Limited	HP:0001417	X-linked	GENCC:000111	PanelApp Australia	HGNC:2208	COL4A6	OMIM:300914	Deafness, X-linked 6, MIM# 300914	HP:0001417		GENCC:000111	PanelApp Australia	GENCC:100004	Limited	2020-10-09 00:00:00	https://panelapp.agha.umccr.org/panels/209/gene/COL4A6		23714752	https://panelapp.agha.umccr.org/#!Guidelines	000111.209.2208	2020-11-09
GENCC_000111-HGNC_18141-OMIM_610212-HP_0000007-GENCC_100004	HGNC:18141	DCDC2	MONDO:0012442	autosomal recessive nonsyndromic deafness 66	OMIM:610212	OMIM:610212	GENCC:100004	Limited	HP:0000007	Autosomal recessive	GENCC:000111	PanelApp Australia	HGNC:18141	DCDC2	OMIM:610212	Deafness, autosomal recessive 66, MIM# 610212	HP:0000007		GENCC:000111	PanelApp Australia	GENCC:100004	Limited	2020-10-09 00:00:00	https://panelapp.agha.umccr.org/panels/209/gene/DCDC2		25601850, 22558177, 25130614	https://panelapp.agha.umccr.org/#!Guidelines	000111.209.18141	2020-11-09
GENCC_000111-HGNC_4285-OMIM_612644-HP_0000006-GENCC_100004	HGNC:4285	GJB3	MONDO:0012976	autosomal dominant nonsyndromic deafness 2B	OMIM:612644	OMIM:612644	GENCC:100004	Limited	HP:0000006	Autosomal dominant	GENCC:000111	PanelApp Australia	HGNC:4285	GJB3	OMIM:612644	Deafness, autosomal dominant 2B, MIM# 612644	HP:0000006		GENCC:000111	PanelApp Australia	GENCC:100004	Limited	2020-10-09 00:00:00	https://panelapp.agha.umccr.org/panels/209/gene/GJB3		9843210	https://panelapp.agha.umccr.org/#!Guidelines	000111.209.4285	2020-11-09
GENCC_000111-HGNC_4562-OMIM_618456-HP_0000007-GENCC_100004	HGNC:4562	GRAP	MONDO:0032761	deafness, autosomal recessive 114	OMIM:618456	OMIM:618456	GENCC:100004	Limited	HP:0000007	Autosomal recessive	GENCC:000111	PanelApp Australia	HGNC:4562	GRAP	OMIM:618456	Deafness, autosomal recessive 114, MIM# 618456	HP:0000007		GENCC:000111	PanelApp Australia	GENCC:100004	Limited	2020-10-09 00:00:00	https://panelapp.agha.umccr.org/panels/209/gene/GRAP		30610177	https://panelapp.agha.umccr.org/#!Guidelines	000111.209.4562	2020-11-09
GENCC_000111-HGNC_6944-OMIM_616968-HP_0000006-GENCC_100004	HGNC:6944	MCM2	MONDO:0014853	autosomal dominant nonsyndromic deafness 70	OMIM:616968	OMIM:616968	GENCC:100004	Limited	HP:0000006	Autosomal dominant	GENCC:000111	PanelApp Australia	HGNC:6944	MCM2	OMIM:616968	Deafness, autosomal dominant 70, MIM# 616968	HP:0000006		GENCC:000111	PanelApp Australia	GENCC:100004	Limited	2020-10-09 00:00:00	https://panelapp.agha.umccr.org/panels/209/gene/MCM2		26196677	https://panelapp.agha.umccr.org/#!Guidelines	000111.209.6944	2020-11-09
GENCC_000111-HGNC_7029-OMIM_616705-HP_0000007-GENCC_100004	HGNC:7029	MET	MONDO:0014739	autosomal recessive nonsyndromic deafness 97	OMIM:616705	OMIM:616705	GENCC:100004	Limited	HP:0000007	Autosomal recessive	GENCC:000111	PanelApp Australia	HGNC:7029	MET	OMIM:616705	Deafness, autosomal recessive 97, MIM# 616705	HP:0000007		GENCC:000111	PanelApp Australia	GENCC:100004	Limited	2020-10-09 00:00:00	https://panelapp.agha.umccr.org/panels/209/gene/MET		25941349, 31801140	https://panelapp.agha.umccr.org/#!Guidelines	000111.209.7029	2020-11-09
GENCC_000111-HGNC_10891-OMIM_610896-HP_0000006-GENCC_100004	HGNC:10891	SIX5	MONDO:0012575	branchiootorenal syndrome 2	OMIM:610896	OMIM:610896	GENCC:100004	Limited	HP:0000006	Autosomal dominant	GENCC:000111	PanelApp Australia	HGNC:10891	SIX5	OMIM:610896	Branchiootorenal syndrome 2, MIM#610896	HP:0000006		GENCC:000111	PanelApp Australia	GENCC:100004	Limited	2020-10-09 00:00:00	https://panelapp.agha.umccr.org/panels/209/gene/SIX5		17357085, 24429398, 21280147, 14704431, 17357085, 11950062	https://panelapp.agha.umccr.org/#!Guidelines	000111.209.10891	2020-11-09
GENCC_000111-HGNC_18502-OMIM_400047-HP_0001450-GENCC_100004	HGNC:18502	TBL1Y	MONDO:0027048	deafness, Y-linked 2	OMIM:400047	OMIM:400047	GENCC:100004	Limited	HP:0001450	Y-linked inheritance	GENCC:000111	PanelApp Australia	HGNC:18502	TBL1Y	OMIM:400047	Deafness, Y-linked 2, MIM# 400047	HP:0001450		GENCC:000111	PanelApp Australia	GENCC:100004	Limited	2020-10-09 00:00:00	https://panelapp.agha.umccr.org/panels/209/gene/TBL1Y		30341416	https://panelapp.agha.umccr.org/#!Guidelines	000111.209.18502	2020-11-09
GENCC_000111-HGNC_1268-OMIM_614861-HP_0000007-GENCC_100005	HGNC:1268	TSPEAR	MONDO:0013929	autosomal recessive nonsyndromic deafness 98	OMIM:614861	OMIM:614861	GENCC:100005	Disputed Evidence	HP:0000007	Autosomal recessive	GENCC:000111	PanelApp Australia	HGNC:1268	TSPEAR	OMIM:614861	Deafness, autosomal recessive 98, MIM#614861	HP:0000007		GENCC:000111	PanelApp Australia	GENCC:100005	Disputed	2020-10-09 00:00:00	https://panelapp.agha.umccr.org/panels/209/gene/TSPEAR		22678063, 26969326	https://panelapp.agha.umccr.org/#!Guidelines	000111.209.1268	2020-11-09
GENCC_000112-HGNC_5017-OMIM_612109-HP_0000007-GENCC_100002	HGNC:5017	HMX1	MONDO:0012802	oculoauricular syndrome	OMIM:612109	OMIM:612109	GENCC:100002	Strong	HP:0000007	Autosomal recessive	GENCC:000112	TGMI|G2P	HGNC:5017	HMX1	OMIM:612109	OCULOAURICULAR SYNDROME	HP:0000007	Autosomal recessive inheritance	GENCC:000112		GENCC:100002	Strong	2015-07-22 16:14:07			18423520	https://www.ebi.ac.uk/gene2phenotype/terminology	1	2020-11-25
GENCC_000112-HGNC_3754-OMIM_311300-HP_0001419-GENCC_100001	HGNC:3754	FLNA	MONDO:0010704	otopalatodigital syndrome type 1	OMIM:311300	OMIM:311300	GENCC:100001	Definitive	HP:0001419	X-linked recessive	GENCC:000112	TGMI|G2P	HGNC:3754	FLNA	OMIM:311300	OTOPALATODIGITAL SYNDROME TYPE 1	HP:0001419	X-linked recessive inheritance	GENCC:000112		GENCC:100001	Definitive	2015-07-22 16:14:07			15654694, 16596676, 15940695, 12612583	https://www.ebi.ac.uk/gene2phenotype/terminology	2	2020-11-25
GENCC_000112-HGNC_23845-OMIM_613951-HP_0000007-GENCC_100001	HGNC:23845	SLX4	MONDO:0013499	Fanconi anemia complementation group P	OMIM:613951	OMIM:613951	GENCC:100001	Definitive	HP:0000007	Autosomal recessive	GENCC:000112	TGMI|G2P	HGNC:23845	SLX4	OMIM:613951	FANCONI ANEMIA COMPLEMENTATION GROUP P	HP:0000007	Autosomal recessive inheritance	GENCC:000112		GENCC:100001	Definitive	2015-07-22 16:14:07			21240275, 21240277	https://www.ebi.ac.uk/gene2phenotype/terminology	3	2020-11-25
GENCC_000112-HGNC_663-OMIM_207800-HP_0000007-GENCC_100001	HGNC:663	ARG1	MONDO:0008814	hyperargininemia	OMIM:207800	OMIM:207800	GENCC:100001	Definitive	HP:0000007	Autosomal recessive	GENCC:000112	TGMI|G2P	HGNC:663	ARG1	OMIM:207800	ARGININEMIA	HP:0000007	Autosomal recessive inheritance	GENCC:000112		GENCC:100001	Definitive	2015-07-22 16:14:07			10502833, 1598908, 7649538, 2365823, 1463019	https://www.ebi.ac.uk/gene2phenotype/terminology	4	2020-11-25
GENCC_000112-HGNC_882-OMIM_210600-HP_0000007-GENCC_100002	HGNC:882	ATR	MONDO:0008869	Seckel syndrome 1	OMIM:210600	OMIM:210600	GENCC:100002	Strong	HP:0000007	Autosomal recessive	GENCC:000112	TGMI|G2P	HGNC:882	ATR	OMIM:210600	SECKEL SYNDROME TYPE 1	HP:0000007	Autosomal recessive inheritance	GENCC:000112		GENCC:100002	Strong	2015-07-22 16:14:08				https://www.ebi.ac.uk/gene2phenotype/terminology	5	2020-11-25
GENCC_000112-HGNC_8031-OMIM_256800-HP_0000007-GENCC_100001	HGNC:8031	NTRK1	MONDO:0009746	hereditary sensory and autonomic neuropathy type 4	OMIM:256800	OMIM:256800	GENCC:100001	Definitive	HP:0000007	Autosomal recessive	GENCC:000112	TGMI|G2P	HGNC:8031	NTRK1	OMIM:256800	CONGENITAL INSENSITIVITY TO PAIN WITH ANHIDROSIS	HP:0000007	Autosomal recessive inheritance	GENCC:000112		GENCC:100001	Definitive	2015-07-22 16:14:08			10330344, 10982191, 10861667, 10233776, 10090906, 8696348, 19250380	https://www.ebi.ac.uk/gene2phenotype/terminology	8	2020-11-25
GENCC_000112-HGNC_16262-OMIM_120433-HP_0000006-GENCC_100002	HGNC:16262	YAP1	MONDO:0007355	uveal coloboma-cleft lip and palate-intellectual disability	OMIM:120433	OMIM:120433	GENCC:100002	Strong	HP:0000006	Autosomal dominant	GENCC:000112	TGMI|G2P	HGNC:16262	YAP1	OMIM:120433	COLOBOMA, OCULAR, WITH OR WITHOUT HEARING IMPAIRMENT, CLEFT LIP/PALATE, AND/OR MENTAL RETARDATION	HP:0000006	Autosomal dominant inheritance	GENCC:000112		GENCC:100002	Strong	2015-07-22 16:14:08			24462371	https://www.ebi.ac.uk/gene2phenotype/terminology	9	2020-11-25
GENCC_000112-HGNC_30000-OMIM_615986-HP_0000007-GENCC_100001	HGNC:30000	BBS9	MONDO:0014437	Bardet-Biedl syndrome 9	OMIM:615986	OMIM:615986	GENCC:100001	Definitive	HP:0000007	Autosomal recessive	GENCC:000112	TGMI|G2P	HGNC:30000	BBS9	OMIM:615986	BARDET-BIEDL SYNDROME TYPE 9	HP:0000007	Autosomal recessive inheritance	GENCC:000112		GENCC:100001	Definitive	2015-07-22 16:14:08				https://www.ebi.ac.uk/gene2phenotype/terminology	10	2020-11-25
GENCC_000112-HGNC_16380-OMIM_615988-HP_0000007-GENCC_100001	HGNC:16380	TRIM32	MONDO:0014439	Bardet-Biedl syndrome 11	OMIM:615988	OMIM:615988	GENCC:100001	Definitive	HP:0000007	Autosomal recessive	GENCC:000112	TGMI|G2P	HGNC:16380	TRIM32	OMIM:615988	BARDET-BIEDL SYNDROME TYPE 11	HP:0000007	Autosomal recessive inheritance	GENCC:000112		GENCC:100001	Definitive	2015-07-22 16:14:08				https://www.ebi.ac.uk/gene2phenotype/terminology	11	2020-11-25
GENCC_000112-HGNC_8616-OMIM_120330-HP_0000006-GENCC_100001	HGNC:8616	PAX2	MONDO:0007352	renal coloboma syndrome	OMIM:120330	OMIM:120330	GENCC:100001	Definitive	HP:0000006	Autosomal dominant	GENCC:000112	TGMI|G2P	HGNC:8616	PAX2	OMIM:120330	RENAL-COLOBOMA SYNDROME	HP:0000006	Autosomal dominant inheritance	GENCC:000112		GENCC:100001	Definitive	2015-07-22 16:14:08			9760197, 3377002, 2644560, 11461952, 7795640, 11093271, 9106533	https://www.ebi.ac.uk/gene2phenotype/terminology	12	2020-11-25
GENCC_000112-HGNC_3690-OMIM_149730-HP_0000006-GENCC_100001	HGNC:3690	FGFR3	MONDO:0007872	LADD syndrome	OMIM:149730	OMIM:149730	GENCC:100001	Definitive	HP:0000006	Autosomal dominant	GENCC:000112	TGMI|G2P	HGNC:3690	FGFR3	OMIM:149730	LACRIMO-AURICULO-DENTO-DIGITAL SYNDROME	HP:0000006	Autosomal dominant inheritance	GENCC:000112		GENCC:100001	Definitive	2015-07-22 16:14:09			16501574, 28483234	https://www.ebi.ac.uk/gene2phenotype/terminology	13	2020-11-25
GENCC_000112-HGNC_14234-OMIM_277590-HP_0000006-GENCC_100001	HGNC:14234	NSD1	MONDO:0010193	Weaver syndrome	OMIM:277590	OMIM:277590	GENCC:100001	Definitive	HP:0000006	Autosomal dominant	GENCC:000112	TGMI|G2P	HGNC:14234	NSD1	OMIM:277590	WEAVER SYNDROME	HP:0000006	Autosomal dominant inheritance	GENCC:000112		GENCC:100001	Definitive	2015-07-22 16:14:09				https://www.ebi.ac.uk/gene2phenotype/terminology	14	2020-11-25
GENCC_000112-HGNC_225-OMIM_127400-HP_0000006-GENCC_100001	HGNC:225	ADAR	MONDO:0007483	dyschromatosis symmetrica hereditaria	OMIM:127400	OMIM:127400	GENCC:100001	Definitive	HP:0000006	Autosomal dominant	GENCC:000112	TGMI|G2P	HGNC:225	ADAR	OMIM:127400	DYSCHROMATOSIS SYMMETRICA HEREDITARIA 1	HP:0000006	Autosomal dominant inheritance	GENCC:000112		GENCC:100001	Definitive	2015-07-22 16:14:09			12916015, 17478391, 16935814, 16817193	https://www.ebi.ac.uk/gene2phenotype/terminology	15	2020-11-25
GENCC_000112-HGNC_22788-OMIM_616030-HP_0000007-GENCC_100002	HGNC:22788	FEZF1	MONDO:0014461	hypogonadotropic hypogonadism 22 with or without anosmia	OMIM:616030	OMIM:616030	GENCC:100002	Strong	HP:0000007	Autosomal recessive	GENCC:000112	TGMI|G2P	HGNC:22788	FEZF1	OMIM:616030	HYPOGONADOTROPIC HYPOGONADISM WITH OR WITHOUT ANOSMIA	HP:0000007	Autosomal recessive inheritance	GENCC:000112		GENCC:100002	Strong	2015-07-22 16:14:09			25192046	https://www.ebi.ac.uk/gene2phenotype/terminology	16	2020-11-25
GENCC_000112-HGNC_3755-OMIM_272460-HP_0000007-GENCC_100001	HGNC:3755	FLNB	MONDO:0010094	spondylocarpotarsal synostosis syndrome	OMIM:272460	OMIM:272460	GENCC:100001	Definitive	HP:0000007	Autosomal recessive	GENCC:000112	TGMI|G2P	HGNC:3755	FLNB	OMIM:272460	SPONDYLOCARPOTARSAL SYNOSTOSIS SYNDROME	HP:0000007	Autosomal recessive inheritance	GENCC:000112		GENCC:100001	Definitive	2015-07-22 16:14:09			18386804, 14991055, 18257094	https://www.ebi.ac.uk/gene2phenotype/terminology	17	2020-11-25
GENCC_000112-HGNC_24862-OMIM_612379-HP_0000007-GENCC_100002	HGNC:24862	MOGS	MONDO:0012885	SRD5A3-CDG	OMIM:612379	OMIM:612379	GENCC:100002	Strong	HP:0000007	Autosomal recessive	GENCC:000112	TGMI|G2P	HGNC:24862	MOGS	OMIM:612379	CONGENITAL DISORDERS OF GLYCOSYLATION	HP:0000007	Autosomal recessive inheritance	GENCC:000112		GENCC:100002	Strong	2015-07-22 16:14:09				https://www.ebi.ac.uk/gene2phenotype/terminology	19	2020-11-25
GENCC_000112-HGNC_327-OMIM_600121-HP_0000007-GENCC_100001	HGNC:327	AGPS	MONDO:0010823	rhizomelic chondrodysplasia punctata type 3	OMIM:600121	OMIM:600121	GENCC:100001	Definitive	HP:0000007	Autosomal recessive	GENCC:000112	TGMI|G2P	HGNC:327	AGPS	OMIM:600121	RHIZOMELIC CHONDRODYSPLASIA PUNCTATA TYPE 3	HP:0000007	Autosomal recessive inheritance	GENCC:000112		GENCC:100001	Definitive	2015-07-22 16:14:09			7807941, 11152660	https://www.ebi.ac.uk/gene2phenotype/terminology	20	2020-11-25
GENCC_000112-HGNC_2567-OMIM_311200-HP_0001423-GENCC_100001	HGNC:2567	OFD1	MONDO:0010702	orofaciodigital syndrome I	OMIM:311200	OMIM:311200	GENCC:100001	Definitive	HP:0001423	X-linked dominant	GENCC:000112	TGMI|G2P	HGNC:2567	OFD1	OMIM:311200	ORAL-FACIAL-DIGITAL SYNDROME TYPE 1	HP:0001423	X-linked dominant inheritance	GENCC:000112		GENCC:100001	Definitive	2015-07-22 16:14:09			9198060, 11179005, 11950863, 15221448, 9482645	https://www.ebi.ac.uk/gene2phenotype/terminology	21	2020-11-25
GENCC_000112-HGNC_8574-OMIM_607432-HP_0000006-GENCC_100001	HGNC:8574	PAFAH1B1	MONDO:0011830	lissencephaly due to LIS1 mutation	OMIM:607432	OMIM:607432	GENCC:100001	Definitive	HP:0000006	Autosomal dominant	GENCC:000112	TGMI|G2P	HGNC:8574	PAFAH1B1	OMIM:607432	SUBCORTICAL BAND HETEROTOPIA	HP:0000006	Autosomal dominant inheritance	GENCC:000112		GENCC:100001	Definitive	2015-07-22 16:14:15			14581661, 15007136, 11502906, 10441340	https://www.ebi.ac.uk/gene2phenotype/terminology	94	2020-11-25
GENCC_000112-HGNC_18806-OMIM_614756-HP_0000006-GENCC_100002	HGNC:18806	CAMTA1	MONDO:0013886	nonprogressive cerebellar atxia with mental retardation	OMIM:614756	OMIM:614756	GENCC:100002	Strong	HP:0000006	Autosomal dominant	GENCC:000112	TGMI|G2P	HGNC:18806	CAMTA1	OMIM:614756	CEREBELLAR ATAXIA, NONPROGRESSIVE, WITH MENTAL RETARDATION	HP:0000006	Autosomal dominant inheritance	GENCC:000112		GENCC:100002	Strong	2015-07-22 16:14:10			22693284	https://www.ebi.ac.uk/gene2phenotype/terminology	24	2020-11-25
GENCC_000112-HGNC_1971-OMIM_143095-HP_0000007-GENCC_100001	HGNC:1971	CHST3	MONDO:0007738	spondyloepiphyseal dysplasia with congenital joint dislocations	OMIM:143095	OMIM:143095	GENCC:100001	Definitive	HP:0000007	Autosomal recessive	GENCC:000112	TGMI|G2P	HGNC:1971	CHST3	OMIM:143095	SPONDYLOEPIPHYSEAL DYSPLASIA WITH CONGENITAL JOINT DISLOCATIONS	HP:0000007	Autosomal recessive inheritance	GENCC:000112		GENCC:100001	Definitive	2015-07-22 16:14:10			112567, 18698629, 15098240, 20830804, 18513679, 19320654	https://www.ebi.ac.uk/gene2phenotype/terminology	25	2020-11-25
GENCC_000112-HGNC_5173-OMIM_218040-HP_0000006-GENCC_100001	HGNC:5173	HRAS	MONDO:0009026	Costello syndrome	OMIM:218040	OMIM:218040	GENCC:100001	Definitive	HP:0000006	Autosomal dominant	GENCC:000112	TGMI|G2P	HGNC:5173	HRAS	OMIM:218040	CONGENITAL MYOPATHY WITH EXCESS OF MUSCLE SPINDLES	HP:0000006	Autosomal dominant inheritance	GENCC:000112		GENCC:100001	Definitive	2015-07-22 16:14:34			16443854, 18247425, 17468812, 16835863, 18039947, 17412879, 17054105, 16170316, 19995790, 17056636	https://www.ebi.ac.uk/gene2phenotype/terminology	491	2020-11-25
GENCC_000112-HGNC_13436-OMIM_613826-HP_0000007-GENCC_100001	HGNC:13436	RPGRIP1	MONDO:0013446	Leber congenital amaurosis 6	OMIM:613826	OMIM:613826	GENCC:100001	Definitive	HP:0000007	Autosomal recessive	GENCC:000112	TGMI|G2P	HGNC:13436	RPGRIP1	OMIM:613826	LEBER CONGENITAL AMAUROSIS 6	HP:0000007	Autosomal recessive inheritance	GENCC:000112		GENCC:100001	Definitive	2015-07-22 16:14:10			11283794, 11528500	https://www.ebi.ac.uk/gene2phenotype/terminology	27	2020-11-25
GENCC_000112-HGNC_496-OMIM_263650-HP_0000007-GENCC_100001	HGNC:496	RIPK4	MONDO:0009901	Bartsocas-Papas syndrome	OMIM:263650	OMIM:263650	GENCC:100001	Definitive	HP:0000007	Autosomal recessive	GENCC:000112	TGMI|G2P	HGNC:496	RIPK4	OMIM:263650	POPLITEAL PTERYGIUM SYNDROME, LETHAL TYPE	HP:0000007	Autosomal recessive inheritance	GENCC:000112		GENCC:100001	Definitive	2015-07-22 16:14:10			15264293, 22197488	https://www.ebi.ac.uk/gene2phenotype/terminology	28	2020-11-25
GENCC_000112-HGNC_20473-OMIM_609054-HP_0000007-GENCC_100001	HGNC:20473	BRIP1	MONDO:0012187	Fanconi anemia complementation group j	OMIM:609054	OMIM:609054	GENCC:100001	Definitive	HP:0000007	Autosomal recessive	GENCC:000112	TGMI|G2P	HGNC:20473	BRIP1	OMIM:609054	FANCONI ANEMIA, COMPLEMENTATION GROUP J	HP:0000007	Autosomal recessive inheritance	GENCC:000112		GENCC:100001	Definitive	2015-07-22 16:14:10			16116424	https://www.ebi.ac.uk/gene2phenotype/terminology	29	2020-11-25
GENCC_000112-HGNC_2567-OMIM_300209-HP_0001419-GENCC_100001	HGNC:2567	OFD1	MONDO:0010265	Simpson-Golabi-Behmel syndrome type 2	OMIM:300209	OMIM:300209	GENCC:100001	Definitive	HP:0001419	X-linked recessive	GENCC:000112	TGMI|G2P	HGNC:2567	OFD1	OMIM:300209	SIMPSON-GOLABI-BEHMEL SYNDROME TYPE 2	HP:0001419	X-linked recessive inheritance	GENCC:000112		GENCC:100001	Definitive	2015-07-22 16:14:10			16783569	https://www.ebi.ac.uk/gene2phenotype/terminology	30	2020-11-25
GENCC_000112-HGNC_11602-OMIM_181450-HP_0000006-GENCC_100001	HGNC:11602	TBX3	MONDO:0008411	ulnar-mammary syndrome	OMIM:181450	OMIM:181450	GENCC:100001	Definitive	HP:0000006	Autosomal dominant	GENCC:000112	TGMI|G2P	HGNC:11602	TBX3	OMIM:181450	ULNAR-MAMMARY SYNDROME	HP:0000006	Autosomal dominant inheritance	GENCC:000112		GENCC:100001	Definitive	2015-07-22 16:14:10			19938096, 12116211, 9207801, 12668170	https://www.ebi.ac.uk/gene2phenotype/terminology	31	2020-11-25
GENCC_000112-HGNC_6481-OMIM_615960-HP_0000007-GENCC_100001	HGNC:6481	LAMA1	MONDO:0014419	ataxia - intellectual disability - oculomotor apraxia - cerebellar cysts syndrome	OMIM:615960	OMIM:615960	GENCC:100001	Definitive	HP:0000007	Autosomal recessive	GENCC:000112	TGMI|G2P	HGNC:6481	LAMA1	OMIM:615960	CEREBELLAR DYSPLASIA WITH CYSTS WITH OR WITHOUT RETINAL DYSTROPHY	HP:0000007	Autosomal recessive inheritance	GENCC:000112		GENCC:100001	Definitive	2015-07-22 16:14:10			21937992, 25105227	https://www.ebi.ac.uk/gene2phenotype/terminology	32	2020-11-25
GENCC_000112-HGNC_8653-OMIM_606054-HP_0000007-GENCC_100001	HGNC:8653	PCCA	MONDO:0011628	propionic acidemia	OMIM:606054	OMIM:606054	GENCC:100001	Definitive	HP:0000007	Autosomal recessive	GENCC:000112	TGMI|G2P	HGNC:8653	PCCA	OMIM:606054	PROPIONIC ACIDEMIA	HP:0000007	Autosomal recessive inheritance	GENCC:000112		GENCC:100001	Definitive	2015-07-22 16:14:11			10820128, 8295402, 8411997, 9887338, 17966092, 12189489, 9683601, 8225321, 10101253, 9385377	https://www.ebi.ac.uk/gene2phenotype/terminology	34	2020-11-25
GENCC_000112-HGNC_6990-OMIM_312750-HP_0001423-GENCC_100001	HGNC:6990	MECP2	MONDO:0010726	Rett syndrome	OMIM:312750	OMIM:312750	GENCC:100001	Definitive	HP:0001423	X-linked dominant	GENCC:000112	TGMI|G2P	HGNC:6990	MECP2	OMIM:312750	RETT SYNDROME (RTT)[	HP:0001423	X-linked dominant inheritance	GENCC:000112		GENCC:100001	Definitive	2015-07-22 16:14:11			16630165, 10854091, 15034579, 11214906, 11022934, 12481990, 19034540, 10814718, 11313756, 10767337, 15857422, 18989701, 11930274, 10508514, 10577905	https://www.ebi.ac.uk/gene2phenotype/terminology	37	2020-11-25
GENCC_000112-HGNC_3999-OMIM_600886-HP_0000006-GENCC_100001	HGNC:3999	FTL	MONDO:0010952	hereditary hyperferritinemia with congenital cataracts	OMIM:600886	OMIM:600886	GENCC:100001	Definitive	HP:0000006	Autosomal dominant	GENCC:000112	TGMI|G2P	HGNC:3999	FTL	OMIM:600886	HEREDITARY HYPERFERRITINEMIA-CATARACT SYNDROME	HP:0000006	Autosomal dominant inheritance	GENCC:000112		GENCC:100001	Definitive	2015-07-22 16:14:11			19176363, 12200611, 7669675, 9414300, 9414313, 7493028, 9226182, 9292547, 11849230, 10759702	https://www.ebi.ac.uk/gene2phenotype/terminology	38	2020-11-25
GENCC_000112-HGNC_1541-OMIM_613563-HP_0000006-GENCC_100001	HGNC:1541	CBL	MONDO:0013308	CBL-related disorder	OMIM:613563	OMIM:613563	GENCC:100001	Definitive	HP:0000006	Autosomal dominant	GENCC:000112	TGMI|G2P	HGNC:1541	CBL	OMIM:613563	NOONAN SYNDROME-LIKE DISORDER WITH OR WITHOUT JUVENILE MEYLOMONOCYTIC LEUKEMIA	HP:0000006	Autosomal dominant inheritance	GENCC:000112		GENCC:100001	Definitive	2015-07-22 16:14:11			20619386, 20694012, 20543203	https://www.ebi.ac.uk/gene2phenotype/terminology	39	2020-11-25
GENCC_000112-HGNC_2200-OMIM_156550-HP_0000006-GENCC_100001	HGNC:2200	COL2A1	MONDO:0007987	Kniest dysplasia	OMIM:156550	OMIM:156550	GENCC:100001	Definitive	HP:0000006	Autosomal dominant	GENCC:000112	TGMI|G2P	HGNC:2200	COL2A1	OMIM:156550	KNIEST DYSPLASIA	HP:0000006	Autosomal dominant inheritance	GENCC:000112		GENCC:100001	Definitive	2015-07-22 16:14:11			7874117, 7981752, 7849719	https://www.ebi.ac.uk/gene2phenotype/terminology	40	2020-11-25
GENCC_000112-HGNC_11769-OMIM_615582-HP_0000006-GENCC_100001	HGNC:11769	TGFB3	MONDO:0014262	Rienhoff syndrome	OMIM:615582	OMIM:615582	GENCC:100001	Definitive	HP:0000006	Autosomal dominant	GENCC:000112	TGMI|G2P	HGNC:11769	TGFB3	OMIM:615582	LOEYS-DIETZ SYNDROME	HP:0000006	Autosomal dominant inheritance	GENCC:000112		GENCC:100001	Definitive	2015-07-22 16:14:11			24798638	https://www.ebi.ac.uk/gene2phenotype/terminology	41	2020-11-25
GENCC_000112-HGNC_23215-OMIM_614749-HP_0000007-GENCC_100001	HGNC:23215	PIGO	MONDO:0013882	hyperphosphatasia with intellectual disability syndrome 2	OMIM:614749	OMIM:614749	GENCC:100001	Definitive	HP:0000007	Autosomal recessive	GENCC:000112	TGMI|G2P	HGNC:23215	PIGO	OMIM:614749	HYPERPHOSPHATASIA WITH MENTAL RETARDATION SYNDROME 2	HP:0000007	Autosomal recessive inheritance	GENCC:000112		GENCC:100001	Definitive	2015-07-22 16:14:11			22683086	https://www.ebi.ac.uk/gene2phenotype/terminology	42	2020-11-25
GENCC_000112-HGNC_4274-OMIM_234100-HP_0000007-GENCC_100001	HGNC:4274	GJA1	MONDO:0009318	Hallermann-Streiff syndrome	OMIM:234100	OMIM:234100	GENCC:100001	Definitive	HP:0000007	Autosomal recessive	GENCC:000112	TGMI|G2P	HGNC:4274	GJA1	OMIM:234100	HALLERMANN-STREIFF SYNDROME	HP:0000007	Autosomal recessive inheritance	GENCC:000112		GENCC:100001	Definitive	2015-07-22 16:14:12			14981729	https://www.ebi.ac.uk/gene2phenotype/terminology	43	2020-11-25
GENCC_000112-HGNC_11397-OMIM_616171-HP_0000007-GENCC_100001	HGNC:11397	PLK4	MONDO:0014516	microcephaly and chorioretinopathy 2	OMIM:616171	OMIM:616171	GENCC:100001	Definitive	HP:0000007	Autosomal recessive	GENCC:000112	TGMI|G2P	HGNC:11397	PLK4	OMIM:616171	MICROCEPHALY, GROWTH FAILURE AND RETINOPATHY	HP:0000007	Autosomal recessive inheritance	GENCC:000112		GENCC:100001	Definitive	2015-07-22 16:14:12			25344692	https://www.ebi.ac.uk/gene2phenotype/terminology	44	2020-11-25
GENCC_000112-HGNC_713-OMIM_250100-HP_0000007-GENCC_100001	HGNC:713	ARSA	MONDO:0009591	metachromatic leukodystrophy, juvenile form	OMIM:250100	OMIM:250100	GENCC:100001	Definitive	HP:0000007	Autosomal recessive	GENCC:000112	TGMI|G2P	HGNC:713	ARSA	OMIM:250100	ARYLSULFATASE A DEFICIENCY	HP:0000007	Autosomal recessive inheritance	GENCC:000112		GENCC:100001	Definitive	2015-07-22 16:14:12			1676699, 11456299, 7981715, 1353340, 1684088, 11061266, 2574462, 9600244, 8104633, 1673291, 7902317, 8101038, 7815433, 7909527, 1670590, 7906588, 12788103, 1678251, 8101083, 7833949, 7858169, 11941485, 7866401	https://www.ebi.ac.uk/gene2phenotype/terminology	45	2020-11-25
GENCC_000112-HGNC_2074-OMIM_204200-HP_0000007-GENCC_100001	HGNC:2074	CLN3	MONDO:0008767	neuronal ceroid lipofuscinosis 3	OMIM:204200	OMIM:204200	GENCC:100001	Definitive	HP:0000007	Autosomal recessive	GENCC:000112	TGMI|G2P	HGNC:2074	CLN3	OMIM:204200	NEURONAL CEROID LIPOFUSCINOSIS TYPE 3	HP:0000007	Autosomal recessive inheritance	GENCC:000112		GENCC:100001	Definitive	2015-07-22 16:14:12			7553855, 7887420, 19489875, 9450775	https://www.ebi.ac.uk/gene2phenotype/terminology	46	2020-11-25
GENCC_000112-HGNC_13875-OMIM_602081-HP_0000006-GENCC_100002	HGNC:13875	FOXP2	MONDO:0011184	childhood apraxia of speech	OMIM:602081	OMIM:602081	GENCC:100002	Strong	HP:0000006	Autosomal dominant	GENCC:000112	TGMI|G2P	HGNC:13875	FOXP2	OMIM:602081	SPEECH-LANGUAGE DISORDER 1	HP:0000006	Autosomal dominant inheritance	GENCC:000112		GENCC:100002	Strong	2015-07-22 16:14:12			2332125, 15877281	https://www.ebi.ac.uk/gene2phenotype/terminology	48	2020-11-25
GENCC_000112-HGNC_19189-OMIM_614219-HP_0000007-GENCC_100002	HGNC:19189	DOCK6	MONDO:0013635	Adams-Oliver syndrome 2	OMIM:614219	OMIM:614219	GENCC:100002	Strong	HP:0000007	Autosomal recessive	GENCC:000112	TGMI|G2P	HGNC:19189	DOCK6	OMIM:614219	ADAMS-OLIVER SYNDROME 2	HP:0000007	Autosomal recessive inheritance	GENCC:000112		GENCC:100002	Strong	2015-07-22 16:14:12			21820096	https://www.ebi.ac.uk/gene2phenotype/terminology	49	2020-11-25
GENCC_000112-HGNC_9006-OMIM_610623-HP_0000006-GENCC_100001	HGNC:9006	PITX3	MONDO:0012527	cataract 11 multiple types	OMIM:610623	OMIM:610623	GENCC:100001	Definitive	HP:0000006	Autosomal dominant	GENCC:000112	TGMI|G2P	HGNC:9006	PITX3	OMIM:610623	CATARACT POSTERIOR POLAR TYPE 4	HP:0000006	Autosomal dominant inheritance	GENCC:000112		GENCC:100001	Definitive	2015-07-22 16:14:12			15286169	https://www.ebi.ac.uk/gene2phenotype/terminology	51	2020-11-25
GENCC_000112-HGNC_20311-OMIM_616579-HP_0000006-GENCC_100001	HGNC:20311	CHAMP1	MONDO:0014699	intellectual disability, autosomal dominant 40	OMIM:616579	OMIM:616579	GENCC:100001	Definitive	HP:0000006	Autosomal dominant	GENCC:000112	TGMI|G2P	HGNC:20311	CHAMP1	OMIM:616579	INTELLECTUAL DISABILITY	HP:0000006	Autosomal dominant inheritance	GENCC:000112		GENCC:100001	Definitive	2015-07-22 16:14:12			26340335	https://www.ebi.ac.uk/gene2phenotype/terminology	52	2020-11-25
GENCC_000112-HGNC_12816-OMIM_278720-HP_0000007-GENCC_100001	HGNC:12816	XPC	MONDO:0010211	xeroderma pigmentosum group C	OMIM:278720	OMIM:278720	GENCC:100001	Definitive	HP:0000007	Autosomal recessive	GENCC:000112	TGMI|G2P	HGNC:12816	XPC	OMIM:278720	XERODERMA PIGMENTOSUM, GROUP C	HP:0000007	Autosomal recessive inheritance	GENCC:000112		GENCC:100001	Definitive	2015-07-22 16:14:12			11511294, 14662655, 8298653, 11121128, 19478817, 9804340	https://www.ebi.ac.uk/gene2phenotype/terminology	53	2020-11-25
GENCC_000112-HGNC_3808-OMIM_610256-HP_0000007-GENCC_100001	HGNC:3808	FOXE3	MONDO:0012456	congenital primary aphakia	OMIM:610256	OMIM:610256	GENCC:100001	Definitive	HP:0000007	Autosomal recessive	GENCC:000112	TGMI|G2P	HGNC:3808	FOXE3	OMIM:610256	CONGENITAL PRIMARY APHAKIA	HP:0000007	Autosomal recessive inheritance	GENCC:000112		GENCC:100001	Definitive	2015-07-22 16:14:12			11159941	https://www.ebi.ac.uk/gene2phenotype/terminology	54	2020-11-25
GENCC_000112-HGNC_12502-OMIM_608874-HP_0000006-GENCC_100004	HGNC:12502	SUMO1	MONDO:0012142	orofacial cleft 5	OMIM:608874	OMIM:608874	GENCC:100004	Limited	HP:0000006	Autosomal dominant	GENCC:000112	TGMI|G2P	HGNC:12502	SUMO1	OMIM:608874	CLEFT LIP +/- CLEFT PALATE	HP:0000006	Autosomal dominant inheritance	GENCC:000112		GENCC:100004	Limited	2015-07-22 16:14:12			16990542	https://www.ebi.ac.uk/gene2phenotype/terminology	55	2020-11-25
GENCC_000112-HGNC_2079-OMIM_600143-HP_0000007-GENCC_100001	HGNC:2079	CLN8	MONDO:0010830	neuronal ceroid lipofuscinosis 8	OMIM:600143	OMIM:600143	GENCC:100001	Definitive	HP:0000007	Autosomal recessive	GENCC:000112	TGMI|G2P	HGNC:2079	CLN8	OMIM:600143	NEURONAL CEROID LIPOFUSCINOSIS TYPE 8	HP:0000007	Autosomal recessive inheritance	GENCC:000112		GENCC:100001	Definitive	2015-07-22 16:14:13			19431184, 16570191, 10508524	https://www.ebi.ac.uk/gene2phenotype/terminology	56	2020-11-25
GENCC_000112-HGNC_4218-OMIM_613704-HP_0000006-GENCC_100004	HGNC:4218	GDF3	MONDO:0013377	isolated microphthalmia 7	OMIM:613704	OMIM:613704	GENCC:100004	Limited	HP:0000006	Autosomal dominant	GENCC:000112	TGMI|G2P	HGNC:4218	GDF3	OMIM:613704	MICROPHTHALMIA ISOLATED TYPE 7	HP:0000006	Autosomal dominant inheritance	GENCC:000112		GENCC:100004	Limited	2015-07-22 16:14:13				https://www.ebi.ac.uk/gene2phenotype/terminology	57	2020-11-25
GENCC_000112-HGNC_7108-OMIM_236700-HP_0000007-GENCC_100001	HGNC:7108	MKKS	MONDO:0009367	McKusick-Kaufman syndrome	OMIM:236700	OMIM:236700	GENCC:100001	Definitive	HP:0000007	Autosomal recessive	GENCC:000112	TGMI|G2P	HGNC:7108	MKKS	OMIM:236700	MCKUSICK-KAUFMAN SYNDROME	HP:0000007	Autosomal recessive inheritance	GENCC:000112		GENCC:100001	Definitive	2015-07-22 16:14:13			10802661	https://www.ebi.ac.uk/gene2phenotype/terminology	58	2020-11-25
GENCC_000112-HGNC_7908-OMIM_256300-HP_0000007-GENCC_100001	HGNC:7908	NPHS1	MONDO:0009732	congenital nephrotic syndrome, Finnish type	OMIM:256300	OMIM:256300	GENCC:100001	Definitive	HP:0000007	Autosomal recessive	GENCC:000112	TGMI|G2P	HGNC:7908	NPHS1	OMIM:256300	NEPHROTIC SYNDROME TYPE 1	HP:0000007	Autosomal recessive inheritance	GENCC:000112		GENCC:100001	Definitive	2015-07-22 16:14:13			17290294, 11854170, 9660941, 10577936, 10652016	https://www.ebi.ac.uk/gene2phenotype/terminology	59	2020-11-25
GENCC_000112-HGNC_319-OMIM_608361-HP_0000006-GENCC_100001	HGNC:319	ACAN	MONDO:0012019	spondyloepiphyseal dysplasia, Kimberley type	OMIM:608361	OMIM:608361	GENCC:100001	Definitive	HP:0000006	Autosomal dominant	GENCC:000112	TGMI|G2P	HGNC:319	ACAN	OMIM:608361	SPONDYLOEPIPHYSEAL DYSPLASIA TYPE KIMBERLEY	HP:0000006	Autosomal dominant inheritance	GENCC:000112		GENCC:100001	Definitive	2015-07-22 16:14:13				https://www.ebi.ac.uk/gene2phenotype/terminology	60	2020-11-25
GENCC_000112-HGNC_6701-OMIM_615431-HP_0000007-GENCC_100004	HGNC:6701	LRPAP1	MONDO:0014183	myopia 23, autosomal recessive	OMIM:615431	OMIM:615431	GENCC:100004	Limited	HP:0000007	Autosomal recessive	GENCC:000112	TGMI|G2P	HGNC:6701	LRPAP1	OMIM:615431	EXTREME MYOPIA;MYOPIA 23, AUTOSOMAL RECESSIVE	HP:0000007	Autosomal recessive inheritance	GENCC:000112		GENCC:100004	Limited	2015-07-22 16:14:13			23830514	https://www.ebi.ac.uk/gene2phenotype/terminology	61	2020-11-25
GENCC_000112-HGNC_7631-OMIM_609242-HP_0000007-GENCC_100001	HGNC:7631	NAGA	MONDO:0012222	alpha-N-acetylgalactosaminidase deficiency type 2	OMIM:609242	OMIM:609242	GENCC:100001	Definitive	HP:0000007	Autosomal recessive	GENCC:000112	TGMI|G2P	HGNC:7631	NAGA	OMIM:609242	KANZAKI DISEASE	HP:0000007	Autosomal recessive inheritance	GENCC:000112		GENCC:100001	Definitive	2015-07-22 16:14:13			8782044, 8071745, 2243144, 2564952, 11251574	https://www.ebi.ac.uk/gene2phenotype/terminology	63	2020-11-25
GENCC_000112-HGNC_15917-OMIM_613722-HP_0000007-GENCC_100002	HGNC:15917	PLCB1	MONDO:0013389	developmental and epileptic encephalopathy, 12	OMIM:613722	OMIM:613722	GENCC:100002	Strong	HP:0000007	Autosomal recessive	GENCC:000112	TGMI|G2P	HGNC:15917	PLCB1	OMIM:613722	EPILEPTIC ENCEPHALOPATHY, EARLY INFANTILE, 12	HP:0000007	Autosomal recessive inheritance	GENCC:000112		GENCC:100002	Strong	2015-07-22 16:14:13			20833646	https://www.ebi.ac.uk/gene2phenotype/terminology	64	2020-11-25
GENCC_000112-HGNC_17820-OMIM_266120-HP_0000007-GENCC_100001	HGNC:17820	NT5C3A	MONDO:0009946	hemolytic anemia due to pyrimidine 5' nucleotidase deficiency	OMIM:266120	OMIM:266120	GENCC:100001	Definitive	HP:0000007	Autosomal recessive	GENCC:000112	TGMI|G2P	HGNC:17820	NT5C3A	OMIM:266120	HEMOLYTIC ANEMIA DUE TO UMPH1 DEFICIENCY	HP:0000007	Autosomal recessive inheritance	GENCC:000112		GENCC:100001	Definitive	2015-07-22 16:14:13				https://www.ebi.ac.uk/gene2phenotype/terminology	65	2020-11-25
GENCC_000112-HGNC_18060-OMIM_300419-HP_0001419-GENCC_100001	HGNC:18060	ARX	MONDO:0010317	intellectual disability, X-linked, with or without seizures, arx-related	OMIM:300419	OMIM:300419	GENCC:100001	Definitive	HP:0001419	X-linked recessive	GENCC:000112	TGMI|G2P	HGNC:18060	ARX	OMIM:300419	MENTAL RETARDATION X-LINKED ARX-RELATED	HP:0001419	X-linked recessive inheritance	GENCC:000112		GENCC:100001	Definitive	2015-07-22 16:14:13			19606478, 11971879, 11889467, 21204226, 21108397, 12177367, 1605226, 14722918, 12379852, 18462864, 10353782, 17668384, 11891829, 19738637	https://www.ebi.ac.uk/gene2phenotype/terminology	67	2020-11-25
GENCC_000112-HGNC_11098-OMIM_135900-HP_0000006-GENCC_100001	HGNC:11098	SMARCA2	MONDO:0007617	Coffin-Siris syndrome 1	OMIM:135900	OMIM:135900	GENCC:100001	Definitive	HP:0000006	Autosomal dominant	GENCC:000112	TGMI|G2P	HGNC:11098	SMARCA2	OMIM:135900	COFFIN SIRIS	HP:0000006	Autosomal dominant inheritance	GENCC:000112		GENCC:100001	Definitive	2015-07-22 16:14:13			22426308	https://www.ebi.ac.uk/gene2phenotype/terminology	68	2020-11-25
GENCC_000112-HGNC_29059-OMIM_309530-HP_0001423-GENCC_100001	HGNC:29059	IQSEC2	MONDO:0010656	intellectual disability, X-linked 1	OMIM:309530	OMIM:309530	GENCC:100001	Definitive	HP:0001423	X-linked dominant	GENCC:000112	TGMI|G2P	HGNC:29059	IQSEC2	OMIM:309530	MENTAL RETARDATION X-LINKED TYPE 1	HP:0001423	X-linked dominant inheritance	GENCC:000112		GENCC:100001	Definitive	2015-07-22 16:14:13			31415821, 23674175, 24306141, 26793055, 27665735, 20473311, 31829726, 29026562, 28295038, 28815955, 30666632, 30206421, 26733290, 31490346	https://www.ebi.ac.uk/gene2phenotype/terminology	69	2020-11-25
GENCC_000112-HGNC_1975-OMIM_610092-HP_0000007-GENCC_100001	HGNC:1975	VSX2	MONDO:0012408	microphthalmia, isolated, with coloboma 3	OMIM:610092	OMIM:610092	GENCC:100001	Definitive	HP:0000007	Autosomal recessive	GENCC:000112	TGMI|G2P	HGNC:1975	VSX2	OMIM:610092	MICROPHTHALMIA WITH CATARACTS AND IRIS ABNORMALITIES	HP:0000007	Autosomal recessive inheritance	GENCC:000112		GENCC:100001	Definitive	2015-07-22 16:14:13				https://www.ebi.ac.uk/gene2phenotype/terminology	70	2020-11-25
GENCC_000112-HGNC_13398-OMIM_300831-HP_0001419-GENCC_100001	HGNC:13398	NSDHL	MONDO:0010441	CK syndrome	OMIM:300831	OMIM:300831	GENCC:100001	Definitive	HP:0001419	X-linked recessive	GENCC:000112	TGMI|G2P	HGNC:13398	NSDHL	OMIM:300831	CK SYNDROME	HP:0001419	X-linked recessive inheritance	GENCC:000112		GENCC:100001	Definitive	2015-07-22 16:14:13			19842190, 19377476	https://www.ebi.ac.uk/gene2phenotype/terminology	71	2020-11-25
GENCC_000112-HGNC_2995-OMIM_614750-HP_0000007-GENCC_100001	HGNC:2995	DPAGT1	MONDO:0013883	congenital myasthenic syndrome 13	OMIM:614750	OMIM:614750	GENCC:100001	Definitive	HP:0000007	Autosomal recessive	GENCC:000112	TGMI|G2P	HGNC:2995	DPAGT1	OMIM:614750	MYASTHENIC SYNDROME, CONGENITAL, WITH TUBULAR AGGREGATES 2	HP:0000007	Autosomal recessive inheritance	GENCC:000112		GENCC:100001	Definitive	2015-07-22 16:14:13			22742743	https://www.ebi.ac.uk/gene2phenotype/terminology	72	2020-11-25
GENCC_000112-HGNC_37227-OMIM_609273-HP_0000006-GENCC_100001	HGNC:37227	KBTBD13	MONDO:0012237	nemaline myopathy 6	OMIM:609273	OMIM:609273	GENCC:100001	Definitive	HP:0000006	Autosomal dominant	GENCC:000112	TGMI|G2P	HGNC:37227	KBTBD13	OMIM:609273	NEMALINE MYOPATHY 6	HP:0000006	Autosomal dominant inheritance	GENCC:000112		GENCC:100001	Definitive	2015-07-22 16:14:13			21104864, 21109227, 12805120	https://www.ebi.ac.uk/gene2phenotype/terminology	73	2020-11-25
GENCC_000112-HGNC_9059-OMIM_602483-HP_0000006-GENCC_100002	HGNC:9059	PLCB4	MONDO:0011234	auriculocondylar syndrome 1	OMIM:602483	OMIM:602483	GENCC:100002	Strong	HP:0000006	Autosomal dominant	GENCC:000112	TGMI|G2P	HGNC:9059	PLCB4	OMIM:602483	AURICULOCONDYLAR SYNDROME	HP:0000006	Autosomal dominant inheritance	GENCC:000112		GENCC:100002	Strong	2015-07-22 16:14:14				https://www.ebi.ac.uk/gene2phenotype/terminology	76	2020-11-25
GENCC_000112-HGNC_6572-OMIM_600512-HP_0000006-GENCC_100004	HGNC:6572	LGI1	MONDO:0010898	Autosomal dominant epilepsy with auditory features	OMIM:600512	OMIM:600512	GENCC:100004	Limited	HP:0000006	Autosomal dominant	GENCC:000112	TGMI|G2P	HGNC:6572	LGI1	OMIM:600512	AUTOSOMAL DOMINANT PARTIAL EPILEPSY WITH AUDITORY FEATURES	HP:0000006	Autosomal dominant inheritance	GENCC:000112		GENCC:100004	Limited	2015-07-22 16:14:14				https://www.ebi.ac.uk/gene2phenotype/terminology	77	2020-11-25
GENCC_000112-HGNC_13387-OMIM_613824-HP_0000007-GENCC_100002	HGNC:13387	NEK8	MONDO:0013444	nephronophthisis 9	OMIM:613824	OMIM:613824	GENCC:100002	Strong	HP:0000007	Autosomal recessive	GENCC:000112	TGMI|G2P	HGNC:13387	NEK8	OMIM:613824	NEPHRONOPHTHISIS 9	HP:0000007	Autosomal recessive inheritance	GENCC:000112		GENCC:100002	Strong	2015-07-22 16:14:14			18199800	https://www.ebi.ac.uk/gene2phenotype/terminology	78	2020-11-25
GENCC_000112-HGNC_23068-OMIM_313400-HP_0001419-GENCC_100001	HGNC:23068	TRAPPC2	MONDO:0010737	spondyloepiphyseal dysplasia tarda, X-linked	OMIM:313400	OMIM:313400	GENCC:100001	Definitive	HP:0001419	X-linked recessive	GENCC:000112	TGMI|G2P	HGNC:23068	TRAPPC2	OMIM:313400	SPONDYLOEPIPHYSEAL DYSPLASIA TARDA	HP:0001419	X-linked recessive inheritance	GENCC:000112		GENCC:100001	Definitive	2015-07-22 16:14:14				https://www.ebi.ac.uk/gene2phenotype/terminology	80	2020-11-25
GENCC_000112-HGNC_5125-OMIM_614931-HP_0000007-GENCC_100001	HGNC:5125	HOXC13	MONDO:0013976	ectodermal dysplasia 9, hair/nail type	OMIM:614931	OMIM:614931	GENCC:100001	Definitive	HP:0000007	Autosomal recessive	GENCC:000112	TGMI|G2P	HGNC:5125	HOXC13	OMIM:614931	PURE HAIR AND NAIL ECTODERMAL DYSPLASIA	HP:0000007	Autosomal recessive inheritance	GENCC:000112		GENCC:100001	Definitive	2015-07-22 16:14:14			23315978, 23063621	https://www.ebi.ac.uk/gene2phenotype/terminology	81	2020-11-25
GENCC_000112-HGNC_1744-OMIM_613805-HP_0000007-GENCC_100001	HGNC:1744	CDC6	MONDO:0013432	Meier-Gorlin syndrome 5	OMIM:613805	OMIM:613805	GENCC:100001	Definitive	HP:0000007	Autosomal recessive	GENCC:000112	TGMI|G2P	HGNC:1744	CDC6	OMIM:613805	MEIER-GORLIN SYNDROME 5	HP:0000007	Autosomal recessive inheritance	GENCC:000112		GENCC:100001	Definitive	2015-07-22 16:14:14			11477602	https://www.ebi.ac.uk/gene2phenotype/terminology	82	2020-11-25
GENCC_000112-HGNC_29077-OMIM_266920-HP_0000007-GENCC_100001	HGNC:29077	IFT140	MONDO:0009964	short-rib thoracic dysplasia 9 with or without polydactyly	OMIM:266920	OMIM:266920	GENCC:100001	Definitive	HP:0000007	Autosomal recessive	GENCC:000112	TGMI|G2P	HGNC:29077	IFT140	OMIM:266920	MAINZER-SALDINO SYNDROME	HP:0000007	Autosomal recessive inheritance	GENCC:000112		GENCC:100001	Definitive	2015-07-22 16:14:14			22503633	https://www.ebi.ac.uk/gene2phenotype/terminology	83	2020-11-25
GENCC_000112-HGNC_26031-OMIM_239300-HP_0000007-GENCC_100001	HGNC:26031	PIGV	MONDO:0009398	hyperphosphatasia with intellectual disability syndrome 1	OMIM:239300	OMIM:239300	GENCC:100001	Definitive	HP:0000007	Autosomal recessive	GENCC:000112	TGMI|G2P	HGNC:26031	PIGV	OMIM:239300	HYPERPHOSPHATASIA WITH MENTAL RETARDATION	HP:0000007	Autosomal recessive inheritance	GENCC:000112		GENCC:100001	Definitive	2015-07-22 16:14:14			20802478, 17351347	https://www.ebi.ac.uk/gene2phenotype/terminology	84	2020-11-25
GENCC_000112-HGNC_7391-OMIM_608874-HP_0000006-GENCC_100001	HGNC:7391	MSX1	MONDO:0012142	orofacial cleft 5	OMIM:608874	OMIM:608874	GENCC:100001	Definitive	HP:0000006	Autosomal dominant	GENCC:000112	TGMI|G2P	HGNC:7391	MSX1	OMIM:608874	CLEFT LIP +/- CLEFT PALATE	HP:0000006	Autosomal dominant inheritance	GENCC:000112		GENCC:100001	Definitive	2015-07-22 16:14:14			15354328, 12807959	https://www.ebi.ac.uk/gene2phenotype/terminology	85	2020-11-25
GENCC_000112-HGNC_6814-OMIM_615547-HP_0012275-GENCC_100001	HGNC:6814	MAGEL2	MONDO:0014243	Prader-Willi syndrome due to point mutation	OMIM:615547	OMIM:615547	GENCC:100001	Definitive	HP:0012275	Autosomal dominant inheritance with maternal imprinting HP:0012275	GENCC:000112	TGMI|G2P	HGNC:6814	MAGEL2	OMIM:615547	Schaaf-Yang syndrome	HP:0012275	Autosomal dominant inheritance with maternal imprinting	GENCC:000112		GENCC:100001	Definitive	2015-07-22 16:14:14			27195816, 24076603	https://www.ebi.ac.uk/gene2phenotype/terminology	86	2020-11-25
GENCC_000112-HGNC_11386-OMIM_160565-HP_0000006-GENCC_100004	HGNC:11386	STIM1	MONDO:0024531	myopathy, tubular aggregate, 1	OMIM:160565	OMIM:160565	GENCC:100004	Limited	HP:0000006	Autosomal dominant	GENCC:000112	TGMI|G2P	HGNC:11386	STIM1	OMIM:160565	TUBULAR-AGGREGATE MYOPATHY	HP:0000006	Autosomal dominant inheritance	GENCC:000112		GENCC:100004	Limited	2015-07-22 16:14:14			23332920	https://www.ebi.ac.uk/gene2phenotype/terminology	87	2020-11-25
GENCC_000112-HGNC_11005-OMIM_606777-HP_0000006-GENCC_100001	HGNC:11005	SLC2A1	MONDO:0011724	encephalopathy due to GLUT1 deficiency	OMIM:606777	OMIM:606777	GENCC:100001	Definitive	HP:0000006	Autosomal dominant	GENCC:000112	TGMI|G2P	HGNC:11005	SLC2A1	OMIM:606777	GLUT1 DEFICIENCY SYNDROME TYPE 1	HP:0000006	Autosomal dominant inheritance	GENCC:000112		GENCC:100001	Definitive	2015-07-22 16:14:14			1714544, 11136715, 10980529, 20221955, 18606970, 9462754, 11603379	https://www.ebi.ac.uk/gene2phenotype/terminology	88	2020-11-25
GENCC_000112-HGNC_20670-OMIM_200110-HP_0000006-GENCC_100001	HGNC:20670	TWIST2	MONDO:0008693	ablepharon macrostomia syndrome	OMIM:200110	OMIM:200110	GENCC:100001	Definitive	HP:0000006	Autosomal dominant	GENCC:000112	TGMI|G2P	HGNC:20670	TWIST2	OMIM:200110	ABLEPHARON MACROSTOMIA SYNDROME	HP:0000006	Autosomal dominant inheritance	GENCC:000112		GENCC:100001	Definitive	2015-07-22 16:14:14			26119818	https://www.ebi.ac.uk/gene2phenotype/terminology	89	2020-11-25
GENCC_000112-HGNC_2799-OMIM_616029-HP_0000007-GENCC_100002	HGNC:2799	GRHL2	MONDO:0014460	nail and teeth abnormalities-marginal palmoplantar keratoderma-oral hyperpigmentation syndrome	OMIM:616029	OMIM:616029	GENCC:100002	Strong	HP:0000007	Autosomal recessive	GENCC:000112	TGMI|G2P	HGNC:2799	GRHL2	OMIM:616029	ECTODERMAL DYSPLASIA/SHORT STATURE SYNDROME	HP:0000007	Autosomal recessive inheritance	GENCC:000112		GENCC:100002	Strong	2015-07-22 16:14:14				https://www.ebi.ac.uk/gene2phenotype/terminology	90	2020-11-25
GENCC_000112-HGNC_4799-OMIM_231530-HP_0000007-GENCC_100001	HGNC:4799	HADH	MONDO:0017715	3-hydroxyacyl-CoA dehydrogenase deficiency	OMIM:231530	OMIM:231530	GENCC:100001	Definitive	HP:0000007	Autosomal recessive	GENCC:000112	TGMI|G2P	HGNC:4799	HADH	OMIM:231530	3-HYDROXYACYL-COENZYME A DEHYDROGENASE DEFICIENCY	HP:0000007	Autosomal recessive inheritance	GENCC:000112		GENCC:100001	Definitive	2015-07-22 16:14:14				https://www.ebi.ac.uk/gene2phenotype/terminology	91	2020-11-25
GENCC_000112-HGNC_4220-OMIM_200700-HP_0000007-GENCC_100001	HGNC:4220	GDF5	MONDO:0008703	acromesomelic dysplasia, Grebe type	OMIM:200700	OMIM:200700	GENCC:100001	Definitive	HP:0000007	Autosomal recessive	GENCC:000112	TGMI|G2P	HGNC:4220	GDF5	OMIM:200700	ACROMESOMELIC CHONDRODYSPLASIA GREBE TYPE	HP:0000007	Autosomal recessive inheritance	GENCC:000112		GENCC:100001	Definitive	2015-07-22 16:14:14			12900894, 9288098, 12124730	https://www.ebi.ac.uk/gene2phenotype/terminology	93	2020-11-25
GENCC_000112-HGNC_8512-OMIM_311250-HP_0001419-GENCC_100001	HGNC:8512	OTC	MONDO:0010703	ornithine carbamoyltransferase deficiency	OMIM:311250	OMIM:311250	GENCC:100001	Definitive	HP:0001419	X-linked recessive	GENCC:000112	TGMI|G2P	HGNC:8512	OTC	OMIM:311250	ORNITHINE TRANSCARBAMYLASE DEFICIENCY	HP:0001419	X-linked recessive inheritance	GENCC:000112		GENCC:100001	Definitive	2015-07-22 16:14:15			1721894, 2035531, 11260212, 10405441, 2843770, 1353535, 1480464, 7860064, 2347583, 3170748, 9056557, 2037279	https://www.ebi.ac.uk/gene2phenotype/terminology	95	2020-11-25
GENCC_000112-HGNC_30578-OMIM_615028-HP_0000007-GENCC_100002	HGNC:30578	EXPH5	MONDO:0014014	epidermolysis bullosa simplex due to exophilin 5 deficiency	OMIM:615028	OMIM:615028	GENCC:100002	Strong	HP:0000007	Autosomal recessive	GENCC:000112	TGMI|G2P	HGNC:30578	EXPH5	OMIM:615028	INHERITED SKIN FRAGILITY	HP:0000007	Autosomal recessive inheritance	GENCC:000112		GENCC:100002	Strong	2015-07-22 16:14:15			23176819	https://www.ebi.ac.uk/gene2phenotype/terminology	96	2020-11-25
GENCC_000112-HGNC_11642-OMIM_613270-HP_0000006-GENCC_100004	HGNC:11642	ZEB1	MONDO:0013206	corneal dystrophy, Fuchs endothelial, 6	OMIM:613270	OMIM:613270	GENCC:100004	Limited	HP:0000006	Autosomal dominant	GENCC:000112	TGMI|G2P	HGNC:11642	ZEB1	OMIM:613270	CORNEAL DYSTROPHY FUCHS ENDOTHELIAL TYPE 6	HP:0000006	Autosomal dominant inheritance	GENCC:000112		GENCC:100004	Limited	2015-07-22 16:14:15				https://www.ebi.ac.uk/gene2phenotype/terminology	97	2020-11-25
GENCC_000112-HGNC_2398-OMIM_604307-HP_0000006-GENCC_100001	HGNC:2398	CRYBB2	MONDO:0011430	pulverulent cataract	OMIM:604307	OMIM:604307	GENCC:100001	Definitive	HP:0000006	Autosomal dominant	GENCC:000112	TGMI|G2P	HGNC:2398	CRYBB2	OMIM:604307	CATARACT, COPPOCK-LIKE	HP:0000006	Autosomal dominant inheritance	GENCC:000112		GENCC:100001	Definitive	2015-07-22 16:14:15				https://www.ebi.ac.uk/gene2phenotype/terminology	98	2020-11-25
GENCC_000112-HGNC_11367-OMIM_245590-HP_0000007-GENCC_100002	HGNC:11367	STAT5B	MONDO:0100211	growth hormone insensitivity with immune dysregulation 1, autosomal recessive	OMIM:245590	OMIM:245590	GENCC:100002	Strong	HP:0000007	Autosomal recessive	GENCC:000112	TGMI|G2P	HGNC:11367	STAT5B	OMIM:245590	GROWTH HORMONE INSENSITIVITY WITH IMMUNODEFICIENCY	HP:0000007	Autosomal recessive inheritance	GENCC:000112		GENCC:100002	Strong	2015-07-22 16:14:15			13679528	https://www.ebi.ac.uk/gene2phenotype/terminology	99	2020-11-25
GENCC_000112-HGNC_10524-OMIM_107480-HP_0000006-GENCC_100001	HGNC:10524	SALL1	MONDO:0054581	Townes-Brocks syndrome 1	OMIM:107480	OMIM:107480	GENCC:100001	Definitive	HP:0000006	Autosomal dominant	GENCC:000112	TGMI|G2P	HGNC:10524	SALL1	OMIM:107480	TOWNES-BROCKS SYNDROME	HP:0000006	Autosomal dominant inheritance	GENCC:000112		GENCC:100001	Definitive	2015-07-22 16:14:15			14755477, 9973281, 9425907, 17431915, 18000979, 10928856, 11484202, 10533063	https://www.ebi.ac.uk/gene2phenotype/terminology	100	2020-11-25
GENCC_000112-HGNC_8789-OMIM_613582-HP_0000007-GENCC_100001	HGNC:8789	PDE6G	MONDO:0013315	retinitis pigmentosa 57	OMIM:613582	OMIM:613582	GENCC:100001	Definitive	HP:0000007	Autosomal recessive	GENCC:000112	TGMI|G2P	HGNC:8789	PDE6G	OMIM:613582	RETINITIS PIGMENTOSA 57	HP:0000007	Autosomal recessive inheritance	GENCC:000112		GENCC:100001	Definitive	2015-07-22 16:14:15			20655036	https://www.ebi.ac.uk/gene2phenotype/terminology	101	2020-11-25
GENCC_000112-HGNC_13387-OMIM_615415-HP_0000007-GENCC_100002	HGNC:13387	NEK8	MONDO:0014174	renal-hepatic-pancreatic dysplasia 2	OMIM:615415	OMIM:615415	GENCC:100002	Strong	HP:0000007	Autosomal recessive	GENCC:000112	TGMI|G2P	HGNC:13387	NEK8	OMIM:615415	RENAL-HEPATIC-PANCREATIC DYSPLASIA 2	HP:0000007	Autosomal recessive inheritance	GENCC:000112		GENCC:100002	Strong	2015-07-22 16:14:15			23418306	https://www.ebi.ac.uk/gene2phenotype/terminology	102	2020-11-25
GENCC_000112-HGNC_15532-OMIM_613730-HP_0000007-GENCC_100002	HGNC:15532	JAM3	MONDO:0013394	porencephaly-microcephaly-bilateral congenital cataract syndrome	OMIM:613730	OMIM:613730	GENCC:100002	Strong	HP:0000007	Autosomal recessive	GENCC:000112	TGMI|G2P	HGNC:15532	JAM3	OMIM:613730	HEMORRHAGIC DESTRUCTION OF THE BRAIN, SUBEPENDYMAL CALCIFICATION, AND CATARACTS	HP:0000007	Autosomal recessive inheritance	GENCC:000112		GENCC:100002	Strong	2015-07-22 16:14:15			23255084, 21109224	https://www.ebi.ac.uk/gene2phenotype/terminology	103	2020-11-25
GENCC_000112-HGNC_19082-OMIM_616266-HP_0000006-GENCC_100001	HGNC:19082	NALCN	MONDO:0014556	congenital contractures of the limbs and face, hypotonia, and developmental delay	OMIM:616266	OMIM:616266	GENCC:100001	Definitive	HP:0000006	Autosomal dominant	GENCC:000112	TGMI|G2P	HGNC:19082	NALCN	OMIM:616266	CONGENITAL CONTRACTURES OF THE LIMBS AND FACE, HYPOTONIA, AND DEVELOPMENTAL DELAY	HP:0000006	Autosomal dominant inheritance	GENCC:000112		GENCC:100001	Definitive	2015-07-22 16:14:15			25683120	https://www.ebi.ac.uk/gene2phenotype/terminology	104	2020-11-25
GENCC_000112-HGNC_12765-OMIM_601705-HP_0000007-GENCC_100001	HGNC:12765	FOXN1	MONDO:0011132	T-cell immunodeficiency, congenital alopecia, and nail dystrophy	OMIM:601705	OMIM:601705	GENCC:100001	Definitive	HP:0000007	Autosomal recessive	GENCC:000112	TGMI|G2P	HGNC:12765	FOXN1	OMIM:601705	ALOPECIA AND T-CELL IMMUNODEFICIENCY	HP:0000007	Autosomal recessive inheritance	GENCC:000112		GENCC:100001	Definitive	2015-07-22 16:14:15			8911612	https://www.ebi.ac.uk/gene2phenotype/terminology	105	2020-11-25
GENCC_000112-HGNC_26291-OMIM_615987-HP_0000007-GENCC_100001	HGNC:26291	BBS10	MONDO:0014438	Bardet-Biedl syndrome 10	OMIM:615987	OMIM:615987	GENCC:100001	Definitive	HP:0000007	Autosomal recessive	GENCC:000112	TGMI|G2P	HGNC:26291	BBS10	OMIM:615987	BARDET-BIEDL SYNDROME TYPE 10	HP:0000007	Autosomal recessive inheritance	GENCC:000112		GENCC:100001	Definitive	2015-07-22 16:14:15				https://www.ebi.ac.uk/gene2phenotype/terminology	106	2020-11-25
GENCC_000112-HGNC_19261-OMIM_614702-HP_0000007-GENCC_100001	HGNC:19261	MTO1	MONDO:0013865	mitochondrial hypertrophic cardiomyopathy with lactic acidosis due to MTO1 deficiency	OMIM:614702	OMIM:614702	GENCC:100001	Definitive	HP:0000007	Autosomal recessive	GENCC:000112	TGMI|G2P	HGNC:19261	MTO1	OMIM:614702	INFANTILE HYPERTROPHIC CARDIOMYOPATHY AND LACTIC ACIDOSIS	HP:0000007	Autosomal recessive inheritance	GENCC:000112		GENCC:100001	Definitive	2015-07-22 16:14:15			22608499	https://www.ebi.ac.uk/gene2phenotype/terminology	107	2020-11-25
GENCC_000112-HGNC_24678-OMIM_612938-HP_0000007-GENCC_100004	HGNC:24678	FTO	MONDO:0013050	lethal polymalformative syndrome, Boissel type	OMIM:612938	OMIM:612938	GENCC:100004	Limited	HP:0000007	Autosomal recessive	GENCC:000112	TGMI|G2P	HGNC:24678	FTO	OMIM:612938	GROWTH RETARDATION DEVELOPMENTAL DELAY COARSE FACIES AND EARLY DEATH	HP:0000007	Autosomal recessive inheritance	GENCC:000112		GENCC:100004	Limited	2015-07-22 16:14:15			19559399	https://www.ebi.ac.uk/gene2phenotype/terminology	108	2020-11-25
GENCC_000112-HGNC_15516-OMIM_615777-HP_0000007-GENCC_100001	HGNC:15516	XYLT1	MONDO:0014343	Desbuquois dysplasia 2	OMIM:615777	OMIM:615777	GENCC:100001	Definitive	HP:0000007	Autosomal recessive	GENCC:000112	TGMI|G2P	HGNC:15516	XYLT1	OMIM:615777	DESBUQUOIS DYSPLASIA 2	HP:0000007	Autosomal recessive inheritance	GENCC:000112		GENCC:100001	Definitive	2015-07-22 16:14:15			24581741	https://www.ebi.ac.uk/gene2phenotype/terminology	109	2020-11-25
GENCC_000112-HGNC_1967-OMIM_265000-HP_0000007-GENCC_100001	HGNC:1967	CHRNG	MONDO:0009926	autosomal recessive multiple pterygium syndrome	OMIM:265000	OMIM:265000	GENCC:100001	Definitive	HP:0000007	Autosomal recessive	GENCC:000112	TGMI|G2P	HGNC:1967	CHRNG	OMIM:265000	MULTIPLE PTERYGIUM SYNDROME ESCOBAR VARIANT	HP:0000007	Autosomal recessive inheritance	GENCC:000112		GENCC:100001	Definitive	2015-07-22 16:14:15			16826520	https://www.ebi.ac.uk/gene2phenotype/terminology	110	2020-11-25
GENCC_000112-HGNC_17198-OMIM_605282-HP_0000007-GENCC_100001	HGNC:17198	CHSY1	MONDO:0011533	temtamy preaxial brachydactyly syndrome	OMIM:605282	OMIM:605282	GENCC:100001	Definitive	HP:0000007	Autosomal recessive	GENCC:000112	TGMI|G2P	HGNC:17198	CHSY1	OMIM:605282	TEMTAMY PREAXIAL BRACHYDACTYLY SYNDROME	HP:0000007	Autosomal recessive inheritance	GENCC:000112		GENCC:100001	Definitive	2015-07-22 16:14:16			9823490, 19952732, 21129727, 21129728	https://www.ebi.ac.uk/gene2phenotype/terminology	111	2020-11-25
GENCC_000112-HGNC_30391-OMIM_266920-HP_0000007-GENCC_100001	HGNC:30391	IFT172	MONDO:0009964	short-rib thoracic dysplasia 9 with or without polydactyly	OMIM:266920	OMIM:266920	GENCC:100001	Definitive	HP:0000007	Autosomal recessive	GENCC:000112	TGMI|G2P	HGNC:30391	IFT172	OMIM:266920	MAINZER-SALDINO SYNDROME	HP:0000007	Autosomal recessive inheritance	GENCC:000112		GENCC:100001	Definitive	2015-07-22 16:14:16			24140113	https://www.ebi.ac.uk/gene2phenotype/terminology	113	2020-11-25
GENCC_000112-HGNC_21474-OMIM_610156-HP_0000007-GENCC_100001	HGNC:21474	INPP5E	MONDO:0012423	MORM syndrome	OMIM:610156	OMIM:610156	GENCC:100001	Definitive	HP:0000007	Autosomal recessive	GENCC:000112	TGMI|G2P	HGNC:21474	INPP5E	OMIM:610156	MENTAL RETARDATION-TRUNCAL OBESITY-RETINAL DYSTROPHY-MICROPENIS	HP:0000007	Autosomal recessive inheritance	GENCC:000112		GENCC:100001	Definitive	2015-07-22 16:14:16			19668215	https://www.ebi.ac.uk/gene2phenotype/terminology	114	2020-11-25
GENCC_000112-HGNC_1391-OMIM_614896-HP_0000007-GENCC_100002	HGNC:1391	CACNA1D	MONDO:0013960	sinoatrial node dysfunction and deafness	OMIM:614896	OMIM:614896	GENCC:100002	Strong	HP:0000007	Autosomal recessive	GENCC:000112	TGMI|G2P	HGNC:1391	CACNA1D	OMIM:614896	SINOATRIAL NODE DYSFUNCTION AND DEAFNESS	HP:0000007	Autosomal recessive inheritance	GENCC:000112		GENCC:100002	Strong	2015-07-22 16:14:16			21131953	https://www.ebi.ac.uk/gene2phenotype/terminology	115	2020-11-25
GENCC_000112-HGNC_4174-OMIM_614474-HP_0000006-GENCC_100001	HGNC:4174	GATA6	MONDO:0013769	atrioventricular septal defect 5	OMIM:614474	OMIM:614474	GENCC:100001	Definitive	HP:0000006	Autosomal dominant	GENCC:000112	TGMI|G2P	HGNC:4174	GATA6	OMIM:614474	ATRIOVENTRICULAR SEPTAL DEFECT 5	HP:0000006	Autosomal dominant inheritance	GENCC:000112		GENCC:100001	Definitive	2015-07-22 16:14:16			20581743	https://www.ebi.ac.uk/gene2phenotype/terminology	116	2020-11-25
GENCC_000112-HGNC_19191-OMIM_243700-HP_0000007-GENCC_100001	HGNC:19191	DOCK8	MONDO:0009478	combined immunodeficiency due to DOCK8 deficiency	OMIM:243700	OMIM:243700	GENCC:100001	Definitive	HP:0000007	Autosomal recessive	GENCC:000112	TGMI|G2P	HGNC:19191	DOCK8	OMIM:243700	HYPERIMMUNOGLOBULIN E RECURRENT INFECTION SYNDROME AUTOSOMAL RECESSIVE	HP:0000007	Autosomal recessive inheritance	GENCC:000112		GENCC:100001	Definitive	2015-07-22 16:14:16			19776401	https://www.ebi.ac.uk/gene2phenotype/terminology	117	2020-11-25
GENCC_000112-HGNC_30521-OMIM_229050-HP_0000007-GENCC_100001	HGNC:30521	SLC46A1	MONDO:0009238	hereditary folate malabsorption	OMIM:229050	OMIM:229050	GENCC:100001	Definitive	HP:0000007	Autosomal recessive	GENCC:000112	TGMI|G2P	HGNC:30521	SLC46A1	OMIM:229050	HEREDITARY FOLATE MALABSORPTION	HP:0000007	Autosomal recessive inheritance	GENCC:000112		GENCC:100001	Definitive	2015-07-22 16:14:16			18559978, 17446347, 20795774, 11807405, 11804211, 21333572	https://www.ebi.ac.uk/gene2phenotype/terminology	118	2020-11-25
GENCC_000112-HGNC_2933-OMIM_160900-HP_0000006-GENCC_100001	HGNC:2933	DMPK	MONDO:0008056	myotonic dystrophy type 1	OMIM:160900	OMIM:160900	GENCC:100001	Definitive	HP:0000006	Autosomal dominant	GENCC:000112	TGMI|G2P	HGNC:2933	DMPK	OMIM:160900	DYSTROPHIA MYOTONICA TYPE 1	HP:0000006	Autosomal dominant inheritance	GENCC:000112		GENCC:100001	Definitive	2015-07-22 16:14:16				https://www.ebi.ac.uk/gene2phenotype/terminology	119	2020-11-25
GENCC_000112-HGNC_318-OMIM_208400-HP_0000007-GENCC_100001	HGNC:318	AGA	MONDO:0008830	aspartylglucosaminuria	OMIM:208400	OMIM:208400	GENCC:100001	Definitive	HP:0000007	Autosomal recessive	GENCC:000112	TGMI|G2P	HGNC:318	AGA	OMIM:208400	ASPARTYLGLUCOSAMINURIA	HP:0000007	Autosomal recessive inheritance	GENCC:000112		GENCC:100001	Definitive	2015-07-22 16:14:16			6883788, 8776587, 1765378	https://www.ebi.ac.uk/gene2phenotype/terminology	120	2020-11-25
GENCC_000112-HGNC_2481-OMIM_607936-HP_0000007-GENCC_100002	HGNC:2481	CSTA	MONDO:0011937	peeling skin syndrome 4	OMIM:607936	OMIM:607936	GENCC:100002	Strong	HP:0000007	Autosomal recessive	GENCC:000112	TGMI|G2P	HGNC:2481	CSTA	OMIM:607936	EXFOLIATIVE ICHTHYOSIS, AUTOSOMAL RECESSIVE, ICHTHYOSIS BULLOSA OF SIEMENS-LIKE	HP:0000007	Autosomal recessive inheritance	GENCC:000112		GENCC:100002	Strong	2015-07-22 16:14:16			21944047	https://www.ebi.ac.uk/gene2phenotype/terminology	121	2020-11-25
GENCC_000112-HGNC_26054-OMIM_205950-HP_0000007-GENCC_100001	HGNC:26054	SLC25A38	MONDO:0008785	sideroblastic anemia 2	OMIM:205950	OMIM:205950	GENCC:100001	Definitive	HP:0000007	Autosomal recessive	GENCC:000112	TGMI|G2P	HGNC:26054	SLC25A38	OMIM:205950	ANEMIA, SIDEROBLASTIC, PYRIDOXINE-REFRACTORY, AUTOSOMAL RECESSIVE	HP:0000007	Autosomal recessive inheritance	GENCC:000112		GENCC:100001	Definitive	2015-07-22 16:14:16			19412178	https://www.ebi.ac.uk/gene2phenotype/terminology	122	2020-11-25
GENCC_000112-HGNC_2187-OMIM_215150-HP_0000007-GENCC_100001	HGNC:2187	COL11A2	MONDO:0044206	otospondylomegaepiphyseal dysplasia, autosomal recessive	OMIM:215150	OMIM:215150	GENCC:100001	Definitive	HP:0000007	Autosomal recessive	GENCC:000112	TGMI|G2P	HGNC:2187	COL11A2	OMIM:215150	AUTOSOMAL RECESSIVE OTOSPONDYLOMEGAEPIPHYSEAL DYSPLASIA	HP:0000007	Autosomal recessive inheritance	GENCC:000112		GENCC:100001	Definitive	2015-07-22 16:14:16			16637051, 7859284, 16189708, 10677296	https://www.ebi.ac.uk/gene2phenotype/terminology	123	2020-11-25
GENCC_000112-HGNC_2918-OMIM_220600-HP_0000007-GENCC_100004	HGNC:2918	DLX5	MONDO:0009080	split hand-foot malformation 1 with sensorineural hearing loss	OMIM:220600	OMIM:220600	GENCC:100004	Limited	HP:0000007	Autosomal recessive	GENCC:000112	TGMI|G2P	HGNC:2918	DLX5	OMIM:220600	SPLIT HAND AND FOOT MALFORMATION	HP:0000007	Autosomal recessive inheritance	GENCC:000112		GENCC:100004	Limited	2015-07-22 16:14:17			22121204	https://www.ebi.ac.uk/gene2phenotype/terminology	124	2020-11-25
GENCC_000112-HGNC_57-OMIM_614473-HP_0000007-GENCC_100001	HGNC:57	ABCC6	MONDO:0013768	arterial calcification, generalized, of infancy, 2	OMIM:614473	OMIM:614473	GENCC:100001	Definitive	HP:0000007	Autosomal recessive	GENCC:000112	TGMI|G2P	HGNC:57	ABCC6	OMIM:614473	ARTERIAL CALCIFICATION, GENERALIZED, OF INFANCY, 2	HP:0000007	Autosomal recessive inheritance	GENCC:000112		GENCC:100001	Definitive	2015-07-22 16:14:17			22209248	https://www.ebi.ac.uk/gene2phenotype/terminology	126	2020-11-25
GENCC_000112-HGNC_3776-OMIM_309548-HP_0001419-GENCC_100001	HGNC:3776	AFF2	MONDO:0010659	FRAXE intellectual disability	OMIM:309548	OMIM:309548	GENCC:100001	Definitive	HP:0001419	X-linked recessive	GENCC:000112	TGMI|G2P	HGNC:3776	AFF2	OMIM:309548	FRAGILE X-E MENTAL RETARDATION SYNDROME	HP:0001419	X-linked recessive inheritance	GENCC:000112		GENCC:100001	Definitive	2015-07-22 16:14:17			21739600, 8334699	https://www.ebi.ac.uk/gene2phenotype/terminology	127	2020-11-25
GENCC_000112-HGNC_14508-OMIM_611719-HP_0000007-GENCC_100002	HGNC:14508	MRPS22	MONDO:0012718	hypotonia with lactic acidemia and hyperammonemia	OMIM:611719	OMIM:611719	GENCC:100002	Strong	HP:0000007	Autosomal recessive	GENCC:000112	TGMI|G2P	HGNC:14508	MRPS22	OMIM:611719	COMBINED OXIDATIVE PHOSPHORYLATION DEFICIENCY 5	HP:0000007	Autosomal recessive inheritance	GENCC:000112		GENCC:100002	Strong	2015-07-22 16:14:17			17873122	https://www.ebi.ac.uk/gene2phenotype/terminology	128	2020-11-25
GENCC_000112-HGNC_5099-OMIM_601536-HP_0000007-GENCC_100001	HGNC:5099	HOXA1	MONDO:0011099	human HOXA1 syndromes	OMIM:601536	OMIM:601536	GENCC:100001	Definitive	HP:0000007	Autosomal recessive	GENCC:000112	TGMI|G2P	HGNC:5099	HOXA1	OMIM:601536	BOSLEY-SALIH-ALORAINY SYNDROME	HP:0000007	Autosomal recessive inheritance	GENCC:000112		GENCC:100001	Definitive	2015-07-22 16:14:17			18412118, 16155570	https://www.ebi.ac.uk/gene2phenotype/terminology	129	2020-11-25
GENCC_000112-HGNC_29501-OMIM_604213-HP_0000007-GENCC_100001	HGNC:29501	GPSM2	MONDO:0011411	Chudley-McCullough syndrome	OMIM:604213	OMIM:604213	GENCC:100001	Definitive	HP:0000007	Autosomal recessive	GENCC:000112	TGMI|G2P	HGNC:29501	GPSM2	OMIM:604213	CHUDLEY-MCCULLOUGH SYNDROME	HP:0000007	Autosomal recessive inheritance	GENCC:000112		GENCC:100001	Definitive	2015-07-22 16:14:17			22578326	https://www.ebi.ac.uk/gene2phenotype/terminology	131	2020-11-25
GENCC_000112-HGNC_3133-OMIM_302960-HP_0001423-GENCC_100001	HGNC:3133	EBP	MONDO:0026782	chondrodysplasia punctata 2, X-linked dominant	OMIM:302960	OMIM:302960	GENCC:100001	Definitive	HP:0001423	X-linked dominant	GENCC:000112	TGMI|G2P	HGNC:3133	EBP	OMIM:302960	CHONDRODYSPLASIA PUNCTATA 2, X-LINKED	HP:0001423	X-linked dominant inheritance	GENCC:000112		GENCC:100001	Definitive	2015-07-22 16:14:17			10391219, 10942423, 11038443, 12503101, 10391218	https://www.ebi.ac.uk/gene2phenotype/terminology	135	2020-11-25
GENCC_000112-HGNC_1391-OMIM_615474-HP_0000006-GENCC_100002	HGNC:1391	CACNA1D	MONDO:0014200	aldosterone-producing adenoma with seizures and neurological abnormalities	OMIM:615474	OMIM:615474	GENCC:100002	Strong	HP:0000006	Autosomal dominant	GENCC:000112	TGMI|G2P	HGNC:1391	CACNA1D	OMIM:615474	PRIMARY ALDOSTERONISM, SEIZURES, AND NEUROLOGIC ABNORMALITIES	HP:0000006	Autosomal dominant inheritance	GENCC:000112		GENCC:100002	Strong	2015-07-22 16:14:17			23913001	https://www.ebi.ac.uk/gene2phenotype/terminology	136	2020-11-25
GENCC_000112-HGNC_9545-OMIM_256040-HP_0000007-GENCC_100001	HGNC:9545	PSMB8	MONDO:0054698	proteasome-associated autoinflammatory syndrome 1	OMIM:256040	OMIM:256040	GENCC:100001	Definitive	HP:0000007	Autosomal recessive	GENCC:000112	TGMI|G2P	HGNC:9545	PSMB8	OMIM:256040	NAKAJO SYNDROME	HP:0000007	Autosomal recessive inheritance	GENCC:000112		GENCC:100001	Definitive	2015-07-22 16:14:17			21881205, 21852578, 21129723, 21953331	https://www.ebi.ac.uk/gene2phenotype/terminology	137	2020-11-25
GENCC_000112-HGNC_19082-OMIM_615419-HP_0000007-GENCC_100001	HGNC:19082	NALCN	MONDO:0024567	hypotonia, infantile, with psychomotor retardation and characteristic facies 1	OMIM:615419	OMIM:615419	GENCC:100001	Definitive	HP:0000007	Autosomal recessive	GENCC:000112	TGMI|G2P	HGNC:19082	NALCN	OMIM:615419	HYPOTONIA, INFANTILE, WITH PSYCHOMOTOR RETARDATION AND CHARACTERISTIC FACIES	HP:0000007	Autosomal recessive inheritance	GENCC:000112		GENCC:100001	Definitive	2015-07-22 16:14:17			23749988, 24075186	https://www.ebi.ac.uk/gene2phenotype/terminology	138	2020-11-25
GENCC_000112-HGNC_6494-OMIM_614115-HP_0000007-GENCC_100001	HGNC:6494	LAMC3	MONDO:0013583	occipital pachygyria and polymicrogyria	OMIM:614115	OMIM:614115	GENCC:100001	Definitive	HP:0000007	Autosomal recessive	GENCC:000112	TGMI|G2P	HGNC:6494	LAMC3	OMIM:614115	OCCIPITAL CORTICAL MALFORMATIONS	HP:0000007	Autosomal recessive inheritance	GENCC:000112		GENCC:100001	Definitive	2015-07-22 16:14:17			21572413	https://www.ebi.ac.uk/gene2phenotype/terminology	140	2020-11-25
GENCC_000112-HGNC_9005-OMIM_137600-HP_0000006-GENCC_100001	HGNC:9005	PITX2	MONDO:0007662	anterior segment dysgenesis 4	OMIM:137600	OMIM:137600	GENCC:100001	Definitive	HP:0000006	Autosomal dominant	GENCC:000112	TGMI|G2P	HGNC:9005	PITX2	OMIM:137600	IRIDOGONIODYSGENESIS TYPE 2	HP:0000006	Autosomal dominant inheritance	GENCC:000112		GENCC:100001	Definitive	2015-07-22 16:14:17			7581385, 8942889	https://www.ebi.ac.uk/gene2phenotype/terminology	141	2020-11-25
GENCC_000112-HGNC_12831-OMIM_615272-HP_0000007-GENCC_100001	HGNC:12831	XRCC4	MONDO:0014108	Fanconi anemia complementation group Q	OMIM:615272	OMIM:615272	GENCC:100001	Definitive	HP:0000007	Autosomal recessive	GENCC:000112	TGMI|G2P	HGNC:12831	XRCC4	OMIM:615272	PRIMORDIAL DWARFISM	HP:0000007	Autosomal recessive inheritance	GENCC:000112		GENCC:100001	Definitive	2015-07-22 16:14:17			25728776	https://www.ebi.ac.uk/gene2phenotype/terminology	142	2020-11-25
GENCC_000112-HGNC_6903-OMIM_250850-HP_0000007-GENCC_100002	HGNC:6903	MAT1A	MONDO:0009607	methionine adenosyltransferase deficiency	OMIM:250850	OMIM:250850	GENCC:100002	Strong	HP:0000007	Autosomal recessive	GENCC:000112	TGMI|G2P	HGNC:6903	MAT1A	OMIM:250850	METHIONINE ADENOSYLTRANSFERASE DEFICIENCY	HP:0000007	Autosomal recessive inheritance	GENCC:000112		GENCC:100002	Strong	2015-07-22 16:14:17			8770875, 1527987, 3812486, 1683972, 7560086, 10677294, 4421454, 7229751	https://www.ebi.ac.uk/gene2phenotype/terminology	143	2020-11-25
GENCC_000112-HGNC_2217-OMIM_614134-HP_0000007-GENCC_100001	HGNC:2217	COL9A1	MONDO:0013590	Stickler syndrome, type 4	OMIM:614134	OMIM:614134	GENCC:100001	Definitive	HP:0000007	Autosomal recessive	GENCC:000112	TGMI|G2P	HGNC:2217	COL9A1	OMIM:614134	STICKLER SYNDROME TYPE 4	HP:0000007	Autosomal recessive inheritance	GENCC:000112		GENCC:100001	Definitive	2015-07-22 16:14:18			16909383	https://www.ebi.ac.uk/gene2phenotype/terminology	145	2020-11-25
GENCC_000112-HGNC_2488-OMIM_108900-HP_0000006-GENCC_100001	HGNC:2488	NKX2-5	MONDO:0007173	atrial heart septal defect 7	OMIM:108900	OMIM:108900	GENCC:100001	Definitive	HP:0000006	Autosomal dominant	GENCC:000112	TGMI|G2P	HGNC:2488	NKX2-5	OMIM:108900	ATRIAL SEPTAL DEFECT WITH ATRIOVENTRICULAR CONDUCTION DEFECTS	HP:0000006	Autosomal dominant inheritance	GENCC:000112		GENCC:100001	Definitive	2015-07-22 16:14:18				https://www.ebi.ac.uk/gene2phenotype/terminology	146	2020-11-25
GENCC_000112-HGNC_11634-OMIM_610954-HP_0000006-GENCC_100001	HGNC:11634	TCF4	MONDO:0012589	Pitt-Hopkins syndrome	OMIM:610954	OMIM:610954	GENCC:100001	Definitive	HP:0000006	Autosomal dominant	GENCC:000112	TGMI|G2P	HGNC:11634	TCF4	OMIM:610954	PITT-HOPKINS SYNDROME	HP:0000006	Autosomal dominant inheritance	GENCC:000112		GENCC:100001	Definitive	2015-07-22 16:14:18			22670824, 20184619, 29695756, 27132474, 18728071, 19235238, 17436255, 23528641, 22045651, 19938247, 30848346, 29604340, 20205897, 17436254	https://www.ebi.ac.uk/gene2phenotype/terminology	147	2020-11-25
GENCC_000112-HGNC_13780-OMIM_609060-HP_0000007-GENCC_100001	HGNC:13780	GFM1	MONDO:0012191	hepatoencephalopathy due to combined oxidative phosphorylation defect type 1	OMIM:609060	OMIM:609060	GENCC:100001	Definitive	HP:0000007	Autosomal recessive	GENCC:000112	TGMI|G2P	HGNC:13780	GFM1	OMIM:609060	COMBINED OXIDATIVE PHOSPHORYLATION DEFICIENCY 1	HP:0000007	Autosomal recessive inheritance	GENCC:000112		GENCC:100001	Definitive	2015-07-22 16:14:18			17160893	https://www.ebi.ac.uk/gene2phenotype/terminology	148	2020-11-25
GENCC_000112-HGNC_12410-OMIM_613180-HP_0000007-GENCC_100001	HGNC:12410	TUBA8	MONDO:0013172	polymicrogyria with optic nerve hypoplasia	OMIM:613180	OMIM:613180	GENCC:100001	Definitive	HP:0000007	Autosomal recessive	GENCC:000112	TGMI|G2P	HGNC:12410	TUBA8	OMIM:613180	POLYMICROGYRIA WITH OPTIC NERVE HYPOPLASIA	HP:0000007	Autosomal recessive inheritance	GENCC:000112		GENCC:100001	Definitive	2015-07-22 16:14:18			19896110	https://www.ebi.ac.uk/gene2phenotype/terminology	149	2020-11-25
GENCC_000112-HGNC_5466-OMIM_180860-HP_0012275-GENCC_100001	HGNC:5466	IGF2	MONDO:0020796	Silver-Russell syndrome 1	OMIM:180860	OMIM:180860	GENCC:100001	Definitive	HP:0012275	Autosomal dominant inheritance with maternal imprinting HP:0012275	GENCC:000112	TGMI|G2P	HGNC:5466	IGF2	OMIM:180860	CHROMOSOME 11P15.5-RELATED RUSSELL-SILVER SYNDROME	HP:0012275	Autosomal dominant inheritance with maternal imprinting	GENCC:000112		GENCC:100001	Definitive	2015-07-22 16:14:18			26154720	https://www.ebi.ac.uk/gene2phenotype/terminology	150	2020-11-25
GENCC_000112-HGNC_3689-OMIM_123500-HP_0000006-GENCC_100001	HGNC:3689	FGFR2	MONDO:0007405	Crouzon syndrome	OMIM:123500	OMIM:123500	GENCC:100001	Definitive	HP:0000006	Autosomal dominant	GENCC:000112	TGMI|G2P	HGNC:3689	FGFR2	OMIM:123500	CROUZON SYNDROME	HP:0000006	Autosomal dominant inheritance	GENCC:000112		GENCC:100001	Definitive	2015-07-22 16:14:18			7581378, 7987400, 9152842, 15523492, 7874170, 22038757, 7607643, 7655462, 9677057, 8528214, 17621648	https://www.ebi.ac.uk/gene2phenotype/terminology	151	2020-11-25
GENCC_000112-HGNC_969-OMIM_615982-HP_0000007-GENCC_100001	HGNC:969	BBS4	MONDO:0014433	Bardet-Biedl syndrome 4	OMIM:615982	OMIM:615982	GENCC:100001	Definitive	HP:0000007	Autosomal recessive	GENCC:000112	TGMI|G2P	HGNC:969	BBS4	OMIM:615982	BARDET-BIEDL SYNDROME TYPE 4	HP:0000007	Autosomal recessive inheritance	GENCC:000112		GENCC:100001	Definitive	2015-07-22 16:14:18				https://www.ebi.ac.uk/gene2phenotype/terminology	152	2020-11-25
GENCC_000112-HGNC_16068-OMIM_210720-HP_0000007-GENCC_100001	HGNC:16068	PCNT	MONDO:0008872	microcephalic osteodysplastic primordial dwarfism type II	OMIM:210720	OMIM:210720	GENCC:100001	Definitive	HP:0000007	Autosomal recessive	GENCC:000112	TGMI|G2P	HGNC:16068	PCNT	OMIM:210720	MICROCEPHALIC OSTEODYSPLASTIC PRIMORDIAL DWARFISM, TYPE II	HP:0000007	Autosomal recessive inheritance	GENCC:000112		GENCC:100001	Definitive	2015-07-22 16:14:18			15372530, 19839044, 18174396	https://www.ebi.ac.uk/gene2phenotype/terminology	154	2020-11-25
GENCC_000112-HGNC_1149-OMIM_257300-HP_0000007-GENCC_100001	HGNC:1149	BUB1B	MONDO:0009759	mosaic variegated aneuploidy syndrome 1	OMIM:257300	OMIM:257300	GENCC:100001	Definitive	HP:0000007	Autosomal recessive	GENCC:000112	TGMI|G2P	HGNC:1149	BUB1B	OMIM:257300	MOSAIC VARIEGATED ANEUPLOIDY SYNDROME 1	HP:0000007	Autosomal recessive inheritance	GENCC:000112		GENCC:100001	Definitive	2015-07-22 16:14:18			21190457, 16411201, 11169558, 15475955, 9916837	https://www.ebi.ac.uk/gene2phenotype/terminology	155	2020-11-25
GENCC_000112-HGNC_3519-OMIM_113650-HP_0000006-GENCC_100001	HGNC:3519	EYA1	MONDO:0007236	branchiootorenal syndrome 1	OMIM:113650	OMIM:113650	GENCC:100001	Definitive	HP:0000006	Autosomal dominant	GENCC:000112	TGMI|G2P	HGNC:3519	EYA1	OMIM:113650	BRANCHIOOTORENAL SYNDROME TYPE 1	HP:0000006	Autosomal dominant inheritance	GENCC:000112		GENCC:100001	Definitive	2015-07-22 16:14:18			9361030, 9020840, 10655545, 19206155, 5365063	https://www.ebi.ac.uk/gene2phenotype/terminology	156	2020-11-25
GENCC_000112-HGNC_17996-OMIM_237310-HP_0000007-GENCC_100001	HGNC:17996	NAGS	MONDO:0009377	hyperammonemia due to N-acetylglutamate synthase deficiency	OMIM:237310	OMIM:237310	GENCC:100001	Definitive	HP:0000007	Autosomal recessive	GENCC:000112	TGMI|G2P	HGNC:17996	NAGS	OMIM:237310	N-ACETYLGLUTAMATE SYNTHASE DEFICIENCY	HP:0000007	Autosomal recessive inheritance	GENCC:000112		GENCC:100001	Definitive	2015-07-22 16:14:18			12754705, 12594532	https://www.ebi.ac.uk/gene2phenotype/terminology	157	2020-11-25
GENCC_000112-HGNC_11133-OMIM_609528-HP_0000007-GENCC_100002	HGNC:11133	SNAP29	MONDO:0012290	CEDNIK syndrome	OMIM:609528	OMIM:609528	GENCC:100002	Strong	HP:0000007	Autosomal recessive	GENCC:000112	TGMI|G2P	HGNC:11133	SNAP29	OMIM:609528	CEDNIK SYNDROME	HP:0000007	Autosomal recessive inheritance	GENCC:000112		GENCC:100002	Strong	2015-07-22 16:14:18			21073448, 15968592	https://www.ebi.ac.uk/gene2phenotype/terminology	158	2020-11-25
GENCC_000112-HGNC_11592-OMIM_188400-HP_0000006-GENCC_100001	HGNC:11592	TBX1	MONDO:0008564	DiGeorge syndrome	OMIM:188400	OMIM:188400	GENCC:100001	Definitive	HP:0000006	Autosomal dominant	GENCC:000112	TGMI|G2P	HGNC:11592	TBX1	OMIM:188400	22Q11.2 DELETION SYNDROME	HP:0000006	Autosomal dominant inheritance	GENCC:000112		GENCC:100001	Definitive	2015-07-22 16:14:19			14585638	https://www.ebi.ac.uk/gene2phenotype/terminology	159	2020-11-25
GENCC_000112-HGNC_10985-OMIM_238970-HP_0000007-GENCC_100001	HGNC:10985	SLC25A15	MONDO:0009393	ornithine translocase deficiency	OMIM:238970	OMIM:238970	GENCC:100001	Definitive	HP:0000007	Autosomal recessive	GENCC:000112	TGMI|G2P	HGNC:10985	SLC25A15	OMIM:238970	HYPERORNITHINEMIA-HYPERAMMONEMIA-HOMOCITRULLINURIA SYNDROME	HP:0000007	Autosomal recessive inheritance	GENCC:000112		GENCC:100001	Definitive	2015-07-22 16:14:19			19242930, 11355015, 16940241, 10369256, 11552031	https://www.ebi.ac.uk/gene2phenotype/terminology	161	2020-11-25
GENCC_000112-HGNC_9725-OMIM_232700-HP_0000007-GENCC_100001	HGNC:9725	PYGL	MONDO:0009294	glycogen storage disease VI	OMIM:232700	OMIM:232700	GENCC:100001	Definitive	HP:0000007	Autosomal recessive	GENCC:000112	TGMI|G2P	HGNC:9725	PYGL	OMIM:232700	GLYCOGEN STORAGE DISEASE TYPE VI	HP:0000007	Autosomal recessive inheritance	GENCC:000112		GENCC:100001	Definitive	2015-07-22 16:14:19			9536091, 9529348	https://www.ebi.ac.uk/gene2phenotype/terminology	162	2020-11-25
GENCC_000112-HGNC_21701-OMIM_614498-HP_0000007-GENCC_100002	HGNC:21701	BRAT1	MONDO:0013784	lethal neonatal spasticity-epileptic encephalopathy syndrome	OMIM:614498	OMIM:614498	GENCC:100002	Strong	HP:0000007	Autosomal recessive	GENCC:000112	TGMI|G2P	HGNC:21701	BRAT1	OMIM:614498	LETHAL NEONATAL RIGIDITY AND SEIZURE SYNDROME	HP:0000007	Autosomal recessive inheritance	GENCC:000112		GENCC:100002	Strong	2015-07-22 16:14:19			22279524	https://www.ebi.ac.uk/gene2phenotype/terminology	163	2020-11-25
GENCC_000112-HGNC_869-OMIM_300489-HP_0001419-GENCC_100001	HGNC:869	ATP7A	MONDO:0010338	X-linked distal spinal muscular atrophy type 3	OMIM:300489	OMIM:300489	GENCC:100001	Definitive	HP:0001419	X-linked recessive	GENCC:000112	TGMI|G2P	HGNC:869	ATP7A	OMIM:300489	SPINAL MUSCULAR ATROPHY, DISTAL, X-LINKED 3	HP:0001419	X-linked recessive inheritance	GENCC:000112		GENCC:100001	Definitive	2015-07-22 16:14:19			19153371, 20170900	https://www.ebi.ac.uk/gene2phenotype/terminology	164	2020-11-25
GENCC_000112-HGNC_30220-OMIM_612015-HP_0000007-GENCC_100002	HGNC:30220	RFT1	MONDO:0012783	RFT1-CDG	OMIM:612015	OMIM:612015	GENCC:100002	Strong	HP:0000007	Autosomal recessive	GENCC:000112	TGMI|G2P	HGNC:30220	RFT1	OMIM:612015	CONGENITAL DISORDER OF GLYCOSYLATION TYPE 1N	HP:0000007	Autosomal recessive inheritance	GENCC:000112		GENCC:100002	Strong	2015-07-22 16:14:19			18313027	https://www.ebi.ac.uk/gene2phenotype/terminology	165	2020-11-25
GENCC_000112-HGNC_9722-OMIM_601162-HP_0000006-GENCC_100001	HGNC:9722	ALDH18A1	MONDO:0011006	hereditary spastic paraplegia 9A	OMIM:601162	OMIM:601162	GENCC:100001	Definitive	HP:0000006	Autosomal dominant	GENCC:000112	TGMI|G2P	HGNC:9722	ALDH18A1	OMIM:601162	SPASTIC PARAPLEGIA 9, AUTOSOMAL DOMINANT	HP:0000006	Autosomal dominant inheritance	GENCC:000112		GENCC:100001	Definitive	2015-07-22 16:14:19				https://www.ebi.ac.uk/gene2phenotype/terminology	166	2020-11-25
GENCC_000112-HGNC_9721-OMIM_612940-HP_0000007-GENCC_100001	HGNC:9721	PYCR1	MONDO:0013051	autosomal recessive cutis laxa type 2B	OMIM:612940	OMIM:612940	GENCC:100001	Definitive	HP:0000007	Autosomal recessive	GENCC:000112	TGMI|G2P	HGNC:9721	PYCR1	OMIM:612940	CUTIS LAXA, AUTOSOMAL RECESSIVE, TYPE IIB	HP:0000007	Autosomal recessive inheritance	GENCC:000112		GENCC:100001	Definitive	2015-07-22 16:14:19			18304158, 19648921, 19576563, 16045708, 18348262, 11424136	https://www.ebi.ac.uk/gene2phenotype/terminology	167	2020-11-25
GENCC_000112-HGNC_4226-OMIM_300849-HP_0001419-GENCC_100001	HGNC:4226	GDI1	MONDO:0010451	intellectual disability, X-linked 41	OMIM:300849	OMIM:300849	GENCC:100001	Definitive	HP:0001419	X-linked recessive	GENCC:000112	TGMI|G2P	HGNC:4226	GDI1	OMIM:300849	MENTAL RETARDATION X-LINKED TYPE 48	HP:0001419	X-linked recessive inheritance	GENCC:000112		GENCC:100001	Definitive	2015-07-22 16:14:45				https://www.ebi.ac.uk/gene2phenotype/terminology	702	2020-11-25
GENCC_000112-HGNC_25223-OMIM_607426-HP_0000007-GENCC_100001	HGNC:25223	COQ2	MONDO:0011829	coenzyme Q10 deficiency, primary, 1	OMIM:607426	OMIM:607426	GENCC:100001	Definitive	HP:0000007	Autosomal recessive	GENCC:000112	TGMI|G2P	HGNC:25223	COQ2	OMIM:607426	COENZYME Q10 DEFICIENCY	HP:0000007	Autosomal recessive inheritance	GENCC:000112		GENCC:100001	Definitive	2015-07-22 16:14:19			17332895	https://www.ebi.ac.uk/gene2phenotype/terminology	169	2020-11-25
GENCC_000112-HGNC_4313-OMIM_605899-HP_0000007-GENCC_100001	HGNC:4313	GLDC	MONDO:0011612	glycine encephalopathy	OMIM:605899	OMIM:605899	GENCC:100001	Definitive	HP:0000007	Autosomal recessive	GENCC:000112	TGMI|G2P	HGNC:4313	GLDC	OMIM:605899	GLDC-RELATED GLYCINE ENCEPHALOPATHY	HP:0000007	Autosomal recessive inheritance	GENCC:000112		GENCC:100001	Definitive	2015-07-22 16:14:19			1634607, 15864413, 15824356, 8005589, 15851735, 9600239, 15236413, 10873393, 9621520, 10798358, 11592811, 445864	https://www.ebi.ac.uk/gene2phenotype/terminology	170	2020-11-25
GENCC_000112-HGNC_6470-OMIM_303350-HP_0001419-GENCC_100001	HGNC:6470	L1CAM	MONDO:0010559	MASA syndrome	OMIM:303350	OMIM:303350	GENCC:100001	Definitive	HP:0001419	X-linked recessive	GENCC:000112	TGMI|G2P	HGNC:6470	L1CAM	OMIM:303350	SPASTIC PARAPLEGIA X-LINKED TYPE 1	HP:0001419	X-linked recessive inheritance	GENCC:000112		GENCC:100001	Definitive	2015-07-22 16:15:19			7920660, 7920659, 3460961	https://www.ebi.ac.uk/gene2phenotype/terminology	1366	2020-11-25
GENCC_000112-HGNC_14378-OMIM_224230-HP_0000007-GENCC_100004	HGNC:14378	NOP10	MONDO:0009136	dyskeratosis congenita, autosomal recessive 1	OMIM:224230	OMIM:224230	GENCC:100004	Limited	HP:0000007	Autosomal recessive	GENCC:000112	TGMI|G2P	HGNC:14378	NOP10	OMIM:224230	DYSKERATOSIS CONGENITA, AUTOSOMAL RECESSIVE 1	HP:0000007	Autosomal recessive inheritance	GENCC:000112		GENCC:100004	Limited	2015-07-22 16:14:19			17507419	https://www.ebi.ac.uk/gene2phenotype/terminology	173	2020-11-25
GENCC_000112-HGNC_7207-OMIM_612379-HP_0000007-GENCC_100001	HGNC:7207	MPDU1	MONDO:0012885	SRD5A3-CDG	OMIM:612379	OMIM:612379	GENCC:100001	Definitive	HP:0000007	Autosomal recessive	GENCC:000112	TGMI|G2P	HGNC:7207	MPDU1	OMIM:612379	CONGENITAL DISORDERS OF GLYCOSYLATION	HP:0000007	Autosomal recessive inheritance	GENCC:000112		GENCC:100001	Definitive	2015-07-22 16:14:19			11733556, 11733564	https://www.ebi.ac.uk/gene2phenotype/terminology	174	2020-11-25
GENCC_000112-HGNC_2200-OMIM_200610-HP_0000006-GENCC_100001	HGNC:2200	COL2A1	MONDO:0008702	achondrogenesis type II	OMIM:200610	OMIM:200610	GENCC:100001	Definitive	HP:0000006	Autosomal dominant	GENCC:000112	TGMI|G2P	HGNC:2200	COL2A1	OMIM:200610	ACHONDROGENESIS TYPE 2	HP:0000006	Autosomal dominant inheritance	GENCC:000112		GENCC:100001	Definitive	2015-07-22 16:14:19			15054848, 7757081, 3195588, 1429602, 7829510, 1374906	https://www.ebi.ac.uk/gene2phenotype/terminology	176	2020-11-25
GENCC_000112-HGNC_9069-OMIM_613723-HP_0000007-GENCC_100004	HGNC:9069	PLEC	MONDO:0013390	autosomal recessive limb-girdle muscular dystrophy type 2Q	OMIM:613723	OMIM:613723	GENCC:100004	Limited	HP:0000007	Autosomal recessive	GENCC:000112	TGMI|G2P	HGNC:9069	PLEC	OMIM:613723	MUSCULAR DYSTROPHY, LIMB-GIRDLE, TYPE 2Q	HP:0000007	Autosomal recessive inheritance	GENCC:000112		GENCC:100004	Limited	2015-07-22 16:14:20				https://www.ebi.ac.uk/gene2phenotype/terminology	177	2020-11-25
GENCC_000112-HGNC_3584-OMIM_227645-HP_0000007-GENCC_100001	HGNC:3584	FANCC	MONDO:0009213	Fanconi anemia complementation group C	OMIM:227645	OMIM:227645	GENCC:100001	Definitive	HP:0000007	Autosomal recessive	GENCC:000112	TGMI|G2P	HGNC:3584	FANCC	OMIM:227645	FANCONI ANEMIA, COMPLEMENTATION GROUP C	HP:0000007	Autosomal recessive inheritance	GENCC:000112		GENCC:100001	Definitive	2015-07-22 16:14:20			10431244, 20869034, 8348157	https://www.ebi.ac.uk/gene2phenotype/terminology	180	2020-11-25
GENCC_000112-HGNC_13830-OMIM_610042-HP_0000007-GENCC_100001	HGNC:13830	CNTNAP2	MONDO:0012400	cortical dysplasia-focal epilepsy syndrome	OMIM:610042	OMIM:610042	GENCC:100001	Definitive	HP:0000007	Autosomal recessive	GENCC:000112	TGMI|G2P	HGNC:13830	CNTNAP2	OMIM:610042	CORTICAL DYSPLASIA-FOCAL EPILEPSY SYNDROME	HP:0000007	Autosomal recessive inheritance	GENCC:000112		GENCC:100001	Definitive	2015-07-22 16:14:20			11568923, 19896112, 16571880	https://www.ebi.ac.uk/gene2phenotype/terminology	181	2020-11-25
GENCC_000112-HGNC_11109-OMIM_135900-HP_0000006-GENCC_100002	HGNC:11109	SMARCE1	MONDO:0007617	Coffin-Siris syndrome 1	OMIM:135900	OMIM:135900	GENCC:100002	Strong	HP:0000006	Autosomal dominant	GENCC:000112	TGMI|G2P	HGNC:11109	SMARCE1	OMIM:135900	COFFIN SIRIS	HP:0000006	Autosomal dominant inheritance	GENCC:000112		GENCC:100002	Strong	2015-07-22 16:14:20			22426308	https://www.ebi.ac.uk/gene2phenotype/terminology	182	2020-11-25
GENCC_000112-HGNC_2718-OMIM_278740-HP_0000007-GENCC_100001	HGNC:2718	DDB2	MONDO:0010213	xeroderma pigmentosum group E	OMIM:278740	OMIM:278740	GENCC:100001	Definitive	HP:0000007	Autosomal recessive	GENCC:000112	TGMI|G2P	HGNC:2718	DDB2	OMIM:278740	XERODERMA PIGMENTOSUM, GROUP E, DDB-NEGATIVE SUBTYPE	HP:0000007	Autosomal recessive inheritance	GENCC:000112		GENCC:100001	Definitive	2015-07-22 16:14:20			8798680, 10469312, 12812979	https://www.ebi.ac.uk/gene2phenotype/terminology	185	2020-11-25
GENCC_000112-HGNC_3690-OMIM_602849-HP_0000006-GENCC_100001	HGNC:3690	FGFR3	MONDO:0011274	Muenke syndrome	OMIM:602849	OMIM:602849	GENCC:100001	Definitive	HP:0000006	Autosomal dominant	GENCC:000112	TGMI|G2P	HGNC:3690	FGFR3	OMIM:602849	MUENKE SYNDROME	HP:0000006	Autosomal dominant inheritance	GENCC:000112		GENCC:100001	Definitive	2015-07-22 16:14:20				https://www.ebi.ac.uk/gene2phenotype/terminology	186	2020-11-25
GENCC_000112-HGNC_8979-OMIM_269880-HP_0000006-GENCC_100001	HGNC:8979	PIK3R1	MONDO:0010026	SHORT syndrome	OMIM:269880	OMIM:269880	GENCC:100001	Definitive	HP:0000006	Autosomal dominant	GENCC:000112	TGMI|G2P	HGNC:8979	PIK3R1	OMIM:269880	SHORT SYNDROME	HP:0000006	Autosomal dominant inheritance	GENCC:000112		GENCC:100001	Definitive	2015-07-22 16:14:20			23810378	https://www.ebi.ac.uk/gene2phenotype/terminology	187	2020-11-25
GENCC_000112-HGNC_2183-OMIM_216550-HP_0000007-GENCC_100001	HGNC:2183	VPS13B	MONDO:0008999	Cohen syndrome	OMIM:216550	OMIM:216550	GENCC:100001	Definitive	HP:0000007	Autosomal recessive	GENCC:000112	TGMI|G2P	HGNC:2183	VPS13B	OMIM:216550	COHEN SYNDROME	HP:0000007	Autosomal recessive inheritance	GENCC:000112		GENCC:100001	Definitive	2015-07-22 16:14:20				https://www.ebi.ac.uk/gene2phenotype/terminology	188	2020-11-25
GENCC_000112-HGNC_3435-OMIM_610651-HP_0000007-GENCC_100001	HGNC:3435	ERCC3	MONDO:0012531	xeroderma pigmentosum group B	OMIM:610651	OMIM:610651	GENCC:100001	Definitive	HP:0000007	Autosomal recessive	GENCC:000112	TGMI|G2P	HGNC:3435	ERCC3	OMIM:610651	XERODERMA PIGMENTOSUM COMPLEMENTATION GROUP B	HP:0000007	Autosomal recessive inheritance	GENCC:000112		GENCC:100001	Definitive	2015-07-22 16:14:20			16947863, 4811796, 8408834	https://www.ebi.ac.uk/gene2phenotype/terminology	189	2020-11-25
GENCC_000112-HGNC_11120-OMIM_257200-HP_0000007-GENCC_100001	HGNC:11120	SMPD1	MONDO:0009756	Niemann-Pick disease type A	OMIM:257200	OMIM:257200	GENCC:100001	Definitive	HP:0000007	Autosomal recessive	GENCC:000112	TGMI|G2P	HGNC:11120	SMPD1	OMIM:257200	NIEMANN-PICK DISEASE TYPE A	HP:0000007	Autosomal recessive inheritance	GENCC:000112		GENCC:100001	Definitive	2015-07-22 16:14:20			12369017, 1301192, 1885770, 8401540, 8051942, 12607113, 9266408, 19405096, 1391960, 2023926, 1718266	https://www.ebi.ac.uk/gene2phenotype/terminology	190	2020-11-25
GENCC_000112-HGNC_12783-OMIM_611812-HP_0000007-GENCC_100002	HGNC:12783	WNT4	MONDO:0012734	SERKAL syndrome	OMIM:611812	OMIM:611812	GENCC:100002	Strong	HP:0000007	Autosomal recessive	GENCC:000112	TGMI|G2P	HGNC:12783	WNT4	OMIM:611812	SERKAL SYNDROME	HP:0000007	Autosomal recessive inheritance	GENCC:000112		GENCC:100002	Strong	2015-07-22 16:14:20			18179883	https://www.ebi.ac.uk/gene2phenotype/terminology	191	2020-11-25
GENCC_000112-HGNC_4335-OMIM_606762-HP_0000006-GENCC_100001	HGNC:4335	GLUD1	MONDO:0011717	hyperinsulinism-hyperammonemia syndrome	OMIM:606762	OMIM:606762	GENCC:100001	Definitive	HP:0000006	Autosomal dominant	GENCC:000112	TGMI|G2P	HGNC:4335	GLUD1	OMIM:606762	HYPERINSULINISM-HYPERAMMONEMIA SYNDROME	HP:0000006	Autosomal dominant inheritance	GENCC:000112		GENCC:100001	Definitive	2015-07-22 16:14:20			9571255, 10636977, 11214910	https://www.ebi.ac.uk/gene2phenotype/terminology	192	2020-11-25
GENCC_000112-HGNC_4801-OMIM_609016-HP_0000007-GENCC_100001	HGNC:4801	HADHA	MONDO:0012173	long chain 3-hydroxyacyl-CoA dehydrogenase deficiency	OMIM:609016	OMIM:609016	GENCC:100001	Definitive	HP:0000007	Autosomal recessive	GENCC:000112	TGMI|G2P	HGNC:4801	HADHA	OMIM:609016	LONG CHAIN 3-HYDROXYACYL-COA DEHYDROGENASE DEFICIENCY	HP:0000007	Autosomal recessive inheritance	GENCC:000112		GENCC:100001	Definitive	2015-07-22 16:14:20			7811722	https://www.ebi.ac.uk/gene2phenotype/terminology	194	2020-11-25
GENCC_000112-HGNC_3754-OMIM_300244-HP_0001419-GENCC_100001	HGNC:3754	FLNA	MONDO:0010279	terminal osseous dysplasia-pigmentary defects syndrome	OMIM:300244	OMIM:300244	GENCC:100001	Definitive	HP:0001419	X-linked recessive	GENCC:000112	TGMI|G2P	HGNC:3754	FLNA	OMIM:300244	TERMINAL OSSEOUS DYSPLASIA	HP:0001419	X-linked recessive inheritance	GENCC:000112		GENCC:100001	Definitive	2015-07-22 16:14:21			10982965	https://www.ebi.ac.uk/gene2phenotype/terminology	195	2020-11-25
GENCC_000112-HGNC_19714-OMIM_615030-HP_0000007-GENCC_100001	HGNC:19714	DDHD1	MONDO:0014015	hereditary spastic paraplegia 56	OMIM:615030	OMIM:615030	GENCC:100001	Definitive	HP:0000007	Autosomal recessive	GENCC:000112	TGMI|G2P	HGNC:19714	DDHD1	OMIM:615030	HEREDITARY SPASTIC PARAPLEGIA	HP:0000007	Autosomal recessive inheritance	GENCC:000112		GENCC:100001	Definitive	2015-07-22 16:14:21			15786464, 23176821	https://www.ebi.ac.uk/gene2phenotype/terminology	196	2020-11-25
GENCC_000112-HGNC_16187-OMIM_211530-HP_0000007-GENCC_100001	HGNC:16187	SLC52A3	MONDO:0024537	Brown-Vialetto-van Laere syndrome 1	OMIM:211530	OMIM:211530	GENCC:100001	Definitive	HP:0000007	Autosomal recessive	GENCC:000112	TGMI|G2P	HGNC:16187	SLC52A3	OMIM:211530	BROWN-VIALETTO-VAN LAERE SYNDROME	HP:0000007	Autosomal recessive inheritance	GENCC:000112		GENCC:100001	Definitive	2015-07-22 16:14:21			21110228, 16122634, 20206331, 20920669	https://www.ebi.ac.uk/gene2phenotype/terminology	197	2020-11-25
GENCC_000112-HGNC_30892-OMIM_300706-HP_0001423-GENCC_100001	HGNC:30892	HUWE1	MONDO:0010407	syndromic X-linked intellectual disability Turner type	OMIM:300706	OMIM:300706	GENCC:100001	Definitive	HP:0001423	X-linked dominant	GENCC:000112	TGMI|G2P	HGNC:30892	HUWE1	OMIM:300706	MENTAL RETARDATION SYNDROMIC X-LINKED TURNER TYPE	HP:0001423	X-linked dominant inheritance	GENCC:000112		GENCC:100001	Definitive	2015-07-22 16:14:21			18252223, 29180823, 23721686	https://www.ebi.ac.uk/gene2phenotype/terminology	199	2020-11-25
GENCC_000112-HGNC_2961-OMIM_158600-HP_0000006-GENCC_100001	HGNC:2961	DYNC1H1	MONDO:0008026	autosomal dominant childhood-onset proximal spinal muscular atrophy without contractures	OMIM:158600	OMIM:158600	GENCC:100001	Definitive	HP:0000006	Autosomal dominant	GENCC:000112	TGMI|G2P	HGNC:2961	DYNC1H1	OMIM:158600	SPINAL MUSCULAR ATROPHY, LOWER EXTREMITY-PREDOMINANT, AD	HP:0000006	Autosomal dominant inheritance	GENCC:000112		GENCC:100001	Definitive	2015-07-22 16:14:21			28554554, 24307404, 22459677, 25484024, 29306600, 27066557, 30122514, 28193117, 25609763	https://www.ebi.ac.uk/gene2phenotype/terminology	200	2020-11-25
GENCC_000112-HGNC_29634-OMIM_614399-HP_0000007-GENCC_100001	HGNC:29634	MEGF10	MONDO:0013731	MEGF10-Related Myopathy	OMIM:614399	OMIM:614399	GENCC:100001	Definitive	HP:0000007	Autosomal recessive	GENCC:000112	TGMI|G2P	HGNC:29634	MEGF10	OMIM:614399	MYOPATHY, EARLY-ONSET, AREFLEXIA, RESPIRATORY DISTRESS, AND DYSPHAGIA	HP:0000007	Autosomal recessive inheritance	GENCC:000112		GENCC:100001	Definitive	2015-07-22 16:14:21			22371254, 22101682, 17236770	https://www.ebi.ac.uk/gene2phenotype/terminology	201	2020-11-25
GENCC_000112-HGNC_16002-OMIM_234050-HP_0000007-GENCC_100001	HGNC:16002	MPLKIP	MONDO:0021013	trichothiodystrophy 4, nonphotosensitive	OMIM:234050	OMIM:234050	GENCC:100001	Definitive	HP:0000007	Autosomal recessive	GENCC:000112	TGMI|G2P	HGNC:16002	MPLKIP	OMIM:234050	TRICHOTHIODYSTROPHY NON-PHOTOSENSITIVE TYPE 1	HP:0000007	Autosomal recessive inheritance	GENCC:000112		GENCC:100001	Definitive	2015-07-22 16:14:21				https://www.ebi.ac.uk/gene2phenotype/terminology	204	2020-11-25
GENCC_000112-HGNC_6470-OMIM_307000-HP_0001419-GENCC_100001	HGNC:6470	L1CAM	MONDO:0010611	X-linked hydrocephalus with stenosis of the aqueduct of Sylvius	OMIM:307000	OMIM:307000	GENCC:100001	Definitive	HP:0001419	X-linked recessive	GENCC:000112	TGMI|G2P	HGNC:6470	L1CAM	OMIM:307000	HYDROCEPHALUS DUE TO STENOSIS OF THE AQUEDUCT OF SYLVIUS	HP:0001419	X-linked recessive inheritance	GENCC:000112		GENCC:100001	Definitive	2015-07-22 16:14:21			18136715, 7881431, 15148591, 9643285, 11857550, 15368500, 8401576, 1303258, 9279760, 8401593, 7920659, 8929944	https://www.ebi.ac.uk/gene2phenotype/terminology	205	2020-11-25
GENCC_000112-HGNC_12796-OMIM_194080-HP_0000006-GENCC_100001	HGNC:12796	WT1	MONDO:0008682	Denys-Drash syndrome	OMIM:194080	OMIM:194080	GENCC:100001	Definitive	HP:0000006	Autosomal dominant	GENCC:000112	TGMI|G2P	HGNC:12796	WT1	OMIM:194080	DENYS-DRASH SYNDROME	HP:0000006	Autosomal dominant inheritance	GENCC:000112		GENCC:100001	Definitive	2015-07-22 16:14:21			1327525, 1302008, 8388765, 1655284	https://www.ebi.ac.uk/gene2phenotype/terminology	206	2020-11-25
GENCC_000112-HGNC_17978-OMIM_271640-HP_0000007-GENCC_100001	HGNC:17978	B3GALT6	MONDO:0010075	spondyloepimetaphyseal dysplasia with joint laxity, type 1, with or without fractures	OMIM:271640	OMIM:271640	GENCC:100001	Definitive	HP:0000007	Autosomal recessive	GENCC:000112	TGMI|G2P	HGNC:17978	B3GALT6	OMIM:271640	SPONDYLOEPIMETAPHYSEAL DYSPLASIA WITH JOINT LAXITY TYPE 1	HP:0000007	Autosomal recessive inheritance	GENCC:000112		GENCC:100001	Definitive	2015-07-22 16:14:21			23664117	https://www.ebi.ac.uk/gene2phenotype/terminology	208	2020-11-25
GENCC_000112-HGNC_29861-OMIM_309300-HP_0001419-GENCC_100001	HGNC:29861	CHRDL1	MONDO:0010649	isolated congenital megalocornea	OMIM:309300	OMIM:309300	GENCC:100001	Definitive	HP:0001419	X-linked recessive	GENCC:000112	TGMI|G2P	HGNC:29861	CHRDL1	OMIM:309300	MEGALOCORNEA, X-LINKED	HP:0001419	X-linked recessive inheritance	GENCC:000112		GENCC:100001	Definitive	2015-07-22 16:14:21			22284829	https://www.ebi.ac.uk/gene2phenotype/terminology	209	2020-11-25
GENCC_000112-HGNC_3084-OMIM_616331-HP_0000006-GENCC_100001	HGNC:3084	DVL1	MONDO:0014591	autosomal dominant Robinow syndrome 2	OMIM:616331	OMIM:616331	GENCC:100001	Definitive	HP:0000006	Autosomal dominant	GENCC:000112	TGMI|G2P	HGNC:3084	DVL1	OMIM:616331	AUTOSOMAL-DOMINANT ROBINOW SYNDROME	HP:0000006	Autosomal dominant inheritance	GENCC:000112		GENCC:100001	Definitive	2015-07-22 16:14:21			25817016	https://www.ebi.ac.uk/gene2phenotype/terminology	210	2020-11-25
GENCC_000112-HGNC_29043-OMIM_610805-HP_0000006-GENCC_100001	HGNC:29043	DSTYK	MONDO:0012561	congenital anomalies of kidney and urinary tract 1, susceptibility to	OMIM:610805	OMIM:610805	GENCC:100001	Definitive	HP:0000006	Autosomal dominant	GENCC:000112	TGMI|G2P	HGNC:29043	DSTYK	OMIM:610805	CONGENITAL ANOMALIES OF KIDNEY AND URINARY TRACT, CAKUT1	HP:0000006	Autosomal dominant inheritance	GENCC:000112		GENCC:100001	Definitive	2015-07-22 16:14:21			23862974	https://www.ebi.ac.uk/gene2phenotype/terminology	212	2020-11-25
GENCC_000112-HGNC_6901-OMIM_257920-HP_0000007-GENCC_100001	HGNC:6901	MASP1	MONDO:0009770	3MC syndrome 1	OMIM:257920	OMIM:257920	GENCC:100001	Definitive	HP:0000007	Autosomal recessive	GENCC:000112	TGMI|G2P	HGNC:6901	MASP1	OMIM:257920	3MC SYNDROME 1	HP:0000007	Autosomal recessive inheritance	GENCC:000112		GENCC:100001	Definitive	2015-07-22 16:14:21			21258343, 21035106, 17937425	https://www.ebi.ac.uk/gene2phenotype/terminology	215	2020-11-25
GENCC_000112-HGNC_10257-OMIM_268310-HP_0000007-GENCC_100001	HGNC:10257	ROR2	MONDO:0009999	autosomal recessive Robinow syndrome	OMIM:268310	OMIM:268310	GENCC:100001	Definitive	HP:0000007	Autosomal recessive	GENCC:000112	TGMI|G2P	HGNC:10257	ROR2	OMIM:268310	ROR2-RELATED DISORDERS AR	HP:0000007	Autosomal recessive inheritance	GENCC:000112		GENCC:100001	Definitive	2015-07-22 16:14:21			19640924, 10932187, 15952209, 10932186, 18831060	https://www.ebi.ac.uk/gene2phenotype/terminology	216	2020-11-25
GENCC_000112-HGNC_6235-OMIM_605259-HP_0000006-GENCC_100002	HGNC:6235	KCNC3	MONDO:0011529	spinocerebellar ataxia type 13	OMIM:605259	OMIM:605259	GENCC:100002	Strong	HP:0000006	Autosomal dominant	GENCC:000112	TGMI|G2P	HGNC:6235	KCNC3	OMIM:605259	SPINOCEREBELLAR ATAXIA TYPE 13	HP:0000006	Autosomal dominant inheritance	GENCC:000112		GENCC:100002	Strong	2015-07-22 16:14:21				https://www.ebi.ac.uk/gene2phenotype/terminology	217	2020-11-25
GENCC_000112-HGNC_7678-OMIM_310600-HP_0001419-GENCC_100001	HGNC:7678	NDP	MONDO:0010691	Norrie disease	OMIM:310600	OMIM:310600	GENCC:100001	Definitive	HP:0001419	X-linked recessive	GENCC:000112	TGMI|G2P	HGNC:7678	NDP	OMIM:310600	NORRIE DISEASE	HP:0001419	X-linked recessive inheritance	GENCC:000112		GENCC:100001	Definitive	2015-07-22 16:14:21			9382152, 1303264, 8990009, 8240113, 8790105, 1307245, 17334993, 8069314, 7814011, 8268931, 9143918	https://www.ebi.ac.uk/gene2phenotype/terminology	218	2020-11-25
GENCC_000112-HGNC_13013-OMIM_616268-HP_0000006-GENCC_100001	HGNC:13013	KAT6A	MONDO:0014558	autosomal dominant intellectual disability-craniofacial anomalies-cardiac defects syndrome	OMIM:616268	OMIM:616268	GENCC:100001	Definitive	HP:0000006	Autosomal dominant	GENCC:000112	TGMI|G2P	HGNC:13013	KAT6A	OMIM:616268	MENTAL RETARDATION, AUTOSOMAL DOMINANT 32	HP:0000006	Autosomal dominant inheritance	GENCC:000112		GENCC:100001	Definitive	2015-07-22 16:14:22			25728775, 27133397, 30245513, 25728777, 31754438, 29899504, 30775047, 32041641	https://www.ebi.ac.uk/gene2phenotype/terminology	219	2020-11-25
GENCC_000112-HGNC_20893-OMIM_300166-HP_0001423-GENCC_100001	HGNC:20893	BCOR	MONDO:0010261	microphthalmia, syndromic 2	OMIM:300166	OMIM:300166	GENCC:100001	Definitive	HP:0001423	X-linked dominant	GENCC:000112	TGMI|G2P	HGNC:20893	BCOR	OMIM:300166	MICROPHTHALMIA SYNDROMIC TYPE 2	HP:0001423	X-linked dominant inheritance	GENCC:000112		GENCC:100001	Definitive	2015-07-22 16:14:22			15957158, 15004558, 15770227, 19367324	https://www.ebi.ac.uk/gene2phenotype/terminology	220	2020-11-25
GENCC_000112-HGNC_17759-OMIM_614651-HP_0000007-GENCC_100002	HGNC:17759	PDSS1	MONDO:0013837	deafness-encephaloneuropathy-obesity-valvulopathy syndrome	OMIM:614651	OMIM:614651	GENCC:100002	Strong	HP:0000007	Autosomal recessive	GENCC:000112	TGMI|G2P	HGNC:17759	PDSS1	OMIM:614651	COENZYME Q10 DEFICIENCY, PRIMARY, 2	HP:0000007	Autosomal recessive inheritance	GENCC:000112		GENCC:100002	Strong	2015-07-22 16:14:22			17332895	https://www.ebi.ac.uk/gene2phenotype/terminology	223	2020-11-25
GENCC_000112-HGNC_25396-OMIM_219000-HP_0000007-GENCC_100001	HGNC:25396	FREM2	MONDO:0054737	Fraser syndrome 1	OMIM:219000	OMIM:219000	GENCC:100001	Definitive	HP:0000007	Autosomal recessive	GENCC:000112	TGMI|G2P	HGNC:25396	FREM2	OMIM:219000	FRASER SYNDROME	HP:0000007	Autosomal recessive inheritance	GENCC:000112		GENCC:100001	Definitive	2015-07-22 16:14:22				https://www.ebi.ac.uk/gene2phenotype/terminology	224	2020-11-25
GENCC_000112-HGNC_14262-OMIM_612100-HP_0000006-GENCC_100001	HGNC:14262	AUTS2	MONDO:0012801	autism, susceptibility to, 15	OMIM:612100	OMIM:612100	GENCC:100001	Definitive	HP:0000006	Autosomal dominant	GENCC:000112	TGMI|G2P	HGNC:14262	AUTS2	OMIM:612100	SYNDROMIC INTELLECTUAL DISABILITY	HP:0000006	Autosomal dominant inheritance	GENCC:000112		GENCC:100001	Definitive	2015-07-22 16:14:22			25205402, 26545289, 31788251, 27075013, 27531620, 23650183, 23332918, 24459036	https://www.ebi.ac.uk/gene2phenotype/terminology	226	2020-11-25
GENCC_000112-HGNC_21406-OMIM_611523-HP_0000007-GENCC_100001	HGNC:21406	RARS2	MONDO:0012683	pontocerebellar hypoplasia type 6	OMIM:611523	OMIM:611523	GENCC:100001	Definitive	HP:0000007	Autosomal recessive	GENCC:000112	TGMI|G2P	HGNC:21406	RARS2	OMIM:611523	PONTOCEREBELLAR HYPOPLASIA TYPE 6	HP:0000007	Autosomal recessive inheritance	GENCC:000112		GENCC:100001	Definitive	2015-07-22 16:14:22				https://www.ebi.ac.uk/gene2phenotype/terminology	227	2020-11-25
GENCC_000112-HGNC_6685-OMIM_608553-HP_0000007-GENCC_100002	HGNC:6685	LRAT	MONDO:0012056	Leber congenital amaurosis 9	OMIM:608553	OMIM:608553	GENCC:100002	Strong	HP:0000007	Autosomal recessive	GENCC:000112	TGMI|G2P	HGNC:6685	LRAT	OMIM:608553	LEBER CONGENITAL AMAUROSIS	HP:0000007	Autosomal recessive inheritance	GENCC:000112		GENCC:100002	Strong	2015-07-22 16:14:22				https://www.ebi.ac.uk/gene2phenotype/terminology	229	2020-11-25
GENCC_000112-HGNC_20197-OMIM_266265-HP_0000007-GENCC_100001	HGNC:20197	SLC35C1	MONDO:0009953	leukocyte adhesion deficiency type II	OMIM:266265	OMIM:266265	GENCC:100001	Definitive	HP:0000007	Autosomal recessive	GENCC:000112	TGMI|G2P	HGNC:20197	SLC35C1	OMIM:266265	CONGENITAL DISORDER OF GLYCOSYLATION TYPE 2C	HP:0000007	Autosomal recessive inheritance	GENCC:000112		GENCC:100001	Definitive	2015-07-22 16:14:22			11326279, 11326280	https://www.ebi.ac.uk/gene2phenotype/terminology	231	2020-11-25
GENCC_000112-HGNC_21637-OMIM_612313-HP_0000006-GENCC_100001	HGNC:21637	SATB2	MONDO:0012864	chromosome 2q32-q33 deletion syndrome	OMIM:612313	OMIM:612313	GENCC:100001	Definitive	HP:0000006	Autosomal dominant	GENCC:000112	TGMI|G2P	HGNC:21637	SATB2	OMIM:612313	GLASS SYNDROME	HP:0000006	Autosomal dominant inheritance	GENCC:000112		GENCC:100001	Definitive	2015-07-22 16:14:22			29436146, 31021519, 30648748, 31420882, 31392730, 17377962, 24301056, 29739092, 28139846, 25885067, 30848049, 28787087, 28211976, 28151491, 27774744, 26596517, 31333717, 24363063, 30575289	https://www.ebi.ac.uk/gene2phenotype/terminology	232	2020-11-25
GENCC_000112-HGNC_11174-OMIM_601349-HP_0000006-GENCC_100004	HGNC:11174	SNX3	MONDO:0011045	MMEP syndrome	OMIM:601349	OMIM:601349	GENCC:100004	Limited	HP:0000006	Autosomal dominant	GENCC:000112	TGMI|G2P	HGNC:11174	SNX3	OMIM:601349	MICROPHTHALMIA SYNDROMIC TYPE 8	HP:0000006	Autosomal dominant inheritance	GENCC:000112		GENCC:100004	Limited	2015-07-22 16:14:22			12471201	https://www.ebi.ac.uk/gene2phenotype/terminology	233	2020-11-25
GENCC_000112-HGNC_7715-OMIM_252010-HP_0000007-GENCC_100001	HGNC:7715	NDUFS8	MONDO:0009640	mitochondrial complex I deficiency, nuclear type	OMIM:252010	OMIM:252010	GENCC:100001	Definitive	HP:0000007	Autosomal recessive	GENCC:000112	TGMI|G2P	HGNC:7715	NDUFS8	OMIM:252010	MITOCHONDRIAL RESPIRATORY CHAIN COMPLEX I DEFICIENCY	HP:0000007	Autosomal recessive inheritance	GENCC:000112		GENCC:100001	Definitive	2015-07-22 16:14:22				https://www.ebi.ac.uk/gene2phenotype/terminology	234	2020-11-25
GENCC_000112-HGNC_3182-OMIM_615414-HP_0000007-GENCC_100004	HGNC:3182	PHC1	MONDO:0014173	microcephaly 11, primary, autosomal recessive	OMIM:615414	OMIM:615414	GENCC:100004	Limited	HP:0000007	Autosomal recessive	GENCC:000112	TGMI|G2P	HGNC:3182	PHC1	OMIM:615414	PRIMARY MICROCEPHALY	HP:0000007	Autosomal recessive inheritance	GENCC:000112		GENCC:100004	Limited	2015-07-22 16:14:22			23418308	https://www.ebi.ac.uk/gene2phenotype/terminology	235	2020-11-25
GENCC_000112-HGNC_10591-OMIM_170400-HP_0000006-GENCC_100001	HGNC:10591	SCN4A	MONDO:0042979	hypokalemic periodic paralysis, type 1	OMIM:170400	OMIM:170400	GENCC:100001	Definitive	HP:0000006	Autosomal dominant	GENCC:000112	TGMI|G2P	HGNC:10591	SCN4A	OMIM:170400	HYPOKALEMIC PERIODIC PARALYSIS	HP:0000006	Autosomal dominant inheritance	GENCC:000112		GENCC:100001	Definitive	2015-07-22 16:14:22			10851391, 10599760, 10944223, 11591859, 16890191	https://www.ebi.ac.uk/gene2phenotype/terminology	236	2020-11-25
GENCC_000112-HGNC_4214-OMIM_187500-HP_0000006-GENCC_100004	HGNC:4214	GDF1	MONDO:0008542	tetralogy of fallot	OMIM:187500	OMIM:187500	GENCC:100004	Limited	HP:0000006	Autosomal dominant	GENCC:000112	TGMI|G2P	HGNC:4214	GDF1	OMIM:187500	TETRALOGY OF FALLOT	HP:0000006	Autosomal dominant inheritance	GENCC:000112		GENCC:100004	Limited	2015-07-22 16:14:23				https://www.ebi.ac.uk/gene2phenotype/terminology	239	2020-11-25
GENCC_000112-HGNC_4877-OMIM_182230-HP_0000007-GENCC_100002	HGNC:4877	HESX1	MONDO:0008428	septooptic dysplasia	OMIM:182230	OMIM:182230	GENCC:100002	Strong	HP:0000007	Autosomal recessive	GENCC:000112	TGMI|G2P	HGNC:4877	HESX1	OMIM:182230	SEPTOOPTIC DYSPLASIA	HP:0000007	Autosomal recessive inheritance	GENCC:000112		GENCC:100002	Strong	2015-07-22 16:14:23				https://www.ebi.ac.uk/gene2phenotype/terminology	240	2020-11-25
GENCC_000112-HGNC_5961-OMIM_300584-HP_0001419-GENCC_100001	HGNC:5961	IKBKG	MONDO:0010368	immunodeficiency without anhidrotic ectodermal dysplasia	OMIM:300584	OMIM:300584	GENCC:100001	Definitive	HP:0001419	X-linked recessive	GENCC:000112	TGMI|G2P	HGNC:5961	IKBKG	OMIM:300584	IMMUNODEFICIENCY NEMO-RELATED WITHOUT ANHIDROTIC ECTODERMAL DYSPLASIA	HP:0001419	X-linked recessive inheritance	GENCC:000112		GENCC:100001	Definitive	2015-07-22 16:14:23			15577852, 15356572	https://www.ebi.ac.uk/gene2phenotype/terminology	242	2020-11-25
GENCC_000112-HGNC_2909-OMIM_277300-HP_0000007-GENCC_100001	HGNC:2909	DLL3	MONDO:0020692	spondylocostal dysostosis 1, autosomal recessive	OMIM:277300	OMIM:277300	GENCC:100001	Definitive	HP:0000007	Autosomal recessive	GENCC:000112	TGMI|G2P	HGNC:2909	DLL3	OMIM:277300	SPONDYLOCOSTAL DYSOSTOSIS TYPE 1	HP:0000007	Autosomal recessive inheritance	GENCC:000112		GENCC:100001	Definitive	2015-07-22 16:14:23			10742114, 12791036, 2805381	https://www.ebi.ac.uk/gene2phenotype/terminology	243	2020-11-25
GENCC_000112-HGNC_9871-OMIM_608355-HP_0000006-GENCC_100004	HGNC:9871	RASA1	MONDO:0012017	Parkes Weber syndrome	OMIM:608355	OMIM:608355	GENCC:100004	Limited	HP:0000006	Autosomal dominant	GENCC:000112	TGMI|G2P	HGNC:9871	RASA1	OMIM:608355	PARKES WEBER SYNDROME	HP:0000006	Autosomal dominant inheritance	GENCC:000112		GENCC:100004	Limited	2015-07-22 16:14:23			14639529	https://www.ebi.ac.uk/gene2phenotype/terminology	244	2020-11-25
GENCC_000112-HGNC_3587-OMIM_603467-HP_0000007-GENCC_100001	HGNC:3587	FANCF	MONDO:0011325	Fanconi anemia complementation group f	OMIM:603467	OMIM:603467	GENCC:100001	Definitive	HP:0000007	Autosomal recessive	GENCC:000112	TGMI|G2P	HGNC:3587	FANCF	OMIM:603467	FANCONI ANEMIA, COMPLEMENTATION GROUP F	HP:0000007	Autosomal recessive inheritance	GENCC:000112		GENCC:100001	Definitive	2015-07-22 16:14:23			9382107, 10615118	https://www.ebi.ac.uk/gene2phenotype/terminology	245	2020-11-25
GENCC_000112-HGNC_3700-OMIM_606812-HP_0000007-GENCC_100001	HGNC:3700	FH	MONDO:0011730	fumaric aciduria	OMIM:606812	OMIM:606812	GENCC:100001	Definitive	HP:0000007	Autosomal recessive	GENCC:000112	TGMI|G2P	HGNC:3700	FH	OMIM:606812	FUMARASE DEFICIENCY	HP:0000007	Autosomal recessive inheritance	GENCC:000112		GENCC:100001	Definitive	2015-07-22 16:14:23				https://www.ebi.ac.uk/gene2phenotype/terminology	246	2020-11-25
GENCC_000112-HGNC_19139-OMIM_253280-HP_0000007-GENCC_100001	HGNC:19139	POMGNT1	MONDO:0009667	muscular dystrophy-dystroglycanopathy (congenital with brain and eye anomalies), type A3	OMIM:253280	OMIM:253280	GENCC:100001	Definitive	HP:0000007	Autosomal recessive	GENCC:000112	TGMI|G2P	HGNC:19139	POMGNT1	OMIM:253280	MUSCULAR DYSTROPHY-DYSTROGLYCANOPATHY CONGENITAL WITH BRAIN AND EYE ANOMALIES TYPE A3 (MDDGA3	HP:0000007	Autosomal recessive inheritance	GENCC:000112		GENCC:100001	Definitive	2015-07-22 16:14:23			11709191, 17878207, 15236414, 19067344, 12588800, 19299310	https://www.ebi.ac.uk/gene2phenotype/terminology	247	2020-11-25
GENCC_000112-HGNC_10472-OMIM_119600-HP_0000006-GENCC_100001	HGNC:10472	RUNX2	MONDO:0007340	cleidocranial dysplasia	OMIM:119600	OMIM:119600	GENCC:100001	Definitive	HP:0000006	Autosomal dominant	GENCC:000112	TGMI|G2P	HGNC:10472	RUNX2	OMIM:119600	CLEIDOCRANIAL DYSPLASIA	HP:0000006	Autosomal dominant inheritance	GENCC:000112		GENCC:100001	Definitive	2015-07-22 16:14:23			9207800, 9182765, 10545612, 10521292, 12424590, 15952089, 12081718	https://www.ebi.ac.uk/gene2phenotype/terminology	249	2020-11-25
GENCC_000112-HGNC_2410-OMIM_604219-HP_0000006-GENCC_100001	HGNC:2410	CRYGC	MONDO:0011413	cataract 9 multiple types	OMIM:604219	OMIM:604219	GENCC:100001	Definitive	HP:0000006	Autosomal dominant	GENCC:000112	TGMI|G2P	HGNC:2410	CRYGC	OMIM:604219	Cataract 2, multiple types	HP:0000006	Autosomal dominant inheritance	GENCC:000112		GENCC:100001	Definitive	2015-07-22 16:14:23			10521291, 10914683, 12011157	https://www.ebi.ac.uk/gene2phenotype/terminology	250	2020-11-25
GENCC_000112-HGNC_8108-OMIM_309000-HP_0001419-GENCC_100001	HGNC:8108	OCRL	MONDO:0010645	oculocerebrorenal syndrome	OMIM:309000	OMIM:309000	GENCC:100001	Definitive	HP:0001419	X-linked recessive	GENCC:000112	TGMI|G2P	HGNC:8108	OCRL	OMIM:309000	LOWE OCULOCEREBRORENAL SYNDROME	HP:0001419	X-linked recessive inheritance	GENCC:000112		GENCC:100001	Definitive	2015-07-22 16:14:23			9632163	https://www.ebi.ac.uk/gene2phenotype/terminology	251	2020-11-25
GENCC_000112-HGNC_21478-OMIM_601346-HP_0000007-GENCC_100001	HGNC:21478	RFX6	MONDO:0011042	Martinez-Frias syndrome	OMIM:601346	OMIM:601346	GENCC:100001	Definitive	HP:0000007	Autosomal recessive	GENCC:000112	TGMI|G2P	HGNC:21478	RFX6	OMIM:601346	MARTINEZ-FRIAS SYNDROME	HP:0000007	Autosomal recessive inheritance	GENCC:000112		GENCC:100001	Definitive	2015-07-22 16:14:23			15592663, 20148032, 19887127, 18512226	https://www.ebi.ac.uk/gene2phenotype/terminology	252	2020-11-25
GENCC_000112-HGNC_15714-OMIM_220111-HP_0000007-GENCC_100001	HGNC:15714	LRPPRC	MONDO:0009069	congenital lactic acidosis, Saguenay-Lac-Saint-Jean type	OMIM:220111	OMIM:220111	GENCC:100001	Definitive	HP:0000007	Autosomal recessive	GENCC:000112	TGMI|G2P	HGNC:15714	LRPPRC	OMIM:220111	LEIGH SYNDROME, FRENCH-CANADIAN TYPE	HP:0000007	Autosomal recessive inheritance	GENCC:000112		GENCC:100001	Definitive	2015-07-22 16:14:23			12529507	https://www.ebi.ac.uk/gene2phenotype/terminology	253	2020-11-25
GENCC_000112-HGNC_8066-OMIM_271930-HP_0000007-GENCC_100002	HGNC:8066	NUP62	MONDO:0010080	familial infantile bilateral striatal necrosis	OMIM:271930	OMIM:271930	GENCC:100002	Strong	HP:0000007	Autosomal recessive	GENCC:000112	TGMI|G2P	HGNC:8066	NUP62	OMIM:271930	INFANTILE STRIATONIGRAL DEGENERATION	HP:0000007	Autosomal recessive inheritance	GENCC:000112		GENCC:100002	Strong	2015-07-22 16:14:23			16786527	https://www.ebi.ac.uk/gene2phenotype/terminology	254	2020-11-25
GENCC_000112-HGNC_7944-OMIM_602875-HP_0000007-GENCC_100001	HGNC:7944	NPR2	MONDO:0011275	acromesomelic dysplasia, Maroteaux type	OMIM:602875	OMIM:602875	GENCC:100001	Definitive	HP:0000007	Autosomal recessive	GENCC:000112	TGMI|G2P	HGNC:7944	NPR2	OMIM:602875	ACROMESOMELIC DYSPLASIA MAROTEAUX TYPE	HP:0000007	Autosomal recessive inheritance	GENCC:000112		GENCC:100001	Definitive	2015-07-22 16:14:23				https://www.ebi.ac.uk/gene2phenotype/terminology	255	2020-11-25
GENCC_000112-HGNC_40038-OMIM_220110-HP_0000007-GENCC_100002	HGNC:40038	PET100	MONDO:0009068	cytochrome-c oxidase deficiency disease	OMIM:220110	OMIM:220110	GENCC:100002	Strong	HP:0000007	Autosomal recessive	GENCC:000112	TGMI|G2P	HGNC:40038	PET100	OMIM:220110	MITOCHONDRIAL COMPLEX IV DEFICIENCY	HP:0000007	Autosomal recessive inheritance	GENCC:000112		GENCC:100002	Strong	2015-07-22 16:14:23				https://www.ebi.ac.uk/gene2phenotype/terminology	256	2020-11-25
GENCC_000112-HGNC_16974-OMIM_136140-HP_0000006-GENCC_100001	HGNC:16974	SRCAP	MONDO:0007621	floating-Harbor syndrome	OMIM:136140	OMIM:136140	GENCC:100001	Definitive	HP:0000006	Autosomal dominant	GENCC:000112	TGMI|G2P	HGNC:16974	SRCAP	OMIM:136140	FLOATING-HARBOR SYNDROME	HP:0000006	Autosomal dominant inheritance	GENCC:000112		GENCC:100001	Definitive	2015-07-22 16:14:23			22965468, 30425916, 22265015, 30304910, 23621943, 25433523, 23165645, 26788936, 24375913, 23763483	https://www.ebi.ac.uk/gene2phenotype/terminology	257	2020-11-25
GENCC_000112-HGNC_19104-OMIM_606966-HP_0000007-GENCC_100001	HGNC:19104	NPHP4	MONDO:0011752	nephronophthisis 4	OMIM:606966	OMIM:606966	GENCC:100001	Definitive	HP:0000007	Autosomal recessive	GENCC:000112	TGMI|G2P	HGNC:19104	NPHP4	OMIM:606966	NEPHRONOPHTHISIS TYPE 4	HP:0000007	Autosomal recessive inheritance	GENCC:000112		GENCC:100001	Definitive	2015-07-22 16:14:23			12244321	https://www.ebi.ac.uk/gene2phenotype/terminology	259	2020-11-25
GENCC_000112-HGNC_3497-OMIM_193530-HP_0000007-GENCC_100001	HGNC:3497	EVC	MONDO:0008673	acrofacial dysostosis, Weyers type	OMIM:193530	OMIM:193530	GENCC:100001	Definitive	HP:0000007	Autosomal recessive	GENCC:000112	TGMI|G2P	HGNC:3497	EVC	OMIM:193530	ACROFACIAL DYSOSTOSIS WEYERS TYPE	HP:0000007	Autosomal recessive inheritance	GENCC:000112		GENCC:100001	Definitive	2015-07-22 16:14:23			12468274, 21815252, 14217223, 7628126, 10700184, 7218275, 12571802	https://www.ebi.ac.uk/gene2phenotype/terminology	261	2020-11-25
GENCC_000112-HGNC_10585-OMIM_607208-HP_0000006-GENCC_100001	HGNC:10585	SCN1A	MONDO:0100079	developmental and epileptic encephalopathy, 6	OMIM:607208	OMIM:607208	GENCC:100001	Definitive	HP:0000006	Autosomal dominant	GENCC:000112	TGMI|G2P	HGNC:10585	SCN1A	OMIM:607208	SCN1A-RELATED SEIZURE DISORDERS	HP:0000006	Autosomal dominant inheritance	GENCC:000112		GENCC:100001	Definitive	2015-07-22 16:14:24			11359211, 21555645, 18680191, 17000989, 16505326, 12566275, 21753172	https://www.ebi.ac.uk/gene2phenotype/terminology	262	2020-11-25
GENCC_000112-HGNC_2217-OMIM_614135-HP_0000006-GENCC_100001	HGNC:2217	COL9A1	MONDO:0013591	epiphyseal dysplasia, multiple, 6	OMIM:614135	OMIM:614135	GENCC:100001	Definitive	HP:0000006	Autosomal dominant	GENCC:000112	TGMI|G2P	HGNC:2217	COL9A1	OMIM:614135	MULTIPLE EPIPHYSEAL DYSPLASIA TYPE 6	HP:0000006	Autosomal dominant inheritance	GENCC:000112		GENCC:100001	Definitive	2015-07-22 16:14:24			11565064	https://www.ebi.ac.uk/gene2phenotype/terminology	263	2020-11-25
GENCC_000112-HGNC_20761-OMIM_270700-HP_0000007-GENCC_100001	HGNC:20761	ZFYVE26	MONDO:0010044	hereditary spastic paraplegia 15	OMIM:270700	OMIM:270700	GENCC:100001	Definitive	HP:0000007	Autosomal recessive	GENCC:000112	TGMI|G2P	HGNC:20761	ZFYVE26	OMIM:270700	SPASTIC PARAPLEGIA AUTOSOMAL RECESSIVE TYPE 15	HP:0000007	Autosomal recessive inheritance	GENCC:000112		GENCC:100001	Definitive	2015-07-22 16:14:24			19805727, 17661097, 18098276, 11342696	https://www.ebi.ac.uk/gene2phenotype/terminology	264	2020-11-25
GENCC_000112-HGNC_14677-OMIM_615828-HP_0000006-GENCC_100001	HGNC:14677	DEAF1	MONDO:0014357	intellectual disability, autosomal dominant 24	OMIM:615828	OMIM:615828	GENCC:100001	Definitive	HP:0000006	Autosomal dominant	GENCC:000112	TGMI|G2P	HGNC:14677	DEAF1	OMIM:615828	MENTAL RETARDATION, AUTOSOMAL DOMINANT 24	HP:0000006	Autosomal dominant inheritance	GENCC:000112		GENCC:100001	Definitive	2015-07-22 16:14:24			24726472, 21076407	https://www.ebi.ac.uk/gene2phenotype/terminology	266	2020-11-25
GENCC_000112-HGNC_29250-OMIM_613610-HP_0000007-GENCC_100001	HGNC:29250	WDR35	MONDO:0013323	cranioectodermal dysplasia 2	OMIM:613610	OMIM:613610	GENCC:100001	Definitive	HP:0000007	Autosomal recessive	GENCC:000112	TGMI|G2P	HGNC:29250	WDR35	OMIM:613610	CRANIOECTODERMAL DYSPLASIA 2	HP:0000007	Autosomal recessive inheritance	GENCC:000112		GENCC:100001	Definitive	2015-07-22 16:14:24			20817137, 21473986	https://www.ebi.ac.uk/gene2phenotype/terminology	267	2020-11-25
GENCC_000112-HGNC_18518-OMIM_610333-HP_0000007-GENCC_100001	HGNC:18518	RNASEH2A	MONDO:0012472	Aicardi-Goutieres syndrome 4	OMIM:610333	OMIM:610333	GENCC:100001	Definitive	HP:0000007	Autosomal recessive	GENCC:000112	TGMI|G2P	HGNC:18518	RNASEH2A	OMIM:610333	AICARDI-GOUTIERES SYNDROME 4	HP:0000007	Autosomal recessive inheritance	GENCC:000112		GENCC:100001	Definitive	2015-07-22 16:14:24			15870678	https://www.ebi.ac.uk/gene2phenotype/terminology	270	2020-11-25
GENCC_000112-HGNC_574-OMIM_612936-HP_0000007-GENCC_100002	HGNC:574	AP4M1	MONDO:0013048	hereditary spastic paraplegia 50	OMIM:612936	OMIM:612936	GENCC:100002	Strong	HP:0000007	Autosomal recessive	GENCC:000112	TGMI|G2P	HGNC:574	AP4M1	OMIM:612936	CEREBRAL PALSY SPASTIC QUADRIPLEGIC TYPE 3	HP:0000007	Autosomal recessive inheritance	GENCC:000112		GENCC:100002	Strong	2015-07-22 16:14:24			19559397	https://www.ebi.ac.uk/gene2phenotype/terminology	272	2020-11-25
GENCC_000112-HGNC_29521-OMIM_218340-HP_0000007-GENCC_100002	HGNC:29521	C12orf57	MONDO:0009033	temtamy syndrome	OMIM:218340	OMIM:218340	GENCC:100002	Strong	HP:0000007	Autosomal recessive	GENCC:000112	TGMI|G2P	HGNC:29521	C12orf57	OMIM:218340	TEMTAMY SYNDROME; COLOBOMA, HYPOPLASTIC CORPUS CALLOSUM AND INTELLECTUAL DISABILITY	HP:0000007	Autosomal recessive inheritance	GENCC:000112		GENCC:100002	Strong	2015-07-22 16:14:24			23453666	https://www.ebi.ac.uk/gene2phenotype/terminology	274	2020-11-25
GENCC_000112-HGNC_11103-OMIM_609322-HP_0000006-GENCC_100001	HGNC:11103	SMARCB1	MONDO:0012252	rhabdoid tumor predisposition syndrome 1	OMIM:609322	OMIM:609322	GENCC:100001	Definitive	HP:0000006	Autosomal dominant	GENCC:000112	TGMI|G2P	HGNC:11103	SMARCB1	OMIM:609322	RHABDOID PREDISPOSITION SYNDROME 1	HP:0000006	Autosomal dominant inheritance	GENCC:000112		GENCC:100001	Definitive	2015-07-22 16:14:24			9671307, 10521299, 10739763	https://www.ebi.ac.uk/gene2phenotype/terminology	275	2020-11-25
GENCC_000112-HGNC_8620-OMIM_148190-HP_0000006-GENCC_100001	HGNC:8620	PAX6	MONDO:0007848	autosomal dominant keratitis	OMIM:148190	OMIM:148190	GENCC:100001	Definitive	HP:0000006	Autosomal dominant	GENCC:000112	TGMI|G2P	HGNC:8620	PAX6	OMIM:148190	KERATITIS HEREDITARY	HP:0000006	Autosomal dominant inheritance	GENCC:000112		GENCC:100001	Definitive	2015-07-22 16:14:24			7668281	https://www.ebi.ac.uk/gene2phenotype/terminology	277	2020-11-25
GENCC_000112-HGNC_2896-OMIM_245348-HP_0000007-GENCC_100001	HGNC:2896	DLAT	MONDO:0009502	pyruvate dehydrogenase E2 deficiency	OMIM:245348	OMIM:245348	GENCC:100001	Definitive	HP:0000007	Autosomal recessive	GENCC:000112	TGMI|G2P	HGNC:2896	DLAT	OMIM:245348	PYRUVATE DEHYDROGENASE E2 DEFICIENCY	HP:0000007	Autosomal recessive inheritance	GENCC:000112		GENCC:100001	Definitive	2015-07-22 16:14:24			16049940	https://www.ebi.ac.uk/gene2phenotype/terminology	278	2020-11-25
GENCC_000112-HGNC_29242-OMIM_249420-HP_0000007-GENCC_100001	HGNC:29242	SH3PXD2B	MONDO:0009579	Frank-Ter Haar syndrome	OMIM:249420	OMIM:249420	GENCC:100001	Definitive	HP:0000007	Autosomal recessive	GENCC:000112	TGMI|G2P	HGNC:29242	SH3PXD2B	OMIM:249420	FRANK-TER HAAR SYNDROME	HP:0000007	Autosomal recessive inheritance	GENCC:000112		GENCC:100001	Definitive	2015-07-22 16:14:24			20137777, 15523657, 7158646	https://www.ebi.ac.uk/gene2phenotype/terminology	279	2020-11-25
GENCC_000112-HGNC_3754-OMIM_309350-HP_0001423-GENCC_100001	HGNC:3754	FLNA	MONDO:0010650	Melnick-Needles syndrome	OMIM:309350	OMIM:309350	GENCC:100001	Definitive	HP:0001423	X-linked dominant	GENCC:000112	TGMI|G2P	HGNC:3754	FLNA	OMIM:309350	MELNICK-NEEDLES SYNDROME	HP:0001423	X-linked dominant inheritance	GENCC:000112		GENCC:100001	Definitive	2015-07-22 16:14:24			12612583	https://www.ebi.ac.uk/gene2phenotype/terminology	280	2020-11-25
GENCC_000112-HGNC_7975-OMIM_615722-HP_0000006-GENCC_100001	HGNC:7975	NR2F1	MONDO:0014320	optic atrophy-intellectual disability syndrome	OMIM:615722	OMIM:615722	GENCC:100001	Definitive	HP:0000006	Autosomal dominant	GENCC:000112	TGMI|G2P	HGNC:7975	NR2F1	OMIM:615722	BOSCH-BOONSTRA OPTIC ATROPHY SYNDROME	HP:0000006	Autosomal dominant inheritance	GENCC:000112		GENCC:100001	Definitive	2015-07-22 16:14:24			24462372, 26986877	https://www.ebi.ac.uk/gene2phenotype/terminology	281	2020-11-25
GENCC_000112-HGNC_30668-OMIM_300643-HP_0001419-GENCC_100004	HGNC:30668	SRPX2	MONDO:0010388	rolandic epilepsy, mental retardation, and speech dyspraxia, X-linked	OMIM:300643	OMIM:300643	GENCC:100004	Limited	HP:0001419	X-linked recessive	GENCC:000112	TGMI|G2P	HGNC:30668	SRPX2	OMIM:300643	ROLANDIC EPILEPSY WITH SPEECH DYSPRAXIA AND MENTAL RETARDATION X-LINKED	HP:0001419	X-linked recessive inheritance	GENCC:000112		GENCC:100004	Limited	2015-07-22 16:14:24			16497722	https://www.ebi.ac.uk/gene2phenotype/terminology	282	2020-11-25
GENCC_000112-HGNC_17582-OMIM_603736-HP_0000006-GENCC_100001	HGNC:17582	KAT6B	MONDO:0011365	blepharophimosis - intellectual disability syndrome, SBBYS type	OMIM:603736	OMIM:603736	GENCC:100001	Definitive	HP:0000006	Autosomal dominant	GENCC:000112	TGMI|G2P	HGNC:17582	KAT6B	OMIM:603736	SAY-BARBER-BIESECKER-YOUNG-SIMPSON SYNDROME	HP:0000006	Autosomal dominant inheritance	GENCC:000112		GENCC:100001	Definitive	2015-07-22 16:14:24			25424711, 23436491, 24458743, 29226580, 30353918, 22077973, 27696664, 30569622, 28426343, 28232779, 28758091, 26370006, 26334766	https://www.ebi.ac.uk/gene2phenotype/terminology	283	2020-11-25
GENCC_000112-HGNC_4319-OMIM_175700-HP_0000006-GENCC_100001	HGNC:4319	GLI3	MONDO:0008287	Greig cephalopolysyndactyly syndrome	OMIM:175700	OMIM:175700	GENCC:100001	Definitive	HP:0000006	Autosomal dominant	GENCC:000112	TGMI|G2P	HGNC:4319	GLI3	OMIM:175700	PREAXIAL POLYDACTYLY TYPE IV	HP:0000006	Autosomal dominant inheritance	GENCC:000112		GENCC:100001	Definitive	2015-07-22 00:00:00				https://www.ebi.ac.uk/gene2phenotype/terminology	788	2021-07-01
GENCC_000112-HGNC_8996-OMIM_611369-HP_0000007-GENCC_100004	HGNC:8996	PIP5K1C	MONDO:0012656	lethal congenital contracture syndrome 3	OMIM:611369	OMIM:611369	GENCC:100004	Limited	HP:0000007	Autosomal recessive	GENCC:000112	TGMI|G2P	HGNC:8996	PIP5K1C	OMIM:611369	LETHAL CONGENITAL CONTRACTURE SYNDROME TYPE 3	HP:0000007	Autosomal recessive inheritance	GENCC:000112		GENCC:100004	Limited	2015-07-22 16:14:25				https://www.ebi.ac.uk/gene2phenotype/terminology	286	2020-11-25
GENCC_000112-HGNC_8582-OMIM_261600-HP_0000007-GENCC_100001	HGNC:8582	PAH	MONDO:0009861	phenylketonuria	OMIM:261600	OMIM:261600	GENCC:100001	Definitive	HP:0000007	Autosomal recessive	GENCC:000112	TGMI|G2P	HGNC:8582	PAH	OMIM:261600	NON-PHENYLKETONURIA HYPERPHENYLALANINEMIA	HP:0000007	Autosomal recessive inheritance	GENCC:000112		GENCC:100001	Definitive	2015-07-22 16:14:25			1301201, 1769645, 1301947, 1671881, 1682235, 8088845, 1312992, 2014802, 2309142, 1363838, 2564729, 2035532, 1301193, 1360590, 9950317, 11935335, 2884570, 1709636, 8364546, 2044609, 1671810, 2840952, 3008810, 8097261, 8829656, 2573272, 1363837, 1975559, 2574002, 1358789, 1997387, 7981714, 1301200, 2071149, 2606484, 2816939, 1679030, 8098245, 1349576	https://www.ebi.ac.uk/gene2phenotype/terminology	287	2020-11-25
GENCC_000112-HGNC_4263-OMIM_262500-HP_0000007-GENCC_100001	HGNC:4263	GHR	MONDO:0009877	Laron syndrome	OMIM:262500	OMIM:262500	GENCC:100001	Definitive	HP:0000007	Autosomal recessive	GENCC:000112	TGMI|G2P	HGNC:4263	GHR	OMIM:262500	PITUITARY DWARFISM II	HP:0000007	Autosomal recessive inheritance	GENCC:000112		GENCC:100001	Definitive	2015-07-22 16:14:25			9467570, 9851797, 2813379, 9360529, 2233903, 9661642, 17405847, 11468686, 8488849, 15536163, 2779634, 12679461, 15001620, 8626815	https://www.ebi.ac.uk/gene2phenotype/terminology	288	2020-11-25
GENCC_000112-HGNC_19693-OMIM_616276-HP_0000007-GENCC_100002	HGNC:19693	COQ4	MONDO:0014562	neonatal encephalomyopathy-cardiomyopathy-respiratory distress syndrome	OMIM:616276	OMIM:616276	GENCC:100002	Strong	HP:0000007	Autosomal recessive	GENCC:000112	TGMI|G2P	HGNC:19693	COQ4	OMIM:616276	COENZYME Q10 DEFICIENCY, PRIMARY, 7	HP:0000007	Autosomal recessive inheritance	GENCC:000112		GENCC:100002	Strong	2015-07-22 16:14:25			25658047	https://www.ebi.ac.uk/gene2phenotype/terminology	289	2020-11-25
GENCC_000112-HGNC_8623-OMIM_604625-HP_0000006-GENCC_100001	HGNC:8623	PAX9	MONDO:0011477	tooth agenesis, selective, 3	OMIM:604625	OMIM:604625	GENCC:100001	Definitive	HP:0000006	Autosomal dominant	GENCC:000112	TGMI|G2P	HGNC:8623	PAX9	OMIM:604625	TOOTH AGENESIS, SELECTIVE, 3	HP:0000006	Autosomal dominant inheritance	GENCC:000112		GENCC:100001	Definitive	2015-07-22 16:14:25				https://www.ebi.ac.uk/gene2phenotype/terminology	290	2020-11-25
GENCC_000112-HGNC_3702-OMIM_300696-HP_0001419-GENCC_100001	HGNC:3702	FHL1	MONDO:0010401	X-linked myopathy with postural muscle atrophy	OMIM:300696	OMIM:300696	GENCC:100001	Definitive	HP:0001419	X-linked recessive	GENCC:000112	TGMI|G2P	HGNC:3702	FHL1	OMIM:300696	EMERY-DREIFUSS MUSCULAR DYSTROPHY 6, X-LINKED	HP:0001419	X-linked recessive inheritance	GENCC:000112		GENCC:100001	Definitive	2015-07-22 16:14:25			19687455, 18179888, 19716112	https://www.ebi.ac.uk/gene2phenotype/terminology	291	2020-11-25
GENCC_000112-HGNC_13733-OMIM_601386-HP_0000007-GENCC_100001	HGNC:13733	CDH23	MONDO:0011067	autosomal recessive nonsyndromic deafness 12	OMIM:601386	OMIM:601386	GENCC:100001	Definitive	HP:0000007	Autosomal recessive	GENCC:000112	TGMI|G2P	HGNC:13733	CDH23	OMIM:601386	DEAFNESS AUTOSOMAL RECESSIVE TYPE 12	HP:0000007	Autosomal recessive inheritance	GENCC:000112		GENCC:100001	Definitive	2015-07-22 16:14:25			11090341, 17850630, 15829536, 12075507	https://www.ebi.ac.uk/gene2phenotype/terminology	292	2020-11-25
GENCC_000112-HGNC_7146-OMIM_613216-HP_0000007-GENCC_100001	HGNC:7146	TRPM1	MONDO:0013183	congenital stationary night blindness 1C	OMIM:613216	OMIM:613216	GENCC:100001	Definitive	HP:0000007	Autosomal recessive	GENCC:000112	TGMI|G2P	HGNC:7146	TRPM1	OMIM:613216	NIGHT BLINDNESS, CONGENITAL STATIONARY, TYPE 1C	HP:0000007	Autosomal recessive inheritance	GENCC:000112		GENCC:100001	Definitive	2015-07-22 16:14:25			19896113, 19878917, 19896109, 20300565	https://www.ebi.ac.uk/gene2phenotype/terminology	293	2020-11-25
GENCC_000112-HGNC_11425-OMIM_308100-HP_0001419-GENCC_100001	HGNC:11425	STS	MONDO:0010622	recessive X-linked ichthyosis	OMIM:308100	OMIM:308100	GENCC:100001	Definitive	HP:0001419	X-linked recessive	GENCC:000112	TGMI|G2P	HGNC:11425	STS	OMIM:308100	ICHTHYOSIS, X-LINKED	HP:0001419	X-linked recessive inheritance	GENCC:000112		GENCC:100001	Definitive	2015-07-22 16:14:25			3032454, 9252398, 1539590	https://www.ebi.ac.uk/gene2phenotype/terminology	296	2020-11-25
GENCC_000112-HGNC_438-OMIM_241500-HP_0000007-GENCC_100001	HGNC:438	ALPL	MONDO:0009427	infantile hypophosphatasia	OMIM:241500	OMIM:241500	GENCC:100001	Definitive	HP:0000007	Autosomal recessive	GENCC:000112	TGMI|G2P	HGNC:438	ALPL	OMIM:241500	HYPOPHOSPHATASIA	HP:0000007	Autosomal recessive inheritance	GENCC:000112		GENCC:100001	Definitive	2015-07-22 16:14:25			3174660	https://www.ebi.ac.uk/gene2phenotype/terminology	297	2020-11-25
GENCC_000112-HGNC_735-OMIM_228000-HP_0000007-GENCC_100001	HGNC:735	ASAH1	MONDO:0009218	Farber lipogranulomatosis	OMIM:228000	OMIM:228000	GENCC:100001	Definitive	HP:0000007	Autosomal recessive	GENCC:000112	TGMI|G2P	HGNC:735	ASAH1	OMIM:228000	FARBER LIPOGRANULOMATOSIS	HP:0000007	Autosomal recessive inheritance	GENCC:000112		GENCC:100001	Definitive	2015-07-22 16:14:25			16951918, 8955159, 11241842, 10610716	https://www.ebi.ac.uk/gene2phenotype/terminology	299	2020-11-25
GENCC_000112-HGNC_18871-OMIM_251100-HP_0000007-GENCC_100001	HGNC:18871	MMAA	MONDO:0009613	vitamin B12-responsive methylmalonic acidemia type cblA	OMIM:251100	OMIM:251100	GENCC:100001	Definitive	HP:0000007	Autosomal recessive	GENCC:000112	TGMI|G2P	HGNC:18871	MMAA	OMIM:251100	METHYLMALONIC ACIDURIA TYPE CBLA	HP:0000007	Autosomal recessive inheritance	GENCC:000112		GENCC:100001	Definitive	2015-07-22 16:14:25			12438653	https://www.ebi.ac.uk/gene2phenotype/terminology	300	2020-11-25
GENCC_000112-HGNC_3755-OMIM_150250-HP_0000006-GENCC_100001	HGNC:3755	FLNB	MONDO:0007875	Larsen syndrome	OMIM:150250	OMIM:150250	GENCC:100001	Definitive	HP:0000006	Autosomal dominant	GENCC:000112	TGMI|G2P	HGNC:3755	FLNB	OMIM:150250	AUTOSOMAL DOMINANT LARSEN SYNDROME	HP:0000006	Autosomal dominant inheritance	GENCC:000112		GENCC:100001	Definitive	2015-07-22 16:14:25			14991055, 16801345	https://www.ebi.ac.uk/gene2phenotype/terminology	301	2020-11-25
GENCC_000112-HGNC_17893-OMIM_616579-HP_0000007-GENCC_100001	HGNC:17893	PGAP2	MONDO:0014699	intellectual disability, autosomal dominant 40	OMIM:616579	OMIM:616579	GENCC:100001	Definitive	HP:0000007	Autosomal recessive	GENCC:000112	TGMI|G2P	HGNC:17893	PGAP2	OMIM:616579	INTELLECTUAL DISABILITY	HP:0000007	Autosomal recessive inheritance	GENCC:000112		GENCC:100001	Definitive	2015-07-22 16:14:25				https://www.ebi.ac.uk/gene2phenotype/terminology	302	2020-11-25
GENCC_000112-HGNC_30650-OMIM_601186-HP_0000007-GENCC_100001	HGNC:30650	STRA6	MONDO:0011010	Matthew-Wood syndrome	OMIM:601186	OMIM:601186	GENCC:100001	Definitive	HP:0000007	Autosomal recessive	GENCC:000112	TGMI|G2P	HGNC:30650	STRA6	OMIM:601186	MICROPHTHALMIA SYNDROMIC TYPE 9	HP:0000007	Autosomal recessive inheritance	GENCC:000112		GENCC:100001	Definitive	2015-07-22 16:14:25			21901792, 11857549, 17273977, 19839040, 17503335	https://www.ebi.ac.uk/gene2phenotype/terminology	303	2020-11-25
GENCC_000112-HGNC_13128-OMIM_300803-HP_0001419-GENCC_100001	HGNC:13128	ZNF711	MONDO:0010430	intellectual disability, X-linked 97	OMIM:300803	OMIM:300803	GENCC:100001	Definitive	HP:0001419	X-linked recessive	GENCC:000112	TGMI|G2P	HGNC:13128	ZNF711	OMIM:300803	MENTAL RETARDATION X-LINKED ZNF711-RELATED	HP:0001419	X-linked recessive inheritance	GENCC:000112		GENCC:100001	Definitive	2015-07-22 16:14:25			19377476	https://www.ebi.ac.uk/gene2phenotype/terminology	304	2020-11-25
GENCC_000112-HGNC_9477-OMIM_249500-HP_0000007-GENCC_100001	HGNC:9477	PRSS12	MONDO:0009580	intellectual disability, autosomal recessive 1	OMIM:249500	OMIM:249500	GENCC:100001	Definitive	HP:0000007	Autosomal recessive	GENCC:000112	TGMI|G2P	HGNC:9477	PRSS12	OMIM:249500	MENTAL RETARDATION AUTOSOMAL RECESSIVE TYPE 1	HP:0000007	Autosomal recessive inheritance	GENCC:000112		GENCC:100001	Definitive	2015-07-22 16:14:26			12459588	https://www.ebi.ac.uk/gene2phenotype/terminology	305	2020-11-25
GENCC_000112-HGNC_17997-OMIM_613153-HP_0000007-GENCC_100001	HGNC:17997	FKRP	MONDO:0013157	muscular dystrophy-dystroglycanopathy (congenital with brain and eye anomalies), type A5	OMIM:613153	OMIM:613153	GENCC:100001	Definitive	HP:0000007	Autosomal recessive	GENCC:000112	TGMI|G2P	HGNC:17997	FKRP	OMIM:613153	MUSCULAR DYSTROPHY-DYSTROGLYCANOPATHY CONGENITAL WITH BRAIN AND EYE ANOMALIES TYPE A5	HP:0000007	Autosomal recessive inheritance	GENCC:000112		GENCC:100001	Definitive	2015-07-22 16:14:26			11071142, 11592034, 14523375, 11053680, 12707439, 14652796, 14647208, 17336067, 12654965, 11741828, 15121789	https://www.ebi.ac.uk/gene2phenotype/terminology	306	2020-11-25
GENCC_000112-HGNC_4837-OMIM_309801-HP_0001423-GENCC_100001	HGNC:4837	HCCS	MONDO:0024552	linear skin defects with multiple congenital anomalies 1	OMIM:309801	OMIM:309801	GENCC:100001	Definitive	HP:0001423	X-linked dominant	GENCC:000112	TGMI|G2P	HGNC:4837	HCCS	OMIM:309801	MICROPHTHALMIA SYNDROMIC TYPE 7	HP:0001423	X-linked dominant inheritance	GENCC:000112		GENCC:100001	Definitive	2015-07-22 16:14:26			17033964	https://www.ebi.ac.uk/gene2phenotype/terminology	307	2020-11-25
GENCC_000112-HGNC_16950-OMIM_614261-HP_0000007-GENCC_100001	HGNC:16950	STAMBP	MONDO:0013659	microcephaly-capillary malformation syndrome	OMIM:614261	OMIM:614261	GENCC:100001	Definitive	HP:0000007	Autosomal recessive	GENCC:000112	TGMI|G2P	HGNC:16950	STAMBP	OMIM:614261	MICROCEPHALY√êCAPILLARY MALFORMATION (MIC-CAP) SYNDROME	HP:0000007	Autosomal recessive inheritance	GENCC:000112		GENCC:100001	Definitive	2015-07-22 16:14:26			23542699	https://www.ebi.ac.uk/gene2phenotype/terminology	308	2020-11-25
GENCC_000112-HGNC_951-OMIM_613330-HP_0000007-GENCC_100001	HGNC:951	NKX3-2	MONDO:0013228	spondylo-megaepiphyseal-metaphyseal dysplasia	OMIM:613330	OMIM:613330	GENCC:100001	Definitive	HP:0000007	Autosomal recessive	GENCC:000112	TGMI|G2P	HGNC:951	NKX3-2	OMIM:613330	SPONDYLO-MEGAEPIPHYSEAL-METAPHYSEAL DYSPLASIA	HP:0000007	Autosomal recessive inheritance	GENCC:000112		GENCC:100001	Definitive	2015-07-22 16:14:26				https://www.ebi.ac.uk/gene2phenotype/terminology	309	2020-11-25
GENCC_000112-HGNC_25994-OMIM_611091-HP_0000007-GENCC_100002	HGNC:25994	NSUN2	MONDO:0012613	intellectual disability, autosomal recessive 5	OMIM:611091	OMIM:611091	GENCC:100002	Strong	HP:0000007	Autosomal recessive	GENCC:000112	TGMI|G2P	HGNC:25994	NSUN2	OMIM:611091	AUTOSOMAL- RECESSIVE INTELLECTUAL DISABILITY MRT5	HP:0000007	Autosomal recessive inheritance	GENCC:000112		GENCC:100002	Strong	2015-07-22 16:14:26			22577224, 22541559, 22541562, 21063731	https://www.ebi.ac.uk/gene2phenotype/terminology	310	2020-11-25
GENCC_000112-HGNC_11773-OMIM_615582-HP_0000006-GENCC_100001	HGNC:11773	TGFBR2	MONDO:0014262	Rienhoff syndrome	OMIM:615582	OMIM:615582	GENCC:100001	Definitive	HP:0000006	Autosomal dominant	GENCC:000112	TGMI|G2P	HGNC:11773	TGFBR2	OMIM:615582	LOEYS-DIETZ SYNDROME	HP:0000006	Autosomal dominant inheritance	GENCC:000112		GENCC:100001	Definitive	2015-07-22 16:14:26				https://www.ebi.ac.uk/gene2phenotype/terminology	311	2020-11-25
GENCC_000112-HGNC_13890-OMIM_613385-HP_0000007-GENCC_100002	HGNC:13890	ITCH	MONDO:0013245	syndromic multisystem autoimmune disease due to ITCH deficiency	OMIM:613385	OMIM:613385	GENCC:100002	Strong	HP:0000007	Autosomal recessive	GENCC:000112	TGMI|G2P	HGNC:13890	ITCH	OMIM:613385	AUTOIMMUNE DISEASE, SYNDROMIC MULTISYSTEM	HP:0000007	Autosomal recessive inheritance	GENCC:000112		GENCC:100002	Strong	2015-07-22 16:14:26			20170897	https://www.ebi.ac.uk/gene2phenotype/terminology	313	2020-11-25
GENCC_000112-HGNC_3007-OMIM_612937-HP_0000007-GENCC_100002	HGNC:3007	DPM3	MONDO:0013049	DPM3-CDG	OMIM:612937	OMIM:612937	GENCC:100002	Strong	HP:0000007	Autosomal recessive	GENCC:000112	TGMI|G2P	HGNC:3007	DPM3	OMIM:612937	CONGENITAL DISORDER OF GLYCOSYLATION TYPE 1O	HP:0000007	Autosomal recessive inheritance	GENCC:000112		GENCC:100002	Strong	2015-07-22 16:14:26			19576565	https://www.ebi.ac.uk/gene2phenotype/terminology	314	2020-11-25
GENCC_000112-HGNC_2719-OMIM_608643-HP_0000007-GENCC_100001	HGNC:2719	DDC	MONDO:0012084	aromatic L-amino acid decarboxylase deficiency	OMIM:608643	OMIM:608643	GENCC:100001	Definitive	HP:0000007	Autosomal recessive	GENCC:000112	TGMI|G2P	HGNC:2719	DDC	OMIM:608643	AROMATIC L-AMINO-ACID DECARBOXYLASE DEFICIENCY	HP:0000007	Autosomal recessive inheritance	GENCC:000112		GENCC:100001	Definitive	2015-07-22 16:14:26			20505134	https://www.ebi.ac.uk/gene2phenotype/terminology	315	2020-11-25
GENCC_000112-HGNC_16287-OMIM_605711-HP_0000007-GENCC_100001	HGNC:16287	NFU1	MONDO:0011582	multiple mitochondrial dysfunctions syndrome 1	OMIM:605711	OMIM:605711	GENCC:100001	Definitive	HP:0000007	Autosomal recessive	GENCC:000112	TGMI|G2P	HGNC:16287	NFU1	OMIM:605711	MULTIPLE MITOCHONDRIAL DYSFUNCTIONS SYNDROME 1	HP:0000007	Autosomal recessive inheritance	GENCC:000112		GENCC:100001	Definitive	2015-07-22 16:14:26			22077971, 11156534	https://www.ebi.ac.uk/gene2phenotype/terminology	316	2020-11-25
GENCC_000112-HGNC_18423-OMIM_604364-HP_0000006-GENCC_100001	HGNC:18423	DEPDC5	MONDO:0024556	epilepsy, familial focal, with variable foci 1	OMIM:604364	OMIM:604364	GENCC:100001	Definitive	HP:0000006	Autosomal dominant	GENCC:000112	TGMI|G2P	HGNC:18423	DEPDC5	OMIM:604364	FAMILIAL FOCAL EPILEPSY WITH VARIABLE FOCI	HP:0000006	Autosomal dominant inheritance	GENCC:000112		GENCC:100001	Definitive	2015-07-22 16:14:26			15329069, 14510823, 10825362, 10577924, 23542701, 9851433	https://www.ebi.ac.uk/gene2phenotype/terminology	317	2020-11-25
GENCC_000112-HGNC_11509-OMIM_616579-HP_0000006-GENCC_100002	HGNC:11509	SYT1	MONDO:0014699	intellectual disability, autosomal dominant 40	OMIM:616579	OMIM:616579	GENCC:100002	Strong	HP:0000006	Autosomal dominant	GENCC:000112	TGMI|G2P	HGNC:11509	SYT1	OMIM:616579	INTELLECTUAL DISABILITY	HP:0000006	Autosomal dominant inheritance	GENCC:000112		GENCC:100002	Strong	2015-07-22 16:14:26			30107533, 25705886	https://www.ebi.ac.uk/gene2phenotype/terminology	318	2020-11-25
GENCC_000112-HGNC_8975-OMIM_612918-HP_0001442-GENCC_100001	HGNC:8975	PIK3CA	MONDO:0013038	CLOVES syndrome	OMIM:612918	OMIM:612918	GENCC:100001	Definitive	HP:0001442	Somatic mosaicism	GENCC:000112	TGMI|G2P	HGNC:8975	PIK3CA	OMIM:612918	CLOVES: CONGENITAL LIPOMATOUS OVERGROWTH, VASCULAR MALFORMATIONS, AND EPIDERMAL NEVI	HP:0001442	Somatic Somatic mosaicismism	GENCC:000112		GENCC:100001	Definitive	2015-07-22 16:14:26			22658544	https://www.ebi.ac.uk/gene2phenotype/terminology	319	2020-11-25
GENCC_000112-HGNC_21474-OMIM_213300-HP_0000007-GENCC_100001	HGNC:21474	INPP5E	MONDO:0008944	Joubert syndrome 1	OMIM:213300	OMIM:213300	GENCC:100001	Definitive	HP:0000007	Autosomal recessive	GENCC:000112	TGMI|G2P	HGNC:21474	INPP5E	OMIM:213300	JOUBERT SYNDROME TYPE 1	HP:0000007	Autosomal recessive inheritance	GENCC:000112		GENCC:100001	Definitive	2015-07-22 16:14:26			19668216	https://www.ebi.ac.uk/gene2phenotype/terminology	320	2020-11-25
GENCC_000112-HGNC_2867-OMIM_263750-HP_0000007-GENCC_100001	HGNC:2867	DHODH	MONDO:0009903	postaxial acrofacial dysostosis	OMIM:263750	OMIM:263750	GENCC:100001	Definitive	HP:0000007	Autosomal recessive	GENCC:000112	TGMI|G2P	HGNC:2867	DHODH	OMIM:263750	POSTAXIAL ACROFACIAL DYSOSTOSIS	HP:0000007	Autosomal recessive inheritance	GENCC:000112		GENCC:100001	Definitive	2015-07-22 16:14:26			19915526	https://www.ebi.ac.uk/gene2phenotype/terminology	321	2020-11-25
GENCC_000112-HGNC_9462-OMIM_311070-HP_0001419-GENCC_100001	HGNC:9462	PRPS1	MONDO:0010699	Charcot-Marie-Tooth disease X-linked recessive 5	OMIM:311070	OMIM:311070	GENCC:100001	Definitive	HP:0001419	X-linked recessive	GENCC:000112	TGMI|G2P	HGNC:9462	PRPS1	OMIM:311070	CHARCOT-MARIE-TOOTH DISEASE X-LINKED RECESSIVE TYPE 5	HP:0001419	X-linked recessive inheritance	GENCC:000112		GENCC:100001	Definitive	2015-07-22 16:14:26			17701900	https://www.ebi.ac.uk/gene2phenotype/terminology	322	2020-11-25
GENCC_000112-HGNC_2932-OMIM_241520-HP_0000007-GENCC_100001	HGNC:2932	DMP1	MONDO:0009430	hypophosphatemic rickets, autosomal recessive, 1	OMIM:241520	OMIM:241520	GENCC:100001	Definitive	HP:0000007	Autosomal recessive	GENCC:000112	TGMI|G2P	HGNC:2932	DMP1	OMIM:241520	HYPOPHOSPHATEMIC RICKETS, AR	HP:0000007	Autosomal recessive inheritance	GENCC:000112		GENCC:100001	Definitive	2015-07-22 16:14:26			17033621, 17033625	https://www.ebi.ac.uk/gene2phenotype/terminology	323	2020-11-25
GENCC_000112-HGNC_18662-OMIM_611038-HP_0000007-GENCC_100001	HGNC:18662	RAX	MONDO:0012604	isolated microphthalmia 3	OMIM:611038	OMIM:611038	GENCC:100001	Definitive	HP:0000007	Autosomal recessive	GENCC:000112	TGMI|G2P	HGNC:18662	RAX	OMIM:611038	MICROPHTHALMIA ISOLATED TYPE 3	HP:0000007	Autosomal recessive inheritance	GENCC:000112		GENCC:100001	Definitive	2015-07-22 16:14:26			18783408, 14662654	https://www.ebi.ac.uk/gene2phenotype/terminology	324	2020-11-25
GENCC_000112-HGNC_14409-OMIM_607196-HP_0000007-GENCC_100002	HGNC:14409	SLC25A19	MONDO:0011790	Amish lethal microcephaly	OMIM:607196	OMIM:607196	GENCC:100002	Strong	HP:0000007	Autosomal recessive	GENCC:000112	TGMI|G2P	HGNC:14409	SLC25A19	OMIM:607196	AMISH LETHAL MICROCEPHALY	HP:0000007	Autosomal recessive inheritance	GENCC:000112		GENCC:100002	Strong	2015-07-22 16:14:26			12185364	https://www.ebi.ac.uk/gene2phenotype/terminology	325	2020-11-25
GENCC_000112-HGNC_28596-OMIM_615181-HP_0000007-GENCC_100002	HGNC:28596	B3GALNT2	MONDO:0014071	muscular dystrophy-dystroglycanopathy (congenital with brain and eye anomalies), type a, 11	OMIM:615181	OMIM:615181	GENCC:100002	Strong	HP:0000007	Autosomal recessive	GENCC:000112	TGMI|G2P	HGNC:28596	B3GALNT2	OMIM:615181	MUSCULAR DYSTROPHY-DYSTROGLYCANOPATHY (CONGENITAL WITH BRAIN AND EYE ANOMALIES), TYPE A, 11	HP:0000007	Autosomal recessive inheritance	GENCC:000112		GENCC:100002	Strong	2015-07-22 16:14:27			23453667	https://www.ebi.ac.uk/gene2phenotype/terminology	326	2020-11-25
GENCC_000112-HGNC_29216-OMIM_100300-HP_0000006-GENCC_100002	HGNC:29216	ARHGAP31	MONDO:0024506	Adams-Oliver syndrome 1	OMIM:100300	OMIM:100300	GENCC:100002	Strong	HP:0000006	Autosomal dominant	GENCC:000112	TGMI|G2P	HGNC:29216	ARHGAP31	OMIM:100300	ADAMS-OLIVER SYNDROME 1	HP:0000006	Autosomal dominant inheritance	GENCC:000112		GENCC:100002	Strong	2015-07-22 16:14:27			474617, 16451141	https://www.ebi.ac.uk/gene2phenotype/terminology	327	2020-11-25
GENCC_000112-HGNC_970-OMIM_615983-HP_0000007-GENCC_100001	HGNC:970	BBS5	MONDO:0014434	Bardet-Biedl syndrome 5	OMIM:615983	OMIM:615983	GENCC:100001	Definitive	HP:0000007	Autosomal recessive	GENCC:000112	TGMI|G2P	HGNC:970	BBS5	OMIM:615983	BARDET-BIEDL SYNDROME TYPE 5	HP:0000007	Autosomal recessive inheritance	GENCC:000112		GENCC:100001	Definitive	2015-07-22 16:14:27				https://www.ebi.ac.uk/gene2phenotype/terminology	328	2020-11-25
GENCC_000112-HGNC_7208-OMIM_615219-HP_0000007-GENCC_100004	HGNC:7208	MPDZ	MONDO:0014085	hydrocephalus, nonsyndromic, autosomal recessive 2	OMIM:615219	OMIM:615219	GENCC:100004	Limited	HP:0000007	Autosomal recessive	GENCC:000112	TGMI|G2P	HGNC:7208	MPDZ	OMIM:615219	HYDROCEPHALUS, NONSYNDROMIC, AUTOSOMAL RECESSIVE 2	HP:0000007	Autosomal recessive inheritance	GENCC:000112		GENCC:100004	Limited	2015-07-22 16:14:27			23240096	https://www.ebi.ac.uk/gene2phenotype/terminology	330	2020-11-25
GENCC_000112-HGNC_23537-OMIM_204750-HP_0000007-GENCC_100002	HGNC:23537	DHTKD1	MONDO:0008774	2-aminoadipic 2-oxoadipic aciduria	OMIM:204750	OMIM:204750	GENCC:100002	Strong	HP:0000007	Autosomal recessive	GENCC:000112	TGMI|G2P	HGNC:23537	DHTKD1	OMIM:204750	2-AMINOADIPIC AND 2-OXOADIPIC ACIDURIA	HP:0000007	Autosomal recessive inheritance	GENCC:000112		GENCC:100002	Strong	2015-07-22 16:14:27			23141293	https://www.ebi.ac.uk/gene2phenotype/terminology	331	2020-11-25
GENCC_000112-HGNC_47-OMIM_614497-HP_0000006-GENCC_100004	HGNC:47	ABCB6	MONDO:0013783	microphthalmia, isolated, with coloboma 7	OMIM:614497	OMIM:614497	GENCC:100004	Limited	HP:0000006	Autosomal dominant	GENCC:000112	TGMI|G2P	HGNC:47	ABCB6	OMIM:614497	MICROPHTHALMIA, ISOLATED, WITH COLOBOMA 7	HP:0000006	Autosomal dominant inheritance	GENCC:000112		GENCC:100004	Limited	2015-07-22 16:14:27			22226084	https://www.ebi.ac.uk/gene2phenotype/terminology	332	2020-11-25
GENCC_000112-HGNC_4136-OMIM_612736-HP_0000007-GENCC_100001	HGNC:4136	GAMT	MONDO:0012999	guanidinoacetate methyltransferase deficiency	OMIM:612736	OMIM:612736	GENCC:100001	Definitive	HP:0000007	Autosomal recessive	GENCC:000112	TGMI|G2P	HGNC:4136	GAMT	OMIM:612736	GUANIDINOACETATE METHYLTRANSFERASE DEFICIENCY	HP:0000007	Autosomal recessive inheritance	GENCC:000112		GENCC:100001	Definitive	2015-07-22 16:14:27			8651275, 15651030, 17101918	https://www.ebi.ac.uk/gene2phenotype/terminology	335	2020-11-25
GENCC_000112-HGNC_13444-OMIM_208050-HP_0000007-GENCC_100001	HGNC:13444	SLC2A10	MONDO:0008818	arterial tortuosity syndrome	OMIM:208050	OMIM:208050	GENCC:100001	Definitive	HP:0000007	Autosomal recessive	GENCC:000112	TGMI|G2P	HGNC:13444	SLC2A10	OMIM:208050	ARTERIAL TORTUOSITY SYNDROME	HP:0000007	Autosomal recessive inheritance	GENCC:000112		GENCC:100001	Definitive	2015-07-22 16:14:27			16550171, 14569121, 17935213	https://www.ebi.ac.uk/gene2phenotype/terminology	336	2020-11-25
GENCC_000112-HGNC_3754-OMIM_300048-HP_0001419-GENCC_100001	HGNC:3754	FLNA	MONDO:0010232	intestinal pseudoobstruction, neuronal, chronic idiopathic, X-linked	OMIM:300048	OMIM:300048	GENCC:100001	Definitive	HP:0001419	X-linked recessive	GENCC:000112	TGMI|G2P	HGNC:3754	FLNA	OMIM:300048	X-LINKED CONGENITAL IDIOPATHIC INTESTINAL PSEUDOOBSTRUCTION	HP:0001419	X-linked recessive inheritance	GENCC:000112		GENCC:100001	Definitive	2015-07-22 16:14:27			8644737, 23037936	https://www.ebi.ac.uk/gene2phenotype/terminology	337	2020-11-25
GENCC_000112-HGNC_9083-OMIM_612394-HP_0000007-GENCC_100004	HGNC:9083	PLOD3	MONDO:0012892	connective tissue disorder due to lysyl hydroxylase-3 deficiency	OMIM:612394	OMIM:612394	GENCC:100004	Limited	HP:0000007	Autosomal recessive	GENCC:000112	TGMI|G2P	HGNC:9083	PLOD3	OMIM:612394	LYSYL HYDROXYLASE 3 DEFICIENCY	HP:0000007	Autosomal recessive inheritance	GENCC:000112		GENCC:100004	Limited	2015-07-22 16:14:27			18834968	https://www.ebi.ac.uk/gene2phenotype/terminology	339	2020-11-25
GENCC_000112-HGNC_18040-OMIM_135900-HP_0000006-GENCC_100001	HGNC:18040	ARID1B	MONDO:0007617	Coffin-Siris syndrome 1	OMIM:135900	OMIM:135900	GENCC:100001	Definitive	HP:0000006	Autosomal dominant	GENCC:000112	TGMI|G2P	HGNC:18040	ARID1B	OMIM:135900	COFFIN SIRIS SYNDROME	HP:0000006	Autosomal dominant inheritance	GENCC:000112		GENCC:100001	Definitive	2015-07-22 16:14:27			30349098, 22426309, 22405089, 22426308	https://www.ebi.ac.uk/gene2phenotype/terminology	340	2020-11-25
GENCC_000112-HGNC_9066-OMIM_614878-HP_0000006-GENCC_100004	HGNC:9066	PLCG2	MONDO:0013944	autoinflammation-PLCG2-associated antibody deficiency-immune dysregulation	OMIM:614878	OMIM:614878	GENCC:100004	Limited	HP:0000006	Autosomal dominant	GENCC:000112	TGMI|G2P	HGNC:9066	PLCG2	OMIM:614878	AUTOINFLAMMATION, ANTIBODY DEFICIENCY, AND IMMUNE DYSREGULATION, PLCG2-ASSOCIATED	HP:0000006	Autosomal dominant inheritance	GENCC:000112		GENCC:100004	Limited	2015-07-22 16:14:27			23000145	https://www.ebi.ac.uk/gene2phenotype/terminology	342	2020-11-25
GENCC_000112-HGNC_12718-OMIM_607596-HP_0000007-GENCC_100002	HGNC:12718	VRK1	MONDO:0011866	pontocerebellar hypoplasia type 1A	OMIM:607596	OMIM:607596	GENCC:100002	Strong	HP:0000007	Autosomal recessive	GENCC:000112	TGMI|G2P	HGNC:12718	VRK1	OMIM:607596	PONTOCEREBELLAR HYPOPLASIA TYPE 1	HP:0000007	Autosomal recessive inheritance	GENCC:000112		GENCC:100002	Strong	2015-07-22 16:14:27			21937992, 19646678	https://www.ebi.ac.uk/gene2phenotype/terminology	344	2020-11-25
GENCC_000112-HGNC_3689-OMIM_101200-HP_0000006-GENCC_100001	HGNC:3689	FGFR2	MONDO:0007041	apert syndrome	OMIM:101200	OMIM:101200	GENCC:100001	Definitive	HP:0000006	Autosomal dominant	GENCC:000112	TGMI|G2P	HGNC:3689	FGFR2	OMIM:101200	APERT SYNDROME	HP:0000006	Autosomal dominant inheritance	GENCC:000112		GENCC:100001	Definitive	2015-07-22 16:14:27			7719344, 9002682, 9973282	https://www.ebi.ac.uk/gene2phenotype/terminology	345	2020-11-25
GENCC_000112-HGNC_12799-OMIM_614322-HP_0000007-GENCC_100002	HGNC:12799	WWOX	MONDO:0013687	autosomal recessive spinocerebellar ataxia 12	OMIM:614322	OMIM:614322	GENCC:100002	Strong	HP:0000007	Autosomal recessive	GENCC:000112	TGMI|G2P	HGNC:12799	WWOX	OMIM:614322	SPINOCEREBELLAR ATAXIA, AUTOSOMAL RECESSIVE 12	HP:0000007	Autosomal recessive inheritance	GENCC:000112		GENCC:100002	Strong	2015-07-22 16:14:27			24369382	https://www.ebi.ac.uk/gene2phenotype/terminology	346	2020-11-25
GENCC_000112-HGNC_321-OMIM_232400-HP_0000007-GENCC_100001	HGNC:321	AGL	MONDO:0009291	glycogen storage disease III	OMIM:232400	OMIM:232400	GENCC:100001	Definitive	HP:0000007	Autosomal recessive	GENCC:000112	TGMI|G2P	HGNC:321	AGL	OMIM:232400	GLYCOGEN STORAGE DISEASE TYPE III	HP:0000007	Autosomal recessive inheritance	GENCC:000112		GENCC:100001	Definitive	2015-07-22 16:14:27			19834502, 10925384, 8755644, 8990006, 8702417, 9490286, 11378828, 9412782, 10571954, 10655153	https://www.ebi.ac.uk/gene2phenotype/terminology	347	2020-11-25
GENCC_000112-HGNC_12340-OMIM_190350-HP_0000006-GENCC_100001	HGNC:12340	TRPS1	MONDO:0008596	trichorhinophalangeal syndrome type I	OMIM:190350	OMIM:190350	GENCC:100001	Definitive	HP:0000006	Autosomal dominant	GENCC:000112	TGMI|G2P	HGNC:12340	TRPS1	OMIM:190350	TRICHO-RHINO-PHALANGEAL SYNDROME TYPE 1	HP:0000006	Autosomal dominant inheritance	GENCC:000112		GENCC:100001	Definitive	2015-07-22 16:14:28			10615131, 14560312, 11359471	https://www.ebi.ac.uk/gene2phenotype/terminology	348	2020-11-25
GENCC_000112-HGNC_30372-OMIM_615348-HP_0000007-GENCC_100001	HGNC:30372	KLHL40	MONDO:0014138	nemaline myopathy 8	OMIM:615348	OMIM:615348	GENCC:100001	Definitive	HP:0000007	Autosomal recessive	GENCC:000112	TGMI|G2P	HGNC:30372	KLHL40	OMIM:615348	NEMALINE MYOPATHY 8, AUTOSOMAL RECESSIVE	HP:0000007	Autosomal recessive inheritance	GENCC:000112		GENCC:100001	Definitive	2015-07-22 16:14:28			23746549	https://www.ebi.ac.uk/gene2phenotype/terminology	349	2020-11-25
GENCC_000112-HGNC_6694-OMIM_616579-HP_0000006-GENCC_100004	HGNC:6694	LRP2	MONDO:0014699	intellectual disability, autosomal dominant 40	OMIM:616579	OMIM:616579	GENCC:100004	Limited	HP:0000006	Autosomal dominant	GENCC:000112	TGMI|G2P	HGNC:6694	LRP2	OMIM:616579	INTELLECTUAL DISABILITY	HP:0000006	Autosomal dominant inheritance	GENCC:000112		GENCC:100004	Limited	2015-07-22 16:14:28			23033978	https://www.ebi.ac.uk/gene2phenotype/terminology	350	2020-11-25
GENCC_000112-HGNC_7045-OMIM_212066-HP_0000007-GENCC_100001	HGNC:7045	MGAT2	MONDO:0008908	MGAT2-CDG	OMIM:212066	OMIM:212066	GENCC:100001	Definitive	HP:0000007	Autosomal recessive	GENCC:000112	TGMI|G2P	HGNC:7045	MGAT2	OMIM:212066	CONGENITAL DISORDER OF GLYCOSYLATION TYPE 2A	HP:0000007	Autosomal recessive inheritance	GENCC:000112		GENCC:100001	Definitive	2015-07-22 16:14:28			8808595, 20684000, 11228641	https://www.ebi.ac.uk/gene2phenotype/terminology	351	2020-11-25
GENCC_000112-HGNC_11191-OMIM_615866-HP_0000006-GENCC_100002	HGNC:11191	SOX11	MONDO:0014376	intellectual disability, autosomal dominant 27	OMIM:615866	OMIM:615866	GENCC:100002	Strong	HP:0000006	Autosomal dominant	GENCC:000112	TGMI|G2P	HGNC:11191	SOX11	OMIM:615866	MENTAL RETARDATION, AUTOSOMAL DOMINANT, 27	HP:0000006	Autosomal dominant inheritance	GENCC:000112		GENCC:100002	Strong	2015-07-22 16:14:28			26543203, 24886874	https://www.ebi.ac.uk/gene2phenotype/terminology	352	2020-11-25
GENCC_000112-HGNC_9957-OMIM_257320-HP_0000007-GENCC_100001	HGNC:9957	RELN	MONDO:0009760	Norman-Roberts syndrome	OMIM:257320	OMIM:257320	GENCC:100001	Definitive	HP:0000007	Autosomal recessive	GENCC:000112	TGMI|G2P	HGNC:9957	RELN	OMIM:257320	LISSENCEPHALY 2	HP:0000007	Autosomal recessive inheritance	GENCC:000112		GENCC:100001	Definitive	2015-07-22 16:14:28				https://www.ebi.ac.uk/gene2phenotype/terminology	354	2020-11-25
GENCC_000112-HGNC_4135-OMIM_230400-HP_0000007-GENCC_100001	HGNC:4135	GALT	MONDO:0009258	classic galactosemia	OMIM:230400	OMIM:230400	GENCC:100001	Definitive	HP:0000007	Autosomal recessive	GENCC:000112	TGMI|G2P	HGNC:4135	GALT	OMIM:230400	GALACTOSEMIA	HP:0000007	Autosomal recessive inheritance	GENCC:000112		GENCC:100001	Definitive	2015-07-22 16:14:28			1610789, 10439960, 9012409, 2233247, 9222760, 2011574, 8869397, 1897530	https://www.ebi.ac.uk/gene2phenotype/terminology	355	2020-11-25
GENCC_000112-HGNC_12530-OMIM_218800-HP_0000007-GENCC_100001	HGNC:12530	UGT1A1	MONDO:0021020	Crigler-Najjar syndrome type 1	OMIM:218800	OMIM:218800	GENCC:100001	Definitive	HP:0000007	Autosomal recessive	GENCC:000112	TGMI|G2P	HGNC:12530	UGT1A1	OMIM:218800	CRIGLER-NAJJAR SYNDROME, TYPE I	HP:0000007	Autosomal recessive inheritance	GENCC:000112		GENCC:100001	Definitive	2015-07-22 16:14:28			11968090, 9497253, 9039987, 9295054	https://www.ebi.ac.uk/gene2phenotype/terminology	356	2020-11-25
GENCC_000112-HGNC_1968-OMIM_214500-HP_0000007-GENCC_100001	HGNC:1968	LYST	MONDO:0008963	Chediak-Higashi syndrome	OMIM:214500	OMIM:214500	GENCC:100001	Definitive	HP:0000007	Autosomal recessive	GENCC:000112	TGMI|G2P	HGNC:1968	LYST	OMIM:214500	CHEDIAK-HIGASHI SYNDROME	HP:0000007	Autosomal recessive inheritance	GENCC:000112		GENCC:100001	Definitive	2015-07-22 16:14:28			9215680, 11857544, 10482950, 8751863, 8896560, 9215679	https://www.ebi.ac.uk/gene2phenotype/terminology	357	2020-11-25
GENCC_000112-HGNC_14881-OMIM_235730-HP_0000006-GENCC_100001	HGNC:14881	ZEB2	MONDO:0009341	Mowat-Wilson syndrome	OMIM:235730	OMIM:235730	GENCC:100001	Definitive	HP:0000006	Autosomal dominant	GENCC:000112	TGMI|G2P	HGNC:14881	ZEB2	OMIM:235730	MOWAT-WILSON SYNDROME	HP:0000006	Autosomal dominant inheritance	GENCC:000112		GENCC:100001	Definitive	2015-07-22 16:14:28			9719364, 16532472, 16688751, 11279515, 11891681, 12920073, 12451214, 11592033, 16088920, 11595972	https://www.ebi.ac.uk/gene2phenotype/terminology	358	2020-11-25
GENCC_000112-HGNC_20087-OMIM_613464-HP_0000007-GENCC_100001	HGNC:20087	TTC8	MONDO:0013274	retinitis pigmentosa 51	OMIM:613464	OMIM:613464	GENCC:100001	Definitive	HP:0000007	Autosomal recessive	GENCC:000112	TGMI|G2P	HGNC:20087	TTC8	OMIM:613464	RETINITIS PIGMENTOSA TYPE 51	HP:0000007	Autosomal recessive inheritance	GENCC:000112		GENCC:100001	Definitive	2015-07-22 16:14:28			20451172	https://www.ebi.ac.uk/gene2phenotype/terminology	359	2020-11-25
GENCC_000112-HGNC_9388-OMIM_101800-HP_0000006-GENCC_100001	HGNC:9388	PRKAR1A	MONDO:0007044	acrodysostosis 1 with or without hormone resistance	OMIM:101800	OMIM:101800	GENCC:100001	Definitive	HP:0000006	Autosomal dominant	GENCC:000112	TGMI|G2P	HGNC:9388	PRKAR1A	OMIM:101800	ACRODYSOSTOSIS	HP:0000006	Autosomal dominant inheritance	GENCC:000112		GENCC:100001	Definitive	2015-07-22 16:14:28			21651393, 22464250, 22464252	https://www.ebi.ac.uk/gene2phenotype/terminology	360	2020-11-25
GENCC_000112-HGNC_29669-OMIM_614099-HP_0000007-GENCC_100001	HGNC:29669	IFT43	MONDO:0013573	cranioectodermal dysplasia 3	OMIM:614099	OMIM:614099	GENCC:100001	Definitive	HP:0000007	Autosomal recessive	GENCC:000112	TGMI|G2P	HGNC:29669	IFT43	OMIM:614099	CRANIOECTODERMAL DYSPLASIA TYPE 3	HP:0000007	Autosomal recessive inheritance	GENCC:000112		GENCC:100001	Definitive	2015-07-22 16:14:28			21378380	https://www.ebi.ac.uk/gene2phenotype/terminology	361	2020-11-25
GENCC_000112-HGNC_20105-OMIM_225790-HP_0000007-GENCC_100001	HGNC:20105	FLVCR2	MONDO:0009168	Fowler syndrome	OMIM:225790	OMIM:225790	GENCC:100001	Definitive	HP:0000007	Autosomal recessive	GENCC:000112	TGMI|G2P	HGNC:20105	FLVCR2	OMIM:225790	PROLIFERATIVE VASCULOPATHY AND HYDRAENCEPHALY-HYDROCEPHALY SYNDROME	HP:0000007	Autosomal recessive inheritance	GENCC:000112		GENCC:100001	Definitive	2015-07-22 16:14:28			20206334, 25677735, 19635601, 20518025	https://www.ebi.ac.uk/gene2phenotype/terminology	362	2020-11-25
GENCC_000112-HGNC_20582-OMIM_615030-HP_0000007-GENCC_100001	HGNC:20582	CYP2U1	MONDO:0014015	hereditary spastic paraplegia 56	OMIM:615030	OMIM:615030	GENCC:100001	Definitive	HP:0000007	Autosomal recessive	GENCC:000112	TGMI|G2P	HGNC:20582	CYP2U1	OMIM:615030	HEREDITARY SPASTIC PARAPLEGIA	HP:0000007	Autosomal recessive inheritance	GENCC:000112		GENCC:100001	Definitive	2015-07-22 16:14:28			23176821	https://www.ebi.ac.uk/gene2phenotype/terminology	363	2020-11-25
GENCC_000112-HGNC_21014-OMIM_230740-HP_0000007-GENCC_100001	HGNC:21014	ANTXR1	MONDO:0009263	gapo syndrome	OMIM:230740	OMIM:230740	GENCC:100001	Definitive	HP:0000007	Autosomal recessive	GENCC:000112	TGMI|G2P	HGNC:21014	ANTXR1	OMIM:230740	GAPO SYNDROME	HP:0000007	Autosomal recessive inheritance	GENCC:000112		GENCC:100001	Definitive	2015-07-22 16:14:28			23602711	https://www.ebi.ac.uk/gene2phenotype/terminology	364	2020-11-25
GENCC_000112-HGNC_8108-OMIM_300555-HP_0001419-GENCC_100001	HGNC:8108	OCRL	MONDO:0010359	Dent disease type 2	OMIM:300555	OMIM:300555	GENCC:100001	Definitive	HP:0001419	X-linked recessive	GENCC:000112	TGMI|G2P	HGNC:8108	OCRL	OMIM:300555	DENT DISEASE TYPE 2	HP:0001419	X-linked recessive inheritance	GENCC:000112		GENCC:100001	Definitive	2015-07-22 16:14:28			15627218	https://www.ebi.ac.uk/gene2phenotype/terminology	365	2020-11-25
GENCC_000112-HGNC_13394-OMIM_600995-HP_0000007-GENCC_100001	HGNC:13394	NPHS2	MONDO:0010974	nephrotic syndrome, type 2	OMIM:600995	OMIM:600995	GENCC:100001	Definitive	HP:0000007	Autosomal recessive	GENCC:000112	TGMI|G2P	HGNC:13394	NPHS2	OMIM:600995	NEPHROTIC SYNDROME, TYPE 2	HP:0000007	Autosomal recessive inheritance	GENCC:000112		GENCC:100001	Definitive	2015-07-22 16:14:28			8606597, 10742096, 8589695, 12464671	https://www.ebi.ac.uk/gene2phenotype/terminology	366	2020-11-25
GENCC_000112-HGNC_24576-OMIM_613804-HP_0000007-GENCC_100001	HGNC:24576	CDT1	MONDO:0013431	Meier-Gorlin syndrome 4	OMIM:613804	OMIM:613804	GENCC:100001	Definitive	HP:0000007	Autosomal recessive	GENCC:000112	TGMI|G2P	HGNC:24576	CDT1	OMIM:613804	MEIER-GORLIN SYNDROME 4	HP:0000007	Autosomal recessive inheritance	GENCC:000112		GENCC:100001	Definitive	2015-07-22 16:14:29			11992493, 21358632	https://www.ebi.ac.uk/gene2phenotype/terminology	368	2020-11-25
GENCC_000112-HGNC_12403-OMIM_611705-HP_0000007-GENCC_100004	HGNC:12403	TTN	MONDO:0012714	early-onset myopathy with fatal cardiomyopathy	OMIM:611705	OMIM:611705	GENCC:100004	Limited	HP:0000007	Autosomal recessive	GENCC:000112	TGMI|G2P	HGNC:12403	TTN	OMIM:611705	CAUSE OF EARLY-ONSET MYOPATHY WITH FATAL CARDIOMYOPATHY	HP:0000007	Autosomal recessive inheritance	GENCC:000112		GENCC:100004	Limited	2015-07-22 16:14:29			17444505	https://www.ebi.ac.uk/gene2phenotype/terminology	369	2020-11-25
GENCC_000112-HGNC_3600-OMIM_608180-HP_0000007-GENCC_100004	HGNC:3600	FBLN1	MONDO:0011984	synpolydactyly type 2	OMIM:608180	OMIM:608180	GENCC:100004	Limited	HP:0000007	Autosomal recessive	GENCC:000112	TGMI|G2P	HGNC:3600	FBLN1	OMIM:608180	SYNPOLYDACTYLY, 3/3-PRIME/4, ASSOCIATED WITH METACARPAL AND METATARSAL SYNOSTOSES	HP:0000007	Autosomal recessive inheritance	GENCC:000112		GENCC:100004	Limited	2015-07-22 16:14:29				https://www.ebi.ac.uk/gene2phenotype/terminology	370	2020-11-25
GENCC_000112-HGNC_6831-OMIM_248510-HP_0000007-GENCC_100001	HGNC:6831	MANBA	MONDO:0009562	beta-mannosidosis	OMIM:248510	OMIM:248510	GENCC:100001	Definitive	HP:0000007	Autosomal recessive	GENCC:000112	TGMI|G2P	HGNC:6831	MANBA	OMIM:248510	LYSOSOMAL BETA-MANNOSIDOSIS	HP:0000007	Autosomal recessive inheritance	GENCC:000112		GENCC:100001	Definitive	2015-07-22 16:14:29			1623631, 16401745, 2079835, 12890191, 1499588, 3762648	https://www.ebi.ac.uk/gene2phenotype/terminology	373	2020-11-25
GENCC_000112-HGNC_9587-OMIM_151050-HP_0000006-GENCC_100001	HGNC:9587	PTDSS1	MONDO:0007892	Lenz-Majewski hyperostotic dwarfism	OMIM:151050	OMIM:151050	GENCC:100001	Definitive	HP:0000006	Autosomal dominant	GENCC:000112	TGMI|G2P	HGNC:9587	PTDSS1	OMIM:151050	LENZ-MAJEWSKI HYPEROSTOTIC DWARFISM	HP:0000006	Autosomal dominant inheritance	GENCC:000112		GENCC:100001	Definitive	2015-07-22 16:14:29			24241535	https://www.ebi.ac.uk/gene2phenotype/terminology	374	2020-11-25
GENCC_000112-HGNC_16175-OMIM_206800-HP_0000007-GENCC_100001	HGNC:16175	RSPO4	MONDO:0008798	nonsyndromic congenital nail disorder 4	OMIM:206800	OMIM:206800	GENCC:100001	Definitive	HP:0000007	Autosomal recessive	GENCC:000112	TGMI|G2P	HGNC:16175	RSPO4	OMIM:206800	ANONYCHIA CONGENITA	HP:0000007	Autosomal recessive inheritance	GENCC:000112		GENCC:100001	Definitive	2015-07-22 16:14:29			17186469, 17914448, 18070203, 4702713, 17041604	https://www.ebi.ac.uk/gene2phenotype/terminology	375	2020-11-25
GENCC_000112-HGNC_1421-OMIM_212138-HP_0000007-GENCC_100001	HGNC:1421	SLC25A20	MONDO:0008918	carnitine-acylcarnitine translocase deficiency	OMIM:212138	OMIM:212138	GENCC:100001	Definitive	HP:0000007	Autosomal recessive	GENCC:000112	TGMI|G2P	HGNC:1421	SLC25A20	OMIM:212138	CARNITINE-ACYLCARNITINE TRANSLOCASE DEFICIENCY	HP:0000007	Autosomal recessive inheritance	GENCC:000112		GENCC:100001	Definitive	2015-07-22 16:14:29			12859414, 10384384, 10697964, 9686371, 9399886	https://www.ebi.ac.uk/gene2phenotype/terminology	376	2020-11-25
GENCC_000112-HGNC_12775-OMIM_225300-HP_0000007-GENCC_100001	HGNC:12775	WNT10B	MONDO:0009157	split hand-foot malformation 6	OMIM:225300	OMIM:225300	GENCC:100001	Definitive	HP:0000007	Autosomal recessive	GENCC:000112	TGMI|G2P	HGNC:12775	WNT10B	OMIM:225300	SPLIT-HAND/FOOT MALFORMATION TYPE 6	HP:0000007	Autosomal recessive inheritance	GENCC:000112		GENCC:100001	Definitive	2015-07-22 16:14:29			12072797, 20635353	https://www.ebi.ac.uk/gene2phenotype/terminology	377	2020-11-25
GENCC_000112-HGNC_12269-OMIM_225750-HP_0000007-GENCC_100001	HGNC:12269	TREX1	MONDO:0009165	Aicardi-Goutieres syndrome 1	OMIM:225750	OMIM:225750	GENCC:100001	Definitive	HP:0000007	Autosomal recessive	GENCC:000112	TGMI|G2P	HGNC:12269	TREX1	OMIM:225750	AICARDI-GOUTIERES SYNDROME 1, DOMINANT AND RECESSIVE	HP:0000007	Autosomal recessive inheritance	GENCC:000112		GENCC:100001	Definitive	2015-07-22 16:14:29			16845398, 17357087	https://www.ebi.ac.uk/gene2phenotype/terminology	379	2020-11-25
GENCC_000112-HGNC_9811-OMIM_614701-HP_0000006-GENCC_100001	HGNC:9811	RAD21	MONDO:0013864	Cornelia de Lange syndrome 4	OMIM:614701	OMIM:614701	GENCC:100001	Definitive	HP:0000006	Autosomal dominant	GENCC:000112	TGMI|G2P	HGNC:9811	RAD21	OMIM:614701	COHESINOPATHY	HP:0000006	Autosomal dominant inheritance	GENCC:000112		GENCC:100001	Definitive	2015-07-22 16:14:29			30125677, 24378232, 30716475, 27882533, 32193685, 22633399	https://www.ebi.ac.uk/gene2phenotype/terminology	381	2020-11-25
GENCC_000112-HGNC_5147-OMIM_140350-HP_0000006-GENCC_100002	HGNC:5147	HPD	MONDO:0007700	hawkinsinuria	OMIM:140350	OMIM:140350	GENCC:100002	Strong	HP:0000006	Autosomal dominant	GENCC:000112	TGMI|G2P	HGNC:5147	HPD	OMIM:140350	HAWKINSINURIA	HP:0000006	Autosomal dominant inheritance	GENCC:000112		GENCC:100002	Strong	2015-07-22 16:14:29				https://www.ebi.ac.uk/gene2phenotype/terminology	383	2020-11-25
GENCC_000112-HGNC_4416-OMIM_222765-HP_0000007-GENCC_100001	HGNC:4416	GNPAT	MONDO:0009112	rhizomelic chondrodysplasia punctata type 2	OMIM:222765	OMIM:222765	GENCC:100001	Definitive	HP:0000007	Autosomal recessive	GENCC:000112	TGMI|G2P	HGNC:4416	GNPAT	OMIM:222765	RHIZOMELIC CHONDRODYSPLASIA PUNCTATA TYPE 2	HP:0000007	Autosomal recessive inheritance	GENCC:000112		GENCC:100001	Definitive	2015-07-22 16:14:29			9843043, 9536089, 1405476, 21990100	https://www.ebi.ac.uk/gene2phenotype/terminology	384	2020-11-25
GENCC_000112-HGNC_4879-OMIM_268800-HP_0000007-GENCC_100001	HGNC:4879	HEXB	MONDO:0010006	Sandhoff disease	OMIM:268800	OMIM:268800	GENCC:100001	Definitive	HP:0000007	Autosomal recessive	GENCC:000112	TGMI|G2P	HGNC:4879	HEXB	OMIM:268800	GM2-GANGLIOSIDOSIS TYPE 2	HP:0000007	Autosomal recessive inheritance	GENCC:000112		GENCC:100001	Definitive	2015-07-22 16:14:29			18758829, 7633435, 3014997, 10724, 9888387, 2973515, 1531140, 8045559, 571983, 2921040	https://www.ebi.ac.uk/gene2phenotype/terminology	387	2020-11-25
GENCC_000112-HGNC_3519-OMIM_166780-HP_0000006-GENCC_100004	HGNC:3519	EYA1	MONDO:0024532	otofaciocervical syndrome 1	OMIM:166780	OMIM:166780	GENCC:100004	Limited	HP:0000006	Autosomal dominant	GENCC:000112	TGMI|G2P	HGNC:3519	EYA1	OMIM:166780	OTOFACIOCERVICAL SYNDROME	HP:0000006	Autosomal dominant inheritance	GENCC:000112		GENCC:100004	Limited	2015-07-22 16:14:29			16441263	https://www.ebi.ac.uk/gene2phenotype/terminology	388	2020-11-25
GENCC_000112-HGNC_22962-OMIM_616579-HP_0000006-GENCC_100002	HGNC:22962	MED13L	MONDO:0014699	intellectual disability, autosomal dominant 40	OMIM:616579	OMIM:616579	GENCC:100002	Strong	HP:0000006	Autosomal dominant	GENCC:000112	TGMI|G2P	HGNC:22962	MED13L	OMIM:616579	INTELLECTUAL DISABILITY	HP:0000006	Autosomal dominant inheritance	GENCC:000112		GENCC:100002	Strong	2015-07-22 16:14:29			25758992, 28645799, 25712080, 29511999, 25137640, 29159987, 24781760, 29959045, 23403903, 28371282	https://www.ebi.ac.uk/gene2phenotype/terminology	389	2020-11-25
GENCC_000112-HGNC_29659-OMIM_608681-HP_0000007-GENCC_100001	HGNC:29659	MESP2	MONDO:0012097	spondylocostal dysostosis 2, autosomal recessive	OMIM:608681	OMIM:608681	GENCC:100001	Definitive	HP:0000007	Autosomal recessive	GENCC:000112	TGMI|G2P	HGNC:29659	MESP2	OMIM:608681	SPONDYLOCOSTAL DYSOSTOSIS TYPE 2	HP:0000007	Autosomal recessive inheritance	GENCC:000112		GENCC:100001	Definitive	2015-07-22 16:14:29			15122512, 18485326	https://www.ebi.ac.uk/gene2phenotype/terminology	390	2020-11-25
GENCC_000112-HGNC_8646-OMIM_264070-HP_0000007-GENCC_100001	HGNC:8646	PCBD1	MONDO:0009908	dehydratase deficiency	OMIM:264070	OMIM:264070	GENCC:100001	Definitive	HP:0000007	Autosomal recessive	GENCC:000112	TGMI|G2P	HGNC:8646	PCBD1	OMIM:264070	HYPERPHENYLALANINEMIA, BH4-DEFICIENT, D	HP:0000007	Autosomal recessive inheritance	GENCC:000112		GENCC:100001	Definitive	2015-07-22 16:14:30			9585615, 8352282	https://www.ebi.ac.uk/gene2phenotype/terminology	392	2020-11-25
GENCC_000112-HGNC_11724-OMIM_600195-HP_0000006-GENCC_100001	HGNC:11724	TEK	MONDO:0010842	multiple cutaneous and mucosal venous malformations	OMIM:600195	OMIM:600195	GENCC:100001	Definitive	HP:0000006	Autosomal dominant	GENCC:000112	TGMI|G2P	HGNC:11724	TEK	OMIM:600195	VENOUS MALFORMATIONS, MULTIPLE CUTANEOUS AND MUCOSAL	HP:0000006	Autosomal dominant inheritance	GENCC:000112		GENCC:100001	Definitive	2015-07-22 16:14:30			10369874, 19888299, 7833915	https://www.ebi.ac.uk/gene2phenotype/terminology	393	2020-11-25
GENCC_000112-HGNC_19309-OMIM_612900-HP_0012275-GENCC_100004	HGNC:19309	KANK1	MONDO:0013033	cerebral palsy, spastic quadriplegic, 2	OMIM:612900	OMIM:612900	GENCC:100004	Limited	HP:0012275	Autosomal dominant inheritance with maternal imprinting HP:0012275	GENCC:000112	TGMI|G2P	HGNC:19309	KANK1	OMIM:612900	CEREBRAL PALSY SPASTIC QUADRIPLEGIC TYPE 2	HP:0012275	Autosomal dominant inheritance with maternal imprinting	GENCC:000112		GENCC:100004	Limited	2015-07-22 16:14:30			16301218	https://www.ebi.ac.uk/gene2phenotype/terminology	396	2020-11-25
GENCC_000112-HGNC_21316-OMIM_148050-HP_0000006-GENCC_100001	HGNC:21316	ANKRD11	MONDO:0007846	KBG syndrome	OMIM:148050	OMIM:148050	GENCC:100001	Definitive	HP:0000006	Autosomal dominant	GENCC:000112	TGMI|G2P	HGNC:21316	ANKRD11	OMIM:148050	KBG SYNDROME	HP:0000006	Autosomal dominant inheritance	GENCC:000112		GENCC:100001	Definitive	2015-07-22 16:14:30			30088855, 27667800, 23494856, 28250421, 28449295, 25464108, 27900361, 25652421, 23184435, 21782149, 25838844, 30877071, 29224748	https://www.ebi.ac.uk/gene2phenotype/terminology	397	2020-11-25
GENCC_000112-HGNC_24156-OMIM_601224-HP_0000006-GENCC_100002	HGNC:24156	PHF21A	MONDO:0011022	Potocki-Shaffer syndrome	OMIM:601224	OMIM:601224	GENCC:100002	Strong	HP:0000006	Autosomal dominant	GENCC:000112	TGMI|G2P	HGNC:24156	PHF21A	OMIM:601224	POTOCKI-SHAFFER SYNDROME	HP:0000006	Autosomal dominant inheritance	GENCC:000112		GENCC:100002	Strong	2015-07-22 16:14:30				https://www.ebi.ac.uk/gene2phenotype/terminology	398	2020-11-25
GENCC_000112-HGNC_11642-OMIM_609141-HP_0000006-GENCC_100004	HGNC:11642	ZEB1	MONDO:0012200	posterior polymorphous corneal dystrophy 3	OMIM:609141	OMIM:609141	GENCC:100004	Limited	HP:0000006	Autosomal dominant	GENCC:000112	TGMI|G2P	HGNC:11642	ZEB1	OMIM:609141	POSTERIOR POLYMORPHOUS CORNEAL DYSTROPHY TYPE 3	HP:0000006	Autosomal dominant inheritance	GENCC:000112		GENCC:100004	Limited	2015-07-22 16:14:30				https://www.ebi.ac.uk/gene2phenotype/terminology	399	2020-11-25
GENCC_000112-HGNC_15512-OMIM_182940-HP_0000006-GENCC_100004	HGNC:15512	VANGL1	MONDO:0020705	neural tube defects, susceptibility to	OMIM:182940	OMIM:182940	GENCC:100004	Limited	HP:0000006	Autosomal dominant	GENCC:000112	TGMI|G2P	HGNC:15512	VANGL1	OMIM:182940	NEURAL TUBE DEFECTS	HP:0000006	Autosomal dominant inheritance	GENCC:000112		GENCC:100004	Limited	2015-07-22 16:14:30			17409324	https://www.ebi.ac.uk/gene2phenotype/terminology	400	2020-11-25
GENCC_000112-HGNC_7765-OMIM_601321-HP_0000006-GENCC_100001	HGNC:7765	NF1	MONDO:0011035	neurofibromatosis-Noonan syndrome	OMIM:601321	OMIM:601321	GENCC:100001	Definitive	HP:0000006	Autosomal dominant	GENCC:000112	TGMI|G2P	HGNC:7765	NF1	OMIM:601321	NEUROFIBROMATOSIS-NOONAN SYNDROME	HP:0000006	Autosomal dominant inheritance	GENCC:000112		GENCC:100001	Definitive	2015-07-22 16:14:30			12707950, 19845691	https://www.ebi.ac.uk/gene2phenotype/terminology	401	2020-11-25
GENCC_000112-HGNC_2567-OMIM_300804-HP_0001419-GENCC_100001	HGNC:2567	OFD1	MONDO:0010431	Joubert syndrome 10	OMIM:300804	OMIM:300804	GENCC:100001	Definitive	HP:0001419	X-linked recessive	GENCC:000112	TGMI|G2P	HGNC:2567	OFD1	OMIM:300804	JOUBERT SYNDROME TYPE 10	HP:0001419	X-linked recessive inheritance	GENCC:000112		GENCC:100001	Definitive	2015-07-22 16:14:30			19800048, 22353940	https://www.ebi.ac.uk/gene2phenotype/terminology	402	2020-11-25
GENCC_000112-HGNC_5961-OMIM_308300-HP_0001423-GENCC_100001	HGNC:5961	IKBKG	MONDO:0010631	incontinentia pigmenti	OMIM:308300	OMIM:308300	GENCC:100001	Definitive	HP:0001423	X-linked dominant	GENCC:000112	TGMI|G2P	HGNC:5961	IKBKG	OMIM:308300	INCONTINENTIA PIGMENTI	HP:0001423	X-linked dominant inheritance	GENCC:000112		GENCC:100001	Definitive	2015-07-22 16:14:30			9450877, 10839543	https://www.ebi.ac.uk/gene2phenotype/terminology	404	2020-11-25
GENCC_000112-HGNC_23734-OMIM_609069-HP_0000007-GENCC_100001	HGNC:23734	PTF1A	MONDO:0012192	permanent neonatal diabetes mellitus-pancreatic and cerebellar agenesis syndrome	OMIM:609069	OMIM:609069	GENCC:100001	Definitive	HP:0000007	Autosomal recessive	GENCC:000112	TGMI|G2P	HGNC:23734	PTF1A	OMIM:609069	DIABETES MELLITUS, PERMANENT NEONATAL, WITH CEREBELLAR AGENESIS	HP:0000007	Autosomal recessive inheritance	GENCC:000112		GENCC:100001	Definitive	2015-07-22 16:14:30			21749365, 15543146, 10507728	https://www.ebi.ac.uk/gene2phenotype/terminology	405	2020-11-25
GENCC_000112-HGNC_3748-OMIM_146700-HP_0000007-GENCC_100004	HGNC:3748	FLG	MONDO:0007810	autosomal dominant ichthyosis vulgaris	OMIM:146700	OMIM:146700	GENCC:100004	Limited	HP:0000007	Autosomal recessive	GENCC:000112	TGMI|G2P	HGNC:3748	FLG	OMIM:146700	ICHTHYOSIS VULGARIS	HP:0000007	Autosomal recessive inheritance	GENCC:000112		GENCC:100004	Limited	2015-07-22 16:14:30			16444271, 17291859	https://www.ebi.ac.uk/gene2phenotype/terminology	407	2020-11-25
GENCC_000112-HGNC_12786-OMIM_228930-HP_0000007-GENCC_100001	HGNC:12786	WNT7A	MONDO:0009232	Fuhrmann syndrome	OMIM:228930	OMIM:228930	GENCC:100001	Definitive	HP:0000007	Autosomal recessive	GENCC:000112	TGMI|G2P	HGNC:12786	WNT7A	OMIM:228930	FUHRMANN SYNDROME	HP:0000007	Autosomal recessive inheritance	GENCC:000112		GENCC:100001	Definitive	2015-07-22 16:14:30			9128926	https://www.ebi.ac.uk/gene2phenotype/terminology	410	2020-11-25
GENCC_000112-HGNC_10591-OMIM_170500-HP_0000006-GENCC_100001	HGNC:10591	SCN4A	MONDO:0008224	hyperkalemic periodic paralysis	OMIM:170500	OMIM:170500	GENCC:100001	Definitive	HP:0000006	Autosomal dominant	GENCC:000112	TGMI|G2P	HGNC:10591	SCN4A	OMIM:170500	HYPERKALEMIC PERIODIC PARALYSIS TYPE 1	HP:0000006	Autosomal dominant inheritance	GENCC:000112		GENCC:100001	Definitive	2015-07-22 16:14:30			1659948, 1659668, 15596759	https://www.ebi.ac.uk/gene2phenotype/terminology	411	2020-11-25
GENCC_000112-HGNC_1092-OMIM_110100-HP_0000006-GENCC_100002	HGNC:1092	FOXL2	MONDO:0007201	blepharophimosis, ptosis, and epicanthus inversus syndrome	OMIM:110100	OMIM:110100	GENCC:100002	Strong	HP:0000006	Autosomal dominant	GENCC:000112	TGMI|G2P	HGNC:1092	FOXL2	OMIM:110100	BLEPHAROPHIMOSIS, PTOSIS, AND EPICANTHUS INVERSUS SYNDROME	HP:0000006	Autosomal dominant inheritance	GENCC:000112		GENCC:100002	Strong	2015-07-22 16:14:30			21325395, 12567411, 11776388, 12938087, 12400065, 17089161, 11175783, 12529855, 12630957, 11468277	https://www.ebi.ac.uk/gene2phenotype/terminology	412	2020-11-25
GENCC_000112-HGNC_1875-OMIM_610687-HP_0000007-GENCC_100002	HGNC:1875	CFL2	MONDO:0012538	nemaline myopathy 7	OMIM:610687	OMIM:610687	GENCC:100002	Strong	HP:0000007	Autosomal recessive	GENCC:000112	TGMI|G2P	HGNC:1875	CFL2	OMIM:610687	NEMALINE MYOPATHY 7	HP:0000007	Autosomal recessive inheritance	GENCC:000112		GENCC:100002	Strong	2015-07-22 16:14:30			17160903	https://www.ebi.ac.uk/gene2phenotype/terminology	413	2020-11-25
GENCC_000112-HGNC_2375-OMIM_613668-HP_0000007-GENCC_100002	HGNC:2375	MED17	MONDO:0013351	infantile cerebral and cerebellar atrophy with postnatal progressive microcephaly	OMIM:613668	OMIM:613668	GENCC:100002	Strong	HP:0000007	Autosomal recessive	GENCC:000112	TGMI|G2P	HGNC:2375	MED17	OMIM:613668	MICROCEPHALY, POSTNATAL PROGRESSIVE, WITH SEIZURES AND BRAIN ATROPHY	HP:0000007	Autosomal recessive inheritance	GENCC:000112		GENCC:100002	Strong	2015-07-22 16:14:30			20950787	https://www.ebi.ac.uk/gene2phenotype/terminology	414	2020-11-25
GENCC_000112-HGNC_11100-OMIM_135900-HP_0000006-GENCC_100001	HGNC:11100	SMARCA4	MONDO:0007617	Coffin-Siris syndrome 1	OMIM:135900	OMIM:135900	GENCC:100001	Definitive	HP:0000006	Autosomal dominant	GENCC:000112	TGMI|G2P	HGNC:11100	SMARCA4	OMIM:135900	COFFIN SIRIS	HP:0000006	Autosomal dominant inheritance	GENCC:000112		GENCC:100001	Definitive	2015-07-22 16:14:30				https://www.ebi.ac.uk/gene2phenotype/terminology	415	2020-11-25
GENCC_000112-HGNC_11040-OMIM_274400-HP_0000007-GENCC_100001	HGNC:11040	SLC5A5	MONDO:0020716	familial thyroid dyshormonogenesis 1	OMIM:274400	OMIM:274400	GENCC:100001	Definitive	HP:0000007	Autosomal recessive	GENCC:000112	TGMI|G2P	HGNC:11040	SLC5A5	OMIM:274400	THYROID HORMONOGENESIS DEFECT I	HP:0000007	Autosomal recessive inheritance	GENCC:000112		GENCC:100001	Definitive	2015-07-22 16:14:30			3998954, 9745458, 9171822, 9388506, 3451231, 9486973	https://www.ebi.ac.uk/gene2phenotype/terminology	416	2020-11-25
GENCC_000112-HGNC_3588-OMIM_614082-HP_0000007-GENCC_100001	HGNC:3588	FANCG	MONDO:0013565	Fanconi anemia complementation group G	OMIM:614082	OMIM:614082	GENCC:100001	Definitive	HP:0000007	Autosomal recessive	GENCC:000112	TGMI|G2P	HGNC:3588	FANCG	OMIM:614082	FANCONI ANEMIA, COMPLEMENTATION GROUP G	HP:0000007	Autosomal recessive inheritance	GENCC:000112		GENCC:100001	Definitive	2015-07-22 16:14:30			12552564, 10807541, 9806548, 15657175	https://www.ebi.ac.uk/gene2phenotype/terminology	418	2020-11-25
GENCC_000112-HGNC_10847-OMIM_246560-HP_0000006-GENCC_100004	HGNC:10847	FBXW4	MONDO:0009525	split hand-foot malformation 3	OMIM:246560	OMIM:246560	GENCC:100004	Limited	HP:0000006	Autosomal dominant	GENCC:000112	TGMI|G2P	HGNC:10847	FBXW4	OMIM:246560	SPLIT-HAND/FOOT MALFORMATION TYPE 3	HP:0000006	Autosomal dominant inheritance	GENCC:000112		GENCC:100004	Limited	2015-07-22 16:14:31				https://www.ebi.ac.uk/gene2phenotype/terminology	419	2020-11-25
GENCC_000112-HGNC_757-OMIM_601552-HP_0000007-GENCC_100002	HGNC:757	ASPH	MONDO:0011106	facial dysmorphism-lens dislocation-anterior segment abnormalities-spontaneous filtering blebs syndrome	OMIM:601552	OMIM:601552	GENCC:100002	Strong	HP:0000007	Autosomal recessive	GENCC:000112	TGMI|G2P	HGNC:757	ASPH	OMIM:601552	FACIAL DYSMORPHISM, LENS DISLOCATION, ANTERIOR SEGMENT ABNORMALITIES, AND SPONTANEOUS FILTERING BLEBS	HP:0000007	Autosomal recessive inheritance	GENCC:000112		GENCC:100002	Strong	2015-07-22 16:14:31			24768550	https://www.ebi.ac.uk/gene2phenotype/terminology	420	2020-11-25
GENCC_000112-HGNC_12412-OMIM_615763-HP_0000006-GENCC_100001	HGNC:12412	TUBB2A	MONDO:0014337	complex cortical dysplasia with other brain malformations 5	OMIM:615763	OMIM:615763	GENCC:100001	Definitive	HP:0000006	Autosomal dominant	GENCC:000112	TGMI|G2P	HGNC:12412	TUBB2A	OMIM:615763	CORTICAL DYSPLASIA, COMPLEX, WITH OTHER BRAIN MALFORMATIONS 5	HP:0000006	Autosomal dominant inheritance	GENCC:000112		GENCC:100001	Definitive	2015-07-22 16:14:31			24702957	https://www.ebi.ac.uk/gene2phenotype/terminology	421	2020-11-25
GENCC_000112-HGNC_20376-OMIM_272200-HP_0000007-GENCC_100001	HGNC:20376	SUMF1	MONDO:0010088	mucosulfatidosis	OMIM:272200	OMIM:272200	GENCC:100001	Definitive	HP:0000007	Autosomal recessive	GENCC:000112	TGMI|G2P	HGNC:20376	SUMF1	OMIM:272200	SULFATIDOSIS, JUVENILE, AUSTIN TYPE	HP:0000007	Autosomal recessive inheritance	GENCC:000112		GENCC:100001	Definitive	2015-07-22 16:14:31			12757706, 12757705, 21224894	https://www.ebi.ac.uk/gene2phenotype/terminology	422	2020-11-25
GENCC_000112-HGNC_24579-OMIM_614869-HP_0000007-GENCC_100001	HGNC:24579	CIB2	MONDO:0013935	Usher syndrome type 1J	OMIM:614869	OMIM:614869	GENCC:100001	Definitive	HP:0000007	Autosomal recessive	GENCC:000112	TGMI|G2P	HGNC:24579	CIB2	OMIM:614869	USHER SYNDROME TYPE 1J	HP:0000007	Autosomal recessive inheritance	GENCC:000112		GENCC:100001	Definitive	2015-07-22 16:14:31			18505454, 23023331	https://www.ebi.ac.uk/gene2phenotype/terminology	423	2020-11-25
GENCC_000112-HGNC_21158-OMIM_614192-HP_0000006-GENCC_100004	HGNC:21158	RNF135	MONDO:0013617	overgrowth-macrocephaly-facial dysmorphism syndrome	OMIM:614192	OMIM:614192	GENCC:100004	Limited	HP:0000006	Autosomal dominant	GENCC:000112	TGMI|G2P	HGNC:21158	RNF135	OMIM:614192	MACROCEPHALY, MACROSOMIA, FACIAL DYSMORPHISM SYNDROME	HP:0000006	Autosomal dominant inheritance	GENCC:000112		GENCC:100004	Limited	2015-07-22 16:14:31			17632510	https://www.ebi.ac.uk/gene2phenotype/terminology	424	2020-11-25
GENCC_000112-HGNC_24564-OMIM_615948-HP_0000007-GENCC_100002	HGNC:24564	C2CD3	MONDO:0014413	orofaciodigital syndrome type 14	OMIM:615948	OMIM:615948	GENCC:100002	Strong	HP:0000007	Autosomal recessive	GENCC:000112	TGMI|G2P	HGNC:24564	C2CD3	OMIM:615948	OROFACIODIGITAL SYNDROME XIV	HP:0000007	Autosomal recessive inheritance	GENCC:000112		GENCC:100002	Strong	2015-07-22 16:14:31			24997988	https://www.ebi.ac.uk/gene2phenotype/terminology	426	2020-11-25
GENCC_000112-HGNC_12370-OMIM_614464-HP_0000007-GENCC_100001	HGNC:12370	CEP41	MONDO:0013763	Joubert syndrome 15	OMIM:614464	OMIM:614464	GENCC:100001	Definitive	HP:0000007	Autosomal recessive	GENCC:000112	TGMI|G2P	HGNC:12370	CEP41	OMIM:614464	JOUBERT SYNDROME 15	HP:0000007	Autosomal recessive inheritance	GENCC:000112		GENCC:100001	Definitive	2015-07-22 16:14:31			22246503	https://www.ebi.ac.uk/gene2phenotype/terminology	427	2020-11-25
GENCC_000112-HGNC_7765-OMIM_162200-HP_0000006-GENCC_100001	HGNC:7765	NF1	MONDO:0018975	neurofibromatosis type 1	OMIM:162200	OMIM:162200	GENCC:100001	Definitive	HP:0000006	Autosomal dominant	GENCC:000112	TGMI|G2P	HGNC:7765	NF1	OMIM:162200	NEUROFIBROMATOSIS TYPE 1	HP:0000006	Autosomal dominant inheritance	GENCC:000112		GENCC:100001	Definitive	2015-07-22 16:14:31			15520408, 19449407, 15523642, 9003501, 7633431, 1568247, 1783401, 9668168, 11258625, 1719426, 10712197, 10677298, 8664912, 1937470, 12438263, 13680360, 1302608, 12483293, 15948193	https://www.ebi.ac.uk/gene2phenotype/terminology	429	2020-11-25
GENCC_000112-HGNC_4845-OMIM_615871-HP_0000006-GENCC_100001	HGNC:4845	HCN1	MONDO:0014377	developmental and epileptic encephalopathy, 24	OMIM:615871	OMIM:615871	GENCC:100001	Definitive	HP:0000006	Autosomal dominant	GENCC:000112	TGMI|G2P	HGNC:4845	HCN1	OMIM:615871	EPILEPTIC ENCEPHALOPATHY, EARLY INFANTILE, 24	HP:0000006	Autosomal dominant inheritance	GENCC:000112		GENCC:100001	Definitive	2015-07-22 16:14:31			24747641	https://www.ebi.ac.uk/gene2phenotype/terminology	430	2020-11-25
GENCC_000112-HGNC_11766-OMIM_131300-HP_0000006-GENCC_100001	HGNC:11766	TGFB1	MONDO:0007542	Camurati-Engelmann disease	OMIM:131300	OMIM:131300	GENCC:100001	Definitive	HP:0000006	Autosomal dominant	GENCC:000112	TGMI|G2P	HGNC:11766	TGFB1	OMIM:131300	CAMURATI-ENGELMANN DISEASE	HP:0000006	Autosomal dominant inheritance	GENCC:000112		GENCC:100001	Definitive	2015-07-22 16:14:31			11062463, 15103729, 10973241	https://www.ebi.ac.uk/gene2phenotype/terminology	431	2020-11-25
GENCC_000112-HGNC_9588-OMIM_158350-HP_0000006-GENCC_100001	HGNC:9588	PTEN	MONDO:0008021	Cowden syndrome 1	OMIM:158350	OMIM:158350	GENCC:100001	Definitive	HP:0000006	Autosomal dominant	GENCC:000112	TGMI|G2P	HGNC:9588	PTEN	OMIM:158350	LHERMITTE-DUCLOS DISEASE	HP:0000006	Autosomal dominant inheritance	GENCC:000112		GENCC:100001	Definitive	2015-07-22 16:15:09			12471211, 11238682, 10353779, 9140396, 9425889, 12844284, 9467011, 10777358, 9259288, 9832031, 10051160	https://www.ebi.ac.uk/gene2phenotype/terminology	1139	2020-11-25
GENCC_000112-HGNC_3688-OMIM_166250-HP_0000006-GENCC_100001	HGNC:3688	FGFR1	MONDO:0008150	osteoglophonic dwarfism	OMIM:166250	OMIM:166250	GENCC:100001	Definitive	HP:0000006	Autosomal dominant	GENCC:000112	TGMI|G2P	HGNC:3688	FGFR1	OMIM:166250	OSTEOGLOPHONIC DYSPLASIA	HP:0000006	Autosomal dominant inheritance	GENCC:000112		GENCC:100001	Definitive	2015-07-22 16:14:31			15625620, 7422392	https://www.ebi.ac.uk/gene2phenotype/terminology	433	2020-11-25
GENCC_000112-HGNC_10818-OMIM_252900-HP_0000007-GENCC_100001	HGNC:10818	SGSH	MONDO:0009655	Sanfilippo syndrome type A	OMIM:252900	OMIM:252900	GENCC:100001	Definitive	HP:0000007	Autosomal recessive	GENCC:000112	TGMI|G2P	HGNC:10818	SGSH	OMIM:252900	MUCOPOLYSACCHARIDOSIS TYPE 3A	HP:0000007	Autosomal recessive inheritance	GENCC:000112		GENCC:100001	Definitive	2015-07-22 16:14:31				https://www.ebi.ac.uk/gene2phenotype/terminology	434	2020-11-25
GENCC_000112-HGNC_11843-OMIM_613087-HP_0000006-GENCC_100004	HGNC:11843	TLL1	MONDO:0013123	atrial heart septal defect 6	OMIM:613087	OMIM:613087	GENCC:100004	Limited	HP:0000006	Autosomal dominant	GENCC:000112	TGMI|G2P	HGNC:11843	TLL1	OMIM:613087	ATRIAL SEPTAL DEFECT TYPE 6	HP:0000006	Autosomal dominant inheritance	GENCC:000112		GENCC:100004	Limited	2015-07-22 16:14:31			18830233	https://www.ebi.ac.uk/gene2phenotype/terminology	435	2020-11-25
GENCC_000112-HGNC_4580-OMIM_611092-HP_0000007-GENCC_100001	HGNC:4580	GRIK2	MONDO:0012614	intellectual disability, autosomal recessive 6	OMIM:611092	OMIM:611092	GENCC:100001	Definitive	HP:0000007	Autosomal recessive	GENCC:000112	TGMI|G2P	HGNC:4580	GRIK2	OMIM:611092	MENTAL RETARDATION AUTOSOMAL RECESSIVE TYPE 6	HP:0000007	Autosomal recessive inheritance	GENCC:000112		GENCC:100001	Definitive	2015-07-22 16:14:32			17847003	https://www.ebi.ac.uk/gene2phenotype/terminology	436	2020-11-25
GENCC_000112-HGNC_8487-OMIM_224690-HP_0000007-GENCC_100001	HGNC:8487	ORC1	MONDO:0009143	Meier-Gorlin syndrome 1	OMIM:224690	OMIM:224690	GENCC:100001	Definitive	HP:0000007	Autosomal recessive	GENCC:000112	TGMI|G2P	HGNC:8487	ORC1	OMIM:224690	MEIER-GORLIN SYNDROME 1	HP:0000007	Autosomal recessive inheritance	GENCC:000112		GENCC:100001	Definitive	2015-07-22 16:14:32			21358633	https://www.ebi.ac.uk/gene2phenotype/terminology	437	2020-11-25
GENCC_000112-HGNC_3586-OMIM_600901-HP_0000007-GENCC_100001	HGNC:3586	FANCE	MONDO:0010953	Fanconi anemia complementation group E	OMIM:600901	OMIM:600901	GENCC:100001	Definitive	HP:0000007	Autosomal recessive	GENCC:000112	TGMI|G2P	HGNC:3586	FANCE	OMIM:600901	FANCONI ANEMIA, COMPLEMENTATION GROUP E	HP:0000007	Autosomal recessive inheritance	GENCC:000112		GENCC:100001	Definitive	2015-07-22 16:14:32			11001585, 9382107, 10205272	https://www.ebi.ac.uk/gene2phenotype/terminology	438	2020-11-25
GENCC_000112-HGNC_13210-OMIM_600151-HP_0000007-GENCC_100001	HGNC:13210	ARL6	MONDO:0010832	Bardet-Biedl syndrome 3	OMIM:600151	OMIM:600151	GENCC:100001	Definitive	HP:0000007	Autosomal recessive	GENCC:000112	TGMI|G2P	HGNC:13210	ARL6	OMIM:600151	BARDET-BIEDL SYNDROME TYPE 3	HP:0000007	Autosomal recessive inheritance	GENCC:000112		GENCC:100001	Definitive	2015-07-22 16:14:32			16606853, 10973238, 15314642, 9714014, 11567139, 8298649, 12118255, 20618352, 18203199, 18327255, 15137946, 20805367, 17160889, 12524598, 16582908, 11381270, 20671153, 12016587, 14520415, 7987310, 7711739, 12567324, 21937992, 16308660, 12837689, 10973251, 22353939, 16380913	https://www.ebi.ac.uk/gene2phenotype/terminology	439	2020-11-25
GENCC_000112-HGNC_21100-OMIM_616579-HP_0000006-GENCC_100004	HGNC:21100	QKI	MONDO:0014699	intellectual disability, autosomal dominant 40	OMIM:616579	OMIM:616579	GENCC:100004	Limited	HP:0000006	Autosomal dominant	GENCC:000112	TGMI|G2P	HGNC:21100	QKI	OMIM:616579	INTELLECTUAL DISABILITY	HP:0000006	Autosomal dominant inheritance	GENCC:000112		GENCC:100004	Limited	2015-07-22 16:14:32			20082458	https://www.ebi.ac.uk/gene2phenotype/terminology	441	2020-11-25
GENCC_000112-HGNC_5391-OMIM_607016-HP_0000007-GENCC_100001	HGNC:5391	IDUA	MONDO:0011760	Scheie syndrome	OMIM:607016	OMIM:607016	GENCC:100001	Definitive	HP:0000007	Autosomal recessive	GENCC:000112	TGMI|G2P	HGNC:5391	IDUA	OMIM:607016	MUCOPOLYSACCHARIDOSIS TYPE 1S	HP:0000007	Autosomal recessive inheritance	GENCC:000112		GENCC:100001	Definitive	2015-07-22 16:14:32			7951228, 10735634, 8664897, 4221470, 10466419, 7550232, 6821579, 9391892, 8328452	https://www.ebi.ac.uk/gene2phenotype/terminology	442	2020-11-25
GENCC_000112-HGNC_9647-OMIM_613611-HP_0000007-GENCC_100002	HGNC:9647	PTPN14	MONDO:0013324	lymphedema-posterior choanal atresia syndrome	OMIM:613611	OMIM:613611	GENCC:100002	Strong	HP:0000007	Autosomal recessive	GENCC:000112	TGMI|G2P	HGNC:9647	PTPN14	OMIM:613611	CHOANAL ATRESIA AND LYMPHEDEMA	HP:0000007	Autosomal recessive inheritance	GENCC:000112		GENCC:100002	Strong	2015-07-22 16:14:32			20826270	https://www.ebi.ac.uk/gene2phenotype/terminology	445	2020-11-25
GENCC_000112-HGNC_13433-OMIM_607313-HP_0000007-GENCC_100001	HGNC:13433	ROBO3	MONDO:0020790	gaze palsy, familial horizontal, with progressive scoliosis 1	OMIM:607313	OMIM:607313	GENCC:100001	Definitive	HP:0000007	Autosomal recessive	GENCC:000112	TGMI|G2P	HGNC:13433	ROBO3	OMIM:607313	FAMILIAL HORIZONTAL GAZE PALSY WITH PROGRESSIVE SCOLIOSIS	HP:0000007	Autosomal recessive inheritance	GENCC:000112		GENCC:100001	Definitive	2015-07-22 16:14:32			15105459, 16525029	https://www.ebi.ac.uk/gene2phenotype/terminology	446	2020-11-25
GENCC_000112-HGNC_966-OMIM_209900-HP_0000007-GENCC_100001	HGNC:966	BBS1	MONDO:0008854	Bardet-Biedl syndrome 1	OMIM:209900	OMIM:209900	GENCC:100001	Definitive	HP:0000007	Autosomal recessive	GENCC:000112	TGMI|G2P	HGNC:966	BBS1	OMIM:209900	BARDET-BIEDL SYNDROME TYPE 1	HP:0000007	Autosomal recessive inheritance	GENCC:000112		GENCC:100001	Definitive	2015-07-22 16:14:32				https://www.ebi.ac.uk/gene2phenotype/terminology	447	2020-11-25
GENCC_000112-HGNC_1494-OMIM_613456-HP_0000007-GENCC_100001	HGNC:1494	ALX1	MONDO:0013271	frontonasal dysplasia - severe microphthalmia - severe facial clefting syndrome	OMIM:613456	OMIM:613456	GENCC:100001	Definitive	HP:0000007	Autosomal recessive	GENCC:000112	TGMI|G2P	HGNC:1494	ALX1	OMIM:613456	FRONTONASAL DYSPLASIA TYPE 3	HP:0000007	Autosomal recessive inheritance	GENCC:000112		GENCC:100001	Definitive	2015-07-22 16:14:32			20451171, 27324866	https://www.ebi.ac.uk/gene2phenotype/terminology	448	2020-11-25
GENCC_000112-HGNC_14234-OMIM_130650-HP_0000006-GENCC_100001	HGNC:14234	NSD1	MONDO:0007534	Beckwith-Wiedemann syndrome	OMIM:130650	OMIM:130650	GENCC:100001	Definitive	HP:0000006	Autosomal dominant	GENCC:000112	TGMI|G2P	HGNC:14234	NSD1	OMIM:130650	BECKWITH-WIEDEMANN SYNDROME	HP:0000006	Autosomal dominant inheritance	GENCC:000112		GENCC:100001	Definitive	2015-07-22 16:14:32				https://www.ebi.ac.uk/gene2phenotype/terminology	449	2020-11-25
GENCC_000112-HGNC_1071-OMIM_607932-HP_0000006-GENCC_100001	HGNC:1071	BMP4	MONDO:0011936	microphthalmia with brain and digit anomalies	OMIM:607932	OMIM:607932	GENCC:100001	Definitive	HP:0000006	Autosomal dominant	GENCC:000112	TGMI|G2P	HGNC:1071	BMP4	OMIM:607932	BMP4-associated malformations	HP:0000006	Autosomal dominant inheritance	GENCC:000112		GENCC:100001	Definitive	2015-07-22 16:14:32			18252212, 19249007, 21340693	https://www.ebi.ac.uk/gene2phenotype/terminology	450	2020-11-25
GENCC_000112-HGNC_7494-OMIM_545000-HP_0001427-GENCC_100001	HGNC:7494	MT-TP	MONDO:0010790	MERRF syndrome	OMIM:545000	OMIM:545000	GENCC:100001	Definitive	HP:0001427	Mitochondrial	GENCC:000112	TGMI|G2P	HGNC:7494	MT-TP	OMIM:545000	MERRF	HP:0001427	Mitochondrial inheritance	GENCC:000112		GENCC:100001	Definitive	2015-07-22 16:14:32				https://www.ebi.ac.uk/gene2phenotype/terminology	452	2020-11-25
GENCC_000112-HGNC_19358-OMIM_607143-HP_0000007-GENCC_100001	HGNC:19358	ALG12	MONDO:0011783	ALG12-CDG	OMIM:607143	OMIM:607143	GENCC:100001	Definitive	HP:0000007	Autosomal recessive	GENCC:000112	TGMI|G2P	HGNC:19358	ALG12	OMIM:607143	CONGENITAL DISORDER OF GLYCOSYLATION TYPE 1G	HP:0000007	Autosomal recessive inheritance	GENCC:000112		GENCC:100001	Definitive	2015-07-22 16:14:32			12093361, 11983712, 12217961	https://www.ebi.ac.uk/gene2phenotype/terminology	453	2020-11-25
GENCC_000112-HGNC_8527-OMIM_245050-HP_0000007-GENCC_100001	HGNC:8527	OXCT1	MONDO:0009492	succinyl-CoA:3-ketoacid CoA transferase deficiency	OMIM:245050	OMIM:245050	GENCC:100001	Definitive	HP:0000007	Autosomal recessive	GENCC:000112	TGMI|G2P	HGNC:8527	OXCT1	OMIM:245050	SUCCINYL-COA-3-KETOACID-COA TRANSFERASE DEFICIENCY	HP:0000007	Autosomal recessive inheritance	GENCC:000112		GENCC:100001	Definitive	2015-07-22 16:14:32			1405472, 10964512, 23281106, 9671268	https://www.ebi.ac.uk/gene2phenotype/terminology	454	2020-11-25
GENCC_000112-HGNC_6697-OMIM_607634-HP_0000006-GENCC_100001	HGNC:6697	LRP5	MONDO:0011877	autosomal dominant osteopetrosis 1	OMIM:607634	OMIM:607634	GENCC:100001	Definitive	HP:0000006	Autosomal dominant	GENCC:000112	TGMI|G2P	HGNC:6697	LRP5	OMIM:607634	OSTEOPETROSIS AUTOSOMAL DOMINANT TYPE 1	HP:0000006	Autosomal dominant inheritance	GENCC:000112		GENCC:100001	Definitive	2015-07-22 16:14:32			12579474	https://www.ebi.ac.uk/gene2phenotype/terminology	455	2020-11-25
GENCC_000112-HGNC_7788-OMIM_614753-HP_0000006-GENCC_100001	HGNC:7788	NFIX	MONDO:0013885	Malan overgrowth syndrome	OMIM:614753	OMIM:614753	GENCC:100001	Definitive	HP:0000006	Autosomal dominant	GENCC:000112	TGMI|G2P	HGNC:7788	NFIX	OMIM:614753	SOTOS-LIKE SYNDROME	HP:0000006	Autosomal dominant inheritance	GENCC:000112		GENCC:100001	Definitive	2015-07-22 16:14:32			20673863, 22301465	https://www.ebi.ac.uk/gene2phenotype/terminology	456	2020-11-25
GENCC_000112-HGNC_28486-OMIM_610951-HP_0000007-GENCC_100001	HGNC:28486	MFSD8	MONDO:0012588	neuronal ceroid lipofuscinosis 7	OMIM:610951	OMIM:610951	GENCC:100001	Definitive	HP:0000007	Autosomal recessive	GENCC:000112	TGMI|G2P	HGNC:28486	MFSD8	OMIM:610951	MFSD8-RELATED NEURONAL CEROID-LIPOFUSCINOSIS	HP:0000007	Autosomal recessive inheritance	GENCC:000112		GENCC:100001	Definitive	2015-07-22 16:14:32				https://www.ebi.ac.uk/gene2phenotype/terminology	457	2020-11-25
GENCC_000112-HGNC_3434-OMIM_610756-HP_0000007-GENCC_100001	HGNC:3434	ERCC2	MONDO:0012553	cerebrooculofacioskeletal syndrome 2	OMIM:610756	OMIM:610756	GENCC:100001	Definitive	HP:0000007	Autosomal recessive	GENCC:000112	TGMI|G2P	HGNC:3434	ERCC2	OMIM:610756	CEREBRO-OCULO-FACIO-SKELETAL SYNDROME TYPE 2	HP:0000007	Autosomal recessive inheritance	GENCC:000112		GENCC:100001	Definitive	2015-07-22 16:14:33			11443545, 15220921, 8571952, 9758621, 9195225, 9101292, 7585650, 9012405, 11709541, 7849702, 7920640	https://www.ebi.ac.uk/gene2phenotype/terminology	458	2020-11-25
GENCC_000112-HGNC_23041-OMIM_614652-HP_0000007-GENCC_100001	HGNC:23041	PDSS2	MONDO:0013838	coenzyme Q10 deficiency, primary, 3	OMIM:614652	OMIM:614652	GENCC:100001	Definitive	HP:0000007	Autosomal recessive	GENCC:000112	TGMI|G2P	HGNC:23041	PDSS2	OMIM:614652	COENZYME Q10 DEFICIENCY, PRIMARY, 3	HP:0000007	Autosomal recessive inheritance	GENCC:000112		GENCC:100001	Definitive	2015-07-22 16:14:33			17186472	https://www.ebi.ac.uk/gene2phenotype/terminology	459	2020-11-25
GENCC_000112-HGNC_4696-OMIM_253220-HP_0000007-GENCC_100001	HGNC:4696	GUSB	MONDO:0009662	mucopolysaccharidosis type 7	OMIM:253220	OMIM:253220	GENCC:100001	Definitive	HP:0000007	Autosomal recessive	GENCC:000112	TGMI|G2P	HGNC:4696	GUSB	OMIM:253220	MUCOPOLYSACCHARIDOSIS TYPE 7	HP:0000007	Autosomal recessive inheritance	GENCC:000112		GENCC:100001	Definitive	2015-07-22 16:14:33			1702266, 12522561, 4265197, 6811712, 1833732, 9490302, 7633414, 7573038	https://www.ebi.ac.uk/gene2phenotype/terminology	460	2020-11-25
GENCC_000112-HGNC_4800-OMIM_300438-HP_0001419-GENCC_100001	HGNC:4800	HSD17B10	MONDO:0010327	HSD10 disease	OMIM:300438	OMIM:300438	GENCC:100001	Definitive	HP:0001419	X-linked recessive	GENCC:000112	TGMI|G2P	HGNC:4800	HSD17B10	OMIM:300438	2-METHYL-3-HYDROXYBUTYRYL-COA DEHYDROGENASE DEFICIENCY	HP:0001419	X-linked recessive inheritance	GENCC:000112		GENCC:100001	Definitive	2015-07-22 16:14:33			16148061, 12696021, 12555940	https://www.ebi.ac.uk/gene2phenotype/terminology	461	2020-11-25
GENCC_000112-HGNC_10023-OMIM_615355-HP_0000006-GENCC_100001	HGNC:10023	RIT1	MONDO:0014143	Noonan syndrome 8	OMIM:615355	OMIM:615355	GENCC:100001	Definitive	HP:0000006	Autosomal dominant	GENCC:000112	TGMI|G2P	HGNC:10023	RIT1	OMIM:615355	NOONAN SYNDROME 8	HP:0000006	Autosomal dominant inheritance	GENCC:000112		GENCC:100001	Definitive	2015-07-22 16:14:33			23791108	https://www.ebi.ac.uk/gene2phenotype/terminology	463	2020-11-25
GENCC_000112-HGNC_18791-OMIM_601410-HP_0000007-GENCC_100001	HGNC:18791	ZFP57	MONDO:0011073	diabetes mellitus, transient neonatal, 1	OMIM:601410	OMIM:601410	GENCC:100001	Definitive	HP:0000007	Autosomal recessive	GENCC:000112	TGMI|G2P	HGNC:18791	ZFP57	OMIM:601410	DIABETES MELLITUS, 6Q24-RELATED TRANSIENT NEONATAL	HP:0000007	Autosomal recessive inheritance	GENCC:000112		GENCC:100001	Definitive	2015-07-22 16:14:33			18622393	https://www.ebi.ac.uk/gene2phenotype/terminology	464	2020-11-25
GENCC_000112-HGNC_3436-OMIM_615272-HP_0000007-GENCC_100002	HGNC:3436	ERCC4	MONDO:0014108	Fanconi anemia complementation group Q	OMIM:615272	OMIM:615272	GENCC:100002	Strong	HP:0000007	Autosomal recessive	GENCC:000112	TGMI|G2P	HGNC:3436	ERCC4	OMIM:615272	FANCONI ANEMIA, COMPLEMENTATION GROUP Q	HP:0000007	Autosomal recessive inheritance	GENCC:000112		GENCC:100002	Strong	2015-07-22 16:14:33			3372781, 17183314, 8797827, 23623386	https://www.ebi.ac.uk/gene2phenotype/terminology	466	2020-11-25
GENCC_000112-HGNC_11521-OMIM_146110-HP_0000007-GENCC_100002	HGNC:11521	TAC3	MONDO:0007794	hypogonadotropic hypogonadism 7 with or without anosmia	OMIM:146110	OMIM:146110	GENCC:100002	Strong	HP:0000007	Autosomal recessive	GENCC:000112	TGMI|G2P	HGNC:11521	TAC3	OMIM:146110	HYPOGONADOTROPIC HYPOGONADISM	HP:0000007	Autosomal recessive inheritance	GENCC:000112		GENCC:100002	Strong	2015-07-22 16:14:33			19079066	https://www.ebi.ac.uk/gene2phenotype/terminology	467	2020-11-25
GENCC_000112-HGNC_15888-OMIM_615190-HP_0000007-GENCC_100001	HGNC:15888	RTEL1	MONDO:0014076	dyskeratosis congenita, autosomal recessive 5	OMIM:615190	OMIM:615190	GENCC:100001	Definitive	HP:0000007	Autosomal recessive	GENCC:000112	TGMI|G2P	HGNC:15888	RTEL1	OMIM:615190	DYSKERATOSIS CONGENITA, AUTOSOMAL DOMINANT 4	HP:0000007	Autosomal recessive inheritance	GENCC:000112		GENCC:100001	Definitive	2015-07-22 16:14:33			23453664	https://www.ebi.ac.uk/gene2phenotype/terminology	468	2020-11-25
GENCC_000112-HGNC_4220-OMIM_228900-HP_0000007-GENCC_100001	HGNC:4220	GDF5	MONDO:0009231	fibular hypoplasia and complex brachydactyly	OMIM:228900	OMIM:228900	GENCC:100001	Definitive	HP:0000007	Autosomal recessive	GENCC:000112	TGMI|G2P	HGNC:4220	GDF5	OMIM:228900	DU PAN SYNDROME	HP:0000007	Autosomal recessive inheritance	GENCC:000112		GENCC:100001	Definitive	2015-07-22 16:14:33			16222676, 18629880, 12121354	https://www.ebi.ac.uk/gene2phenotype/terminology	469	2020-11-25
GENCC_000112-HGNC_7150-OMIM_248360-HP_0000007-GENCC_100001	HGNC:7150	MLYCD	MONDO:0009556	malonic aciduria	OMIM:248360	OMIM:248360	GENCC:100001	Definitive	HP:0000007	Autosomal recessive	GENCC:000112	TGMI|G2P	HGNC:7150	MLYCD	OMIM:248360	MALONYL-COA DECARBOXYLASE DEFICIENCY	HP:0000007	Autosomal recessive inheritance	GENCC:000112		GENCC:100001	Definitive	2015-07-22 16:14:33				https://www.ebi.ac.uk/gene2phenotype/terminology	471	2020-11-25
GENCC_000112-HGNC_5466-OMIM_130650-HP_0012275-GENCC_100001	HGNC:5466	IGF2	MONDO:0007534	Beckwith-Wiedemann syndrome	OMIM:130650	OMIM:130650	GENCC:100001	Definitive	HP:0012275	Autosomal dominant inheritance with maternal imprinting HP:0012275	GENCC:000112	TGMI|G2P	HGNC:5466	IGF2	OMIM:130650	BECKWITH-WIEDEMANN SYNDROME	HP:0012275	Autosomal dominant inheritance with maternal imprinting	GENCC:000112		GENCC:100001	Definitive	2015-07-22 16:14:33				https://www.ebi.ac.uk/gene2phenotype/terminology	473	2020-11-25
GENCC_000112-HGNC_21863-OMIM_612079-HP_0000007-GENCC_100004	HGNC:21863	RBM28	MONDO:0012794	ANE syndrome	OMIM:612079	OMIM:612079	GENCC:100004	Limited	HP:0000007	Autosomal recessive	GENCC:000112	TGMI|G2P	HGNC:21863	RBM28	OMIM:612079	ALOPECIA NEUROLOGIC DEFECTS AND ENDOCRINOPATHY SYNDROME	HP:0000007	Autosomal recessive inheritance	GENCC:000112		GENCC:100004	Limited	2015-07-22 16:14:33			18439547	https://www.ebi.ac.uk/gene2phenotype/terminology	474	2020-11-25
GENCC_000112-HGNC_26527-OMIM_252930-HP_0000007-GENCC_100001	HGNC:26527	HGSNAT	MONDO:0009657	Sanfilippo syndrome type C	OMIM:252930	OMIM:252930	GENCC:100001	Definitive	HP:0000007	Autosomal recessive	GENCC:000112	TGMI|G2P	HGNC:26527	HGSNAT	OMIM:252930	MUCOPOLYSACCHARIDOSIS TYPE 3C	HP:0000007	Autosomal recessive inheritance	GENCC:000112		GENCC:100001	Definitive	2015-07-22 16:14:33			16960811, 18518886, 17033958, 18024218, 20825431	https://www.ebi.ac.uk/gene2phenotype/terminology	475	2020-11-25
GENCC_000112-HGNC_4189-OMIM_231670-HP_0000007-GENCC_100001	HGNC:4189	GCDH	MONDO:0009281	glutaryl-CoA dehydrogenase deficiency	OMIM:231670	OMIM:231670	GENCC:100001	Definitive	HP:0000007	Autosomal recessive	GENCC:000112	TGMI|G2P	HGNC:4189	GCDH	OMIM:231670	GLUTARICACIDEMIA TYPE 1	HP:0000007	Autosomal recessive inheritance	GENCC:000112		GENCC:100001	Definitive	2015-07-22 16:14:33			8900228, 10699052, 8900227, 11174631, 7795610	https://www.ebi.ac.uk/gene2phenotype/terminology	476	2020-11-25
GENCC_000112-HGNC_8966-OMIM_280000-HP_0000007-GENCC_100001	HGNC:8966	PIGL	MONDO:0010221	CHIME syndrome	OMIM:280000	OMIM:280000	GENCC:100001	Definitive	HP:0000007	Autosomal recessive	GENCC:000112	TGMI|G2P	HGNC:8966	PIGL	OMIM:280000	ZUNICH NEUROECTODERMAL SYNDROME	HP:0000007	Autosomal recessive inheritance	GENCC:000112		GENCC:100001	Definitive	2015-07-22 16:14:33			22444671	https://www.ebi.ac.uk/gene2phenotype/terminology	477	2020-11-25
GENCC_000112-HGNC_60-OMIM_239850-HP_0000006-GENCC_100001	HGNC:60	ABCC9	MONDO:0009406	hypertrichotic osteochondrodysplasia Cantu type	OMIM:239850	OMIM:239850	GENCC:100001	Definitive	HP:0000006	Autosomal dominant	GENCC:000112	TGMI|G2P	HGNC:60	ABCC9	OMIM:239850	CANTU SYNDROME HYPERTRICHOTIC OSTEOCHONDRODYSPLASIA	HP:0000006	Autosomal dominant inheritance	GENCC:000112		GENCC:100001	Definitive	2015-07-22 16:14:33				https://www.ebi.ac.uk/gene2phenotype/terminology	481	2020-11-25
GENCC_000112-HGNC_12637-OMIM_300867-HP_0001423-GENCC_100001	HGNC:12637	KDM6A	MONDO:0010465	Kabuki syndrome 2	OMIM:300867	OMIM:300867	GENCC:100001	Definitive	HP:0001423	X-linked dominant	GENCC:000112	TGMI|G2P	HGNC:12637	KDM6A	OMIM:300867	KABUKI SYNDROME 2	HP:0001423	X-linked dominant inheritance	GENCC:000112		GENCC:100001	Definitive	2015-07-22 16:14:33			22197486, 23076834	https://www.ebi.ac.uk/gene2phenotype/terminology	483	2020-11-25
GENCC_000112-HGNC_10853-OMIM_249700-HP_0001419-GENCC_100001	HGNC:10853	SHOX	MONDO:0009588	Langer mesomelic dysplasia	OMIM:249700	OMIM:249700	GENCC:100001	Definitive	HP:0001419	X-linked recessive	GENCC:000112	TGMI|G2P	HGNC:10853	SHOX	OMIM:249700	LANGER MESOMELIC DYSPLASIA	HP:0001419	X-linked recessive inheritance	GENCC:000112		GENCC:100001	Definitive	2015-07-22 16:14:33			12116254, 9590292, 17935511, 11889214	https://www.ebi.ac.uk/gene2phenotype/terminology	485	2020-11-25
GENCC_000112-HGNC_30500-OMIM_602066-HP_0000006-GENCC_100001	HGNC:30500	PRRT2	MONDO:0011178	infantile convulsions and choreoathetosis	OMIM:602066	OMIM:602066	GENCC:100001	Definitive	HP:0000006	Autosomal dominant	GENCC:000112	TGMI|G2P	HGNC:30500	PRRT2	OMIM:602066	BENIGN FAMILIAL INFANTILE EPILEPSY AND INFANTILE CONVULSIONS WITH CHOREOATHETOSIS SYNDROME	HP:0000006	Autosomal dominant inheritance	GENCC:000112		GENCC:100001	Definitive	2015-07-22 16:14:34			22243967, 22744660, 22543779	https://www.ebi.ac.uk/gene2phenotype/terminology	486	2020-11-25
GENCC_000112-HGNC_4221-OMIM_118100-HP_0000006-GENCC_100001	HGNC:4221	GDF6	MONDO:0007306	Klippel-Feil syndrome 1, autosomal dominant	OMIM:118100	OMIM:118100	GENCC:100001	Definitive	HP:0000006	Autosomal dominant	GENCC:000112	TGMI|G2P	HGNC:4221	GDF6	OMIM:118100	GDF6 Oculo-Skeletal Syndrome	HP:0000006	Autosomal dominant inheritance	GENCC:000112		GENCC:100001	Definitive	2015-07-22 16:14:34			19129173, 21070663, 18425797, 25457163, 32737436	https://www.ebi.ac.uk/gene2phenotype/terminology	487	2020-11-25
GENCC_000112-HGNC_28396-OMIM_216360-HP_0000007-GENCC_100001	HGNC:28396	TMEM67	MONDO:0008996	Joubert syndrome with hepatic defect	OMIM:216360	OMIM:216360	GENCC:100001	Definitive	HP:0000007	Autosomal recessive	GENCC:000112	TGMI|G2P	HGNC:28396	TMEM67	OMIM:216360	COACH SYNDROM	HP:0000007	Autosomal recessive inheritance	GENCC:000112		GENCC:100001	Definitive	2015-07-22 16:14:34			17377820, 16415887	https://www.ebi.ac.uk/gene2phenotype/terminology	488	2020-11-25
GENCC_000112-HGNC_12874-OMIM_314390-HP_0001419-GENCC_100001	HGNC:12874	ZIC3	MONDO:0010752	VACTERL association, X-linked, with or without hydrocephalus	OMIM:314390	OMIM:314390	GENCC:100001	Definitive	HP:0001419	X-linked recessive	GENCC:000112	TGMI|G2P	HGNC:12874	ZIC3	OMIM:314390	VACTERL ASSOCIATION, X-LINKED, WITH OR WITHOUT HYDROCEPHALUS	HP:0001419	X-linked recessive inheritance	GENCC:000112		GENCC:100001	Definitive	2015-07-22 16:14:34				https://www.ebi.ac.uk/gene2phenotype/terminology	489	2020-11-25
GENCC_000112-HGNC_6233-OMIM_616187-HP_0000006-GENCC_100001	HGNC:6233	KCNC1	MONDO:0014521	progressive myoclonic epilepsy type 7	OMIM:616187	OMIM:616187	GENCC:100001	Definitive	HP:0000006	Autosomal dominant	GENCC:000112	TGMI|G2P	HGNC:6233	KCNC1	OMIM:616187	EPILEPSY, PROGRESSIVE MYOCLONIC 7	HP:0000006	Autosomal dominant inheritance	GENCC:000112		GENCC:100001	Definitive	2015-07-22 16:14:34			25401298	https://www.ebi.ac.uk/gene2phenotype/terminology	492	2020-11-25
GENCC_000112-HGNC_1962-OMIM_605375-HP_0000006-GENCC_100002	HGNC:1962	CHRNB2	MONDO:0011545	autosomal dominant nocturnal frontal lobe epilepsy 3	OMIM:605375	OMIM:605375	GENCC:100002	Strong	HP:0000006	Autosomal dominant	GENCC:000112	TGMI|G2P	HGNC:1962	CHRNB2	OMIM:605375	CHRNB2-RELATED NOCTURNAL FRONTAL LOBE EPILEPSY, AUTOSOMAL DOMINANT	HP:0000006	Autosomal dominant inheritance	GENCC:000112		GENCC:100002	Strong	2015-07-22 16:14:34			11062464	https://www.ebi.ac.uk/gene2phenotype/terminology	493	2020-11-25
GENCC_000112-HGNC_7105-OMIM_103470-HP_0000006-GENCC_100001	HGNC:7105	MITF	MONDO:0018138	ocular albinism with congenital sensorineural deafness	OMIM:103470	OMIM:103470	GENCC:100001	Definitive	HP:0000006	Autosomal dominant	GENCC:000112	TGMI|G2P	HGNC:7105	MITF	OMIM:103470	WAARDENBURG SYNDROME TYPE 2 WITH OCULAR ALBINISM	HP:0000006	Autosomal dominant inheritance	GENCC:000112		GENCC:100001	Definitive	2015-07-22 16:14:34			9158138	https://www.ebi.ac.uk/gene2phenotype/terminology	494	2020-11-25
GENCC_000112-HGNC_25221-OMIM_277410-HP_0000007-GENCC_100001	HGNC:25221	MMADHC	MONDO:0010185	methylmalonic aciduria and homocystinuria type cblD	OMIM:277410	OMIM:277410	GENCC:100001	Definitive	HP:0000007	Autosomal recessive	GENCC:000112	TGMI|G2P	HGNC:25221	MMADHC	OMIM:277410	METHYLMALONIC ACIDURIA AND HOMOCYSTINURIA TYPE CBLD	HP:0000007	Autosomal recessive inheritance	GENCC:000112		GENCC:100001	Definitive	2015-07-22 16:14:34				https://www.ebi.ac.uk/gene2phenotype/terminology	495	2020-11-25
GENCC_000112-HGNC_4118-OMIM_230200-HP_0000007-GENCC_100001	HGNC:4118	GALK1	MONDO:0009255	galactokinase deficiency	OMIM:230200	OMIM:230200	GENCC:100001	Definitive	HP:0000007	Autosomal recessive	GENCC:000112	TGMI|G2P	HGNC:4118	GALK1	OMIM:230200	GALACTOSEMIA II	HP:0000007	Autosomal recessive inheritance	GENCC:000112		GENCC:100001	Definitive	2015-07-22 16:14:34			10790206, 10521295, 11231902, 7670469	https://www.ebi.ac.uk/gene2phenotype/terminology	496	2020-11-25
GENCC_000112-HGNC_8082-OMIM_310500-HP_0001419-GENCC_100001	HGNC:8082	NYX	MONDO:0010690	congenital stationary night blindness 1A	OMIM:310500	OMIM:310500	GENCC:100001	Definitive	HP:0001419	X-linked recessive	GENCC:000112	TGMI|G2P	HGNC:8082	NYX	OMIM:310500	NIGHT BLINDNESS, CONGENITAL STATIONARY, TYPE 1A	HP:0001419	X-linked recessive inheritance	GENCC:000112		GENCC:100001	Definitive	2015-07-22 16:14:34			16670814, 11062472, 11062471	https://www.ebi.ac.uk/gene2phenotype/terminology	497	2020-11-25
GENCC_000112-HGNC_18688-OMIM_219730-HP_0000007-GENCC_100001	HGNC:18688	CRB2	MONDO:0009063	ventriculomegaly-cystic kidney disease	OMIM:219730	OMIM:219730	GENCC:100001	Definitive	HP:0000007	Autosomal recessive	GENCC:000112	TGMI|G2P	HGNC:18688	CRB2	OMIM:219730	VENTRICULOMEGALY WITH CYSTIC KIDNEY DISEASE	HP:0000007	Autosomal recessive inheritance	GENCC:000112		GENCC:100001	Definitive	2015-07-22 16:14:34			25557780	https://www.ebi.ac.uk/gene2phenotype/terminology	498	2020-11-25
GENCC_000112-HGNC_8636-OMIM_266150-HP_0000007-GENCC_100001	HGNC:8636	PC	MONDO:0009949	pyruvate carboxylase deficiency disease	OMIM:266150	OMIM:266150	GENCC:100001	Definitive	HP:0000007	Autosomal recessive	GENCC:000112	TGMI|G2P	HGNC:8636	PC	OMIM:266150	PYRUVATE CARBOXYLASE DEFICIENCY	HP:0000007	Autosomal recessive inheritance	GENCC:000112		GENCC:100001	Definitive	2015-07-22 16:14:34			9585612, 19306334, 9585002, 12112657	https://www.ebi.ac.uk/gene2phenotype/terminology	499	2020-11-25
GENCC_000112-HGNC_14432-OMIM_614424-HP_0000007-GENCC_100001	HGNC:14432	TMEM237	MONDO:0013745	Joubert syndrome 14	OMIM:614424	OMIM:614424	GENCC:100001	Definitive	HP:0000007	Autosomal recessive	GENCC:000112	TGMI|G2P	HGNC:14432	TMEM237	OMIM:614424	JOUBERT SYNDROME 14	HP:0000007	Autosomal recessive inheritance	GENCC:000112		GENCC:100001	Definitive	2015-07-22 16:14:34			14760273, 22152675, 17603801	https://www.ebi.ac.uk/gene2phenotype/terminology	500	2020-11-25
GENCC_000112-HGNC_14153-OMIM_614807-HP_0000006-GENCC_100002	HGNC:14153	CCDC78	MONDO:0013890	congenital myopathy with internal nuclei and atypical cores	OMIM:614807	OMIM:614807	GENCC:100002	Strong	HP:0000006	Autosomal dominant	GENCC:000112	TGMI|G2P	HGNC:14153	CCDC78	OMIM:614807	CONGENITAL MYOPATHY WITH PROMINENT INTERNAL NUCLEI AND ATYPICAL CORES	HP:0000006	Autosomal dominant inheritance	GENCC:000112		GENCC:100002	Strong	2015-07-22 16:14:34			22818856	https://www.ebi.ac.uk/gene2phenotype/terminology	501	2020-11-25
GENCC_000112-HGNC_4173-OMIM_607941-HP_0000006-GENCC_100001	HGNC:4173	GATA4	MONDO:0011938	atrial heart septal defect 2	OMIM:607941	OMIM:607941	GENCC:100001	Definitive	HP:0000006	Autosomal dominant	GENCC:000112	TGMI|G2P	HGNC:4173	GATA4	OMIM:607941	ATRIAL SEPTAL DEFECT TYPE 2	HP:0000006	Autosomal dominant inheritance	GENCC:000112		GENCC:100001	Definitive	2015-07-22 16:14:34			17643447, 18055909, 20347099, 12845333, 20659440, 15810002	https://www.ebi.ac.uk/gene2phenotype/terminology	502	2020-11-25
GENCC_000112-HGNC_10596-OMIM_614306-HP_0000006-GENCC_100001	HGNC:10596	SCN8A	MONDO:0013680	cognitive impairment with or without cerebellar ataxia	OMIM:614306	OMIM:614306	GENCC:100001	Definitive	HP:0000006	Autosomal dominant	GENCC:000112	TGMI|G2P	HGNC:10596	SCN8A	OMIM:614306	COGNITIVE IMPAIRMENT WITH OR WITHOUT CEREBELLAR ATAXIA	HP:0000006	Autosomal dominant inheritance	GENCC:000112		GENCC:100001	Definitive	2015-07-22 16:14:34			16236810	https://www.ebi.ac.uk/gene2phenotype/terminology	503	2020-11-25
GENCC_000112-HGNC_9005-OMIM_180550-HP_0000006-GENCC_100001	HGNC:9005	PITX2	MONDO:0008387	ring dermoid of cornea	OMIM:180550	OMIM:180550	GENCC:100001	Definitive	HP:0000006	Autosomal dominant	GENCC:000112	TGMI|G2P	HGNC:9005	PITX2	OMIM:180550	RING DERMOID OF CORNEA	HP:0000006	Autosomal dominant inheritance	GENCC:000112		GENCC:100001	Definitive	2015-07-22 16:14:34			15591271	https://www.ebi.ac.uk/gene2phenotype/terminology	505	2020-11-25
GENCC_000112-HGNC_4083-OMIM_612269-HP_0000006-GENCC_100001	HGNC:4083	GABRB3	MONDO:0012843	epilepsy, childhood absence, susceptibility to, 5	OMIM:612269	OMIM:612269	GENCC:100001	Definitive	HP:0000006	Autosomal dominant	GENCC:000112	TGMI|G2P	HGNC:4083	GABRB3	OMIM:612269	CHILDHOOD ABSENCE EPILEPSY TYPE 5	HP:0000006	Autosomal dominant inheritance	GENCC:000112		GENCC:100001	Definitive	2015-07-22 16:14:34			18514161	https://www.ebi.ac.uk/gene2phenotype/terminology	506	2020-11-25
GENCC_000112-HGNC_2389-OMIM_613763-HP_0000006-GENCC_100004	HGNC:2389	CRYAB	MONDO:0013411	cataract 16 multiple types	OMIM:613763	OMIM:613763	GENCC:100004	Limited	HP:0000006	Autosomal dominant	GENCC:000112	TGMI|G2P	HGNC:2389	CRYAB	OMIM:613763	CATARACT POSTERIOR POLAR TYPE 2	HP:0000006	Autosomal dominant inheritance	GENCC:000112		GENCC:100004	Limited	2015-07-22 16:14:34			11577372	https://www.ebi.ac.uk/gene2phenotype/terminology	508	2020-11-25
GENCC_000112-HGNC_3809-OMIM_265380-HP_0000006-GENCC_100001	HGNC:3809	FOXF1	MONDO:0009934	congenital alveolar capillary dysplasia	OMIM:265380	OMIM:265380	GENCC:100001	Definitive	HP:0000006	Autosomal dominant	GENCC:000112	TGMI|G2P	HGNC:3809	FOXF1	OMIM:265380	ALVEOLAR CAPILLARY DYSPLASIA WITH MISALIGNMENT OF PULMONARY VEINS	HP:0000006	Autosomal dominant inheritance	GENCC:000112		GENCC:100001	Definitive	2015-07-22 16:14:34				https://www.ebi.ac.uk/gene2phenotype/terminology	509	2020-11-25
GENCC_000112-HGNC_22965-OMIM_214100-HP_0000007-GENCC_100001	HGNC:22965	PEX26	MONDO:0008953	peroxisome biogenesis disorder 1A (Zellweger)	OMIM:214100	OMIM:214100	GENCC:100001	Definitive	HP:0000007	Autosomal recessive	GENCC:000112	TGMI|G2P	HGNC:22965	PEX26	OMIM:214100	ZELLWEGER SYNDROME	HP:0000007	Autosomal recessive inheritance	GENCC:000112		GENCC:100001	Definitive	2015-07-22 16:14:35				https://www.ebi.ac.uk/gene2phenotype/terminology	511	2020-11-25
GENCC_000112-HGNC_11474-OMIM_256000-HP_0000007-GENCC_100001	HGNC:11474	SURF1	MONDO:0009723	Leigh syndrome	OMIM:256000	OMIM:256000	GENCC:100001	Definitive	HP:0000007	Autosomal recessive	GENCC:000112	TGMI|G2P	HGNC:11474	SURF1	OMIM:256000	LEIGH SYNDROME	HP:0000007	Autosomal recessive inheritance	GENCC:000112		GENCC:100001	Definitive	2015-07-22 16:14:35				https://www.ebi.ac.uk/gene2phenotype/terminology	512	2020-11-25
GENCC_000112-HGNC_4586-OMIM_209850-HP_0000006-GENCC_100001	HGNC:4586	GRIN2B	MONDO:0020643	autism susceptibility 1	OMIM:209850	OMIM:209850	GENCC:100001	Definitive	HP:0000006	Autosomal dominant	GENCC:000112	TGMI|G2P	HGNC:4586	GRIN2B	OMIM:209850	AUTISM	HP:0000006	Autosomal dominant inheritance	GENCC:000112		GENCC:100001	Definitive	2015-07-22 16:14:35			23160955	https://www.ebi.ac.uk/gene2phenotype/terminology	513	2020-11-25
GENCC_000112-HGNC_6388-OMIM_152950-HP_0000006-GENCC_100001	HGNC:6388	KIF11	MONDO:0007918	microcephaly with or without chorioretinopathy, lymphedema, or mental retardation	OMIM:152950	OMIM:152950	GENCC:100001	Definitive	HP:0000006	Autosomal dominant	GENCC:000112	TGMI|G2P	HGNC:6388	KIF11	OMIM:152950	AUTOSOMAL-DOMINANT MICROCEPHALY ASSOCIATED WITH LYMPHEDEMA AND/OR CHORIORETINOPATHY	HP:0000006	Autosomal dominant inheritance	GENCC:000112		GENCC:100001	Definitive	2015-07-22 16:14:35			15930898, 22284827	https://www.ebi.ac.uk/gene2phenotype/terminology	514	2020-11-25
GENCC_000112-HGNC_13723-OMIM_616579-HP_0000006-GENCC_100001	HGNC:13723	CTCF	MONDO:0014699	intellectual disability, autosomal dominant 40	OMIM:616579	OMIM:616579	GENCC:100001	Definitive	HP:0000006	Autosomal dominant	GENCC:000112	TGMI|G2P	HGNC:13723	CTCF	OMIM:616579	INTELLECTUAL DISABILITY	HP:0000006	Autosomal dominant inheritance	GENCC:000112		GENCC:100001	Definitive	2015-07-22 16:14:35			23746550	https://www.ebi.ac.uk/gene2phenotype/terminology	515	2020-11-25
GENCC_000112-HGNC_3513-OMIM_133701-HP_0000006-GENCC_100001	HGNC:3513	EXT2	MONDO:0007586	exostoses, multiple, type 2	OMIM:133701	OMIM:133701	GENCC:100001	Definitive	HP:0000006	Autosomal dominant	GENCC:000112	TGMI|G2P	HGNC:3513	EXT2	OMIM:133701	EXOSTOSES, MULTIPLE, TYPE 2	HP:0000006	Autosomal dominant inheritance	GENCC:000112		GENCC:100001	Definitive	2015-07-22 16:14:35				https://www.ebi.ac.uk/gene2phenotype/terminology	516	2020-11-25
GENCC_000112-HGNC_68-OMIM_614857-HP_0000007-GENCC_100002	HGNC:68	ABCD4	MONDO:0013925	methylmalonic acidemia with homocystinuria, type cblJ	OMIM:614857	OMIM:614857	GENCC:100002	Strong	HP:0000007	Autosomal recessive	GENCC:000112	TGMI|G2P	HGNC:68	ABCD4	OMIM:614857	METHYLMALONIC ACIDURIA AND HOMOCYSTINURIA, CBLJ TYPE	HP:0000007	Autosomal recessive inheritance	GENCC:000112		GENCC:100002	Strong	2015-07-22 16:14:35			22922874	https://www.ebi.ac.uk/gene2phenotype/terminology	518	2020-11-25
GENCC_000112-HGNC_8148-OMIM_300486-HP_0001419-GENCC_100001	HGNC:8148	OPHN1	MONDO:0010337	X-linked intellectual disability-cerebellar hypoplasia syndrome	OMIM:300486	OMIM:300486	GENCC:100001	Definitive	HP:0001419	X-linked recessive	GENCC:000112	TGMI|G2P	HGNC:8148	OPHN1	OMIM:300486	MENTAL RETARDATION X-LINKED OPHN1-RELATED	HP:0001419	X-linked recessive inheritance	GENCC:000112		GENCC:100001	Definitive	2015-07-22 16:14:35			9582072, 16158428, 20528889, 12805098, 12807966	https://www.ebi.ac.uk/gene2phenotype/terminology	519	2020-11-25
GENCC_000112-HGNC_20342-OMIM_300577-HP_0001423-GENCC_100004	HGNC:20342	ZDHHC15	MONDO:0010363	intellectual disability, X-linked 91	OMIM:300577	OMIM:300577	GENCC:100004	Limited	HP:0001423	X-linked dominant	GENCC:000112	TGMI|G2P	HGNC:20342	ZDHHC15	OMIM:300577	MENTAL RETARDATION X-LINKED TYPE 91	HP:0001423	X-linked dominant inheritance	GENCC:000112		GENCC:100004	Limited	2015-07-22 16:14:35			15915161	https://www.ebi.ac.uk/gene2phenotype/terminology	520	2020-11-25
GENCC_000112-HGNC_89-OMIM_201450-HP_0000007-GENCC_100001	HGNC:89	ACADM	MONDO:0008721	medium chain acyl-CoA dehydrogenase deficiency	OMIM:201450	OMIM:201450	GENCC:100001	Definitive	HP:0000007	Autosomal recessive	GENCC:000112	TGMI|G2P	HGNC:89	ACADM	OMIM:201450	MEDIUM CHAIN ACYL-COENZYME A DEHYDROGENASE DEFICIENCY	HP:0000007	Autosomal recessive inheritance	GENCC:000112		GENCC:100001	Definitive	2015-07-22 16:14:35			7603790, 1684086, 7929823, 1972503, 6434827, 11409868, 9158144, 11349232	https://www.ebi.ac.uk/gene2phenotype/terminology	521	2020-11-25
GENCC_000112-HGNC_11528-OMIM_146110-HP_0000007-GENCC_100002	HGNC:11528	TACR3	MONDO:0007794	hypogonadotropic hypogonadism 7 with or without anosmia	OMIM:146110	OMIM:146110	GENCC:100002	Strong	HP:0000007	Autosomal recessive	GENCC:000112	TGMI|G2P	HGNC:11528	TACR3	OMIM:146110	HYPOGONADOTROPIC HYPOGONADISM	HP:0000007	Autosomal recessive inheritance	GENCC:000112		GENCC:100002	Strong	2015-07-22 16:14:35			19079066	https://www.ebi.ac.uk/gene2phenotype/terminology	523	2020-11-25
GENCC_000112-HGNC_16725-OMIM_614935-HP_0000007-GENCC_100001	HGNC:16725	LRRC6	MONDO:0013979	primary ciliary dyskinesia 19	OMIM:614935	OMIM:614935	GENCC:100001	Definitive	HP:0000007	Autosomal recessive	GENCC:000112	TGMI|G2P	HGNC:16725	LRRC6	OMIM:614935	PRIMARY CILIARY DYSKINESIA	HP:0000007	Autosomal recessive inheritance	GENCC:000112		GENCC:100001	Definitive	2015-07-22 16:14:35			23122589	https://www.ebi.ac.uk/gene2phenotype/terminology	524	2020-11-25
GENCC_000112-HGNC_1497-OMIM_300749-HP_0001423-GENCC_100001	HGNC:1497	CASK	MONDO:0010417	syndromic X-linked intellectual disability Najm type	OMIM:300749	OMIM:300749	GENCC:100001	Definitive	HP:0001423	X-linked dominant	GENCC:000112	TGMI|G2P	HGNC:1497	CASK	OMIM:300749	MENTAL RETARDATION X-LINKED CASK-RELATED	HP:0001423	X-linked dominant inheritance	GENCC:000112		GENCC:100001	Definitive	2015-07-22 16:14:35			19165920, 21954287	https://www.ebi.ac.uk/gene2phenotype/terminology	525	2020-11-25
GENCC_000112-HGNC_3483-OMIM_231680-HP_0000007-GENCC_100001	HGNC:3483	ETFDH	MONDO:0009282	multiple acyl-CoA dehydrogenase deficiency	OMIM:231680	OMIM:231680	GENCC:100001	Definitive	HP:0000007	Autosomal recessive	GENCC:000112	TGMI|G2P	HGNC:3483	ETFDH	OMIM:231680	GLUTARIC ACIDURIA TYPE 2C	HP:0000007	Autosomal recessive inheritance	GENCC:000112		GENCC:100001	Definitive	2015-07-22 16:14:35				https://www.ebi.ac.uk/gene2phenotype/terminology	526	2020-11-25
GENCC_000112-HGNC_11743-OMIM_169100-HP_0000006-GENCC_100001	HGNC:11743	TFAP2B	MONDO:0008209	Char syndrome	OMIM:169100	OMIM:169100	GENCC:100001	Definitive	HP:0000006	Autosomal dominant	GENCC:000112	TGMI|G2P	HGNC:11743	TFAP2B	OMIM:169100	CHAR SYNDROME	HP:0000006	Autosomal dominant inheritance	GENCC:000112		GENCC:100001	Definitive	2015-07-22 16:14:35			10802654, 7645594, 11505339	https://www.ebi.ac.uk/gene2phenotype/terminology	527	2020-11-25
GENCC_000112-HGNC_18084-OMIM_614594-HP_0000006-GENCC_100002	HGNC:18084	TRPV3	MONDO:0019014	mutilating palmoplantar keratoderma with periorificial keratotic plaques	OMIM:614594	OMIM:614594	GENCC:100002	Strong	HP:0000006	Autosomal dominant	GENCC:000112	TGMI|G2P	HGNC:18084	TRPV3	OMIM:614594	OLMSTED SYNDROME	HP:0000006	Autosomal dominant inheritance	GENCC:000112		GENCC:100002	Strong	2015-07-22 16:14:36			22405088	https://www.ebi.ac.uk/gene2phenotype/terminology	530	2020-11-25
GENCC_000112-HGNC_15924-OMIM_607323-HP_0000006-GENCC_100001	HGNC:15924	SALL4	MONDO:0011812	Duane-radial ray syndrome	OMIM:607323	OMIM:607323	GENCC:100001	Definitive	HP:0000006	Autosomal dominant	GENCC:000112	TGMI|G2P	HGNC:15924	SALL4	OMIM:607323	DUANE-RADIAL RAY SYNDROME	HP:0000006	Autosomal dominant inheritance	GENCC:000112		GENCC:100001	Definitive	2015-07-22 16:15:38				https://www.ebi.ac.uk/gene2phenotype/terminology	1696	2020-11-25
GENCC_000112-HGNC_25839-OMIM_119300-HP_0000006-GENCC_100001	HGNC:25839	GRHL3	MONDO:0007333	van der Woude syndrome 1	OMIM:119300	OMIM:119300	GENCC:100001	Definitive	HP:0000006	Autosomal dominant	GENCC:000112	TGMI|G2P	HGNC:25839	GRHL3	OMIM:119300	VAN DER WOUDE SYNDROME	HP:0000006	Autosomal dominant inheritance	GENCC:000112		GENCC:100001	Definitive	2015-07-22 16:14:36			24360809	https://www.ebi.ac.uk/gene2phenotype/terminology	532	2020-11-25
GENCC_000112-HGNC_6121-OMIM_119300-HP_0000006-GENCC_100001	HGNC:6121	IRF6	MONDO:0007333	van der Woude syndrome 1	OMIM:119300	OMIM:119300	GENCC:100001	Definitive	HP:0000006	Autosomal dominant	GENCC:000112	TGMI|G2P	HGNC:6121	IRF6	OMIM:119300	VAN DER WOUDE SYNDROME	HP:0000006	Autosomal dominant inheritance	GENCC:000112		GENCC:100001	Definitive	2015-07-22 16:14:36			12219090, 19842205, 14757865, 18478600, 12920575, 14618417	https://www.ebi.ac.uk/gene2phenotype/terminology	533	2020-11-25
GENCC_000112-HGNC_15853-OMIM_608097-HP_0000007-GENCC_100002	HGNC:15853	ARFGEF2	MONDO:0011966	periventricular heterotopia with microcephaly, autosomal recessive	OMIM:608097	OMIM:608097	GENCC:100002	Strong	HP:0000007	Autosomal recessive	GENCC:000112	TGMI|G2P	HGNC:15853	ARFGEF2	OMIM:608097	PERIVENTRICULAR HETEROTOPIA WITH MICROCEPHALY	HP:0000007	Autosomal recessive inheritance	GENCC:000112		GENCC:100002	Strong	2015-07-22 16:14:36			14647276	https://www.ebi.ac.uk/gene2phenotype/terminology	534	2020-11-25
GENCC_000112-HGNC_26558-OMIM_236680-HP_0000007-GENCC_100001	HGNC:26558	HYLS1	MONDO:0009365	hydrolethalus syndrome 1	OMIM:236680	OMIM:236680	GENCC:100001	Definitive	HP:0000007	Autosomal recessive	GENCC:000112	TGMI|G2P	HGNC:26558	HYLS1	OMIM:236680	HYDROLETHALUS SYNDROME TYPE 1	HP:0000007	Autosomal recessive inheritance	GENCC:000112		GENCC:100001	Definitive	2015-07-22 16:14:36			15843405	https://www.ebi.ac.uk/gene2phenotype/terminology	535	2020-11-25
GENCC_000112-HGNC_10519-OMIM_270550-HP_0000007-GENCC_100002	HGNC:10519	SACS	MONDO:0010041	Charlevoix-Saguenay spastic ataxia	OMIM:270550	OMIM:270550	GENCC:100002	Strong	HP:0000007	Autosomal recessive	GENCC:000112	TGMI|G2P	HGNC:10519	SACS	OMIM:270550	SPASTIC ATAXIA, CHARLEVOIX-SAGUENAY TYPE	HP:0000007	Autosomal recessive inheritance	GENCC:000112		GENCC:100002	Strong	2015-07-22 16:14:36			10655055	https://www.ebi.ac.uk/gene2phenotype/terminology	536	2020-11-25
GENCC_000112-HGNC_17397-OMIM_614008-HP_0000007-GENCC_100002	HGNC:17397	BANF1	MONDO:0013523	Nestor-Guillermo progeria syndrome	OMIM:614008	OMIM:614008	GENCC:100002	Strong	HP:0000007	Autosomal recessive	GENCC:000112	TGMI|G2P	HGNC:17397	BANF1	OMIM:614008	NESTOR-GUILLERMO PROGERIA SYNDROME	HP:0000007	Autosomal recessive inheritance	GENCC:000112		GENCC:100002	Strong	2015-07-22 16:14:36			21549337	https://www.ebi.ac.uk/gene2phenotype/terminology	537	2020-11-25
GENCC_000112-HGNC_18475-OMIM_300799-HP_0001419-GENCC_100001	HGNC:18475	ZDHHC9	MONDO:0010427	syndromic X-linked intellectual disability Raymond type	OMIM:300799	OMIM:300799	GENCC:100001	Definitive	HP:0001419	X-linked recessive	GENCC:000112	TGMI|G2P	HGNC:18475	ZDHHC9	OMIM:300799	MENTAL RETARDATION SYNDROMIC X-LINKED ZDHHC9-RELATED	HP:0001419	X-linked recessive inheritance	GENCC:000112		GENCC:100001	Definitive	2015-07-22 16:14:36			17436253, 26000327	https://www.ebi.ac.uk/gene2phenotype/terminology	540	2020-11-25
GENCC_000112-HGNC_3800-OMIM_602482-HP_0000006-GENCC_100001	HGNC:3800	FOXC1	MONDO:0011233	Axenfeld-Rieger syndrome type 3	OMIM:602482	OMIM:602482	GENCC:100001	Definitive	HP:0000006	Autosomal dominant	GENCC:000112	TGMI|G2P	HGNC:3800	FOXC1	OMIM:602482	AXENFELD-RIEGER SYNDROME TYPE 3	HP:0000006	Autosomal dominant inheritance	GENCC:000112		GENCC:100001	Definitive	2015-07-22 16:14:36			18498376, 9792859, 9620769, 17210863, 10713890, 11170889, 9326342	https://www.ebi.ac.uk/gene2phenotype/terminology	541	2020-11-25
GENCC_000112-HGNC_6284-OMIM_609446-HP_0000006-GENCC_100004	HGNC:6284	KCNMA1	MONDO:0012276	generalized epilepsy-paroxysmal dyskinesia syndrome	OMIM:609446	OMIM:609446	GENCC:100004	Limited	HP:0000006	Autosomal dominant	GENCC:000112	TGMI|G2P	HGNC:6284	KCNMA1	OMIM:609446	GENERALIZED EPILEPSY AND PAROXYSMAL DYSKINESIA	HP:0000006	Autosomal dominant inheritance	GENCC:000112		GENCC:100004	Limited	2015-07-22 16:14:36			15937479	https://www.ebi.ac.uk/gene2phenotype/terminology	542	2020-11-25
GENCC_000112-HGNC_7716-OMIM_252010-HP_0000007-GENCC_100001	HGNC:7716	NDUFV1	MONDO:0009640	mitochondrial complex I deficiency, nuclear type	OMIM:252010	OMIM:252010	GENCC:100001	Definitive	HP:0000007	Autosomal recessive	GENCC:000112	TGMI|G2P	HGNC:7716	NDUFV1	OMIM:252010	MITOCHONDRIAL COMPLEX I DEFICIENCY	HP:0000007	Autosomal recessive inheritance	GENCC:000112		GENCC:100001	Definitive	2015-07-22 16:14:36				https://www.ebi.ac.uk/gene2phenotype/terminology	543	2020-11-25
GENCC_000112-HGNC_23406-OMIM_612379-HP_0000007-GENCC_100001	HGNC:23406	DOLK	MONDO:0012885	SRD5A3-CDG	OMIM:612379	OMIM:612379	GENCC:100001	Definitive	HP:0000007	Autosomal recessive	GENCC:000112	TGMI|G2P	HGNC:23406	DOLK	OMIM:612379	CONGENITAL DISORDERS OF GLYCOSYLATION	HP:0000007	Autosomal recessive inheritance	GENCC:000112		GENCC:100001	Definitive	2015-07-22 16:14:36			17273964, 22242004	https://www.ebi.ac.uk/gene2phenotype/terminology	544	2020-11-25
GENCC_000112-HGNC_13556-OMIM_218330-HP_0000007-GENCC_100001	HGNC:13556	IFT122	MONDO:0021093	cranioectodermal dysplasia 1	OMIM:218330	OMIM:218330	GENCC:100001	Definitive	HP:0000007	Autosomal recessive	GENCC:000112	TGMI|G2P	HGNC:13556	IFT122	OMIM:218330	CRANIOECTODERMAL DYSPLASIA	HP:0000007	Autosomal recessive inheritance	GENCC:000112		GENCC:100001	Definitive	2015-07-22 16:14:36			20493458, 19760620, 17022080	https://www.ebi.ac.uk/gene2phenotype/terminology	545	2020-11-25
GENCC_000112-HGNC_2488-OMIM_187500-HP_0000006-GENCC_100001	HGNC:2488	NKX2-5	MONDO:0008542	tetralogy of fallot	OMIM:187500	OMIM:187500	GENCC:100001	Definitive	HP:0000006	Autosomal dominant	GENCC:000112	TGMI|G2P	HGNC:2488	NKX2-5	OMIM:187500	TETRALOGY OF FALLOT	HP:0000006	Autosomal dominant inheritance	GENCC:000112		GENCC:100001	Definitive	2015-07-22 16:14:37			11714651, 20807224, 19948535	https://www.ebi.ac.uk/gene2phenotype/terminology	546	2020-11-25
GENCC_000112-HGNC_11051-OMIM_149400-HP_0000007-GENCC_100001	HGNC:11051	SLC6A5	MONDO:0007868	hyperekplexia 1	OMIM:149400	OMIM:149400	GENCC:100001	Definitive	HP:0000007	Autosomal recessive	GENCC:000112	TGMI|G2P	HGNC:11051	SLC6A5	OMIM:149400	HYPEREKPLEXIA	HP:0000007	Autosomal recessive inheritance	GENCC:000112		GENCC:100001	Definitive	2015-07-22 16:14:37				https://www.ebi.ac.uk/gene2phenotype/terminology	547	2020-11-25
GENCC_000112-HGNC_18340-OMIM_614378-HP_0000007-GENCC_100001	HGNC:18340	WDR19	MONDO:0013719	cranioectodermal dysplasia 4	OMIM:614378	OMIM:614378	GENCC:100001	Definitive	HP:0000007	Autosomal recessive	GENCC:000112	TGMI|G2P	HGNC:18340	WDR19	OMIM:614378	CRANIOECTODERMAL DYSPLASIA 4	HP:0000007	Autosomal recessive inheritance	GENCC:000112		GENCC:100001	Definitive	2015-07-22 16:14:37			22019273	https://www.ebi.ac.uk/gene2phenotype/terminology	548	2020-11-25
GENCC_000112-HGNC_29298-OMIM_604321-HP_0000007-GENCC_100001	HGNC:29298	CEP152	MONDO:0011437	microcephaly 4, primary, autosomal recessive	OMIM:604321	OMIM:604321	GENCC:100001	Definitive	HP:0000007	Autosomal recessive	GENCC:000112	TGMI|G2P	HGNC:29298	CEP152	OMIM:604321	CEP152-related Developmental Disorder	HP:0000007	Autosomal recessive inheritance	GENCC:000112		GENCC:100001	Definitive	2015-07-22 16:14:37			21131973	https://www.ebi.ac.uk/gene2phenotype/terminology	549	2020-11-25
GENCC_000112-HGNC_3054-OMIM_605594-HP_0000006-GENCC_100001	HGNC:3054	DSPP	MONDO:0011571	deafness, autosomal dominant 39, with dentinogenesis imperfecta 1	OMIM:605594	OMIM:605594	GENCC:100001	Definitive	HP:0000006	Autosomal dominant	GENCC:000112	TGMI|G2P	HGNC:3054	DSPP	OMIM:605594	DEAFNESS AUTOSOMAL DOMINANT TYPE 39 WITH DENTINOGENESIS IMPERFECTA 1	HP:0000006	Autosomal dominant inheritance	GENCC:000112		GENCC:100001	Definitive	2015-07-22 16:14:37			11175790	https://www.ebi.ac.uk/gene2phenotype/terminology	550	2020-11-25
GENCC_000112-HGNC_2025-OMIM_611490-HP_0000007-GENCC_100001	HGNC:2025	CLCN7	MONDO:0012676	autosomal recessive osteopetrosis 4	OMIM:611490	OMIM:611490	GENCC:100001	Definitive	HP:0000007	Autosomal recessive	GENCC:000112	TGMI|G2P	HGNC:2025	CLCN7	OMIM:611490	CLCN7-RELATED OSTEOPETROSIS	HP:0000007	Autosomal recessive inheritance	GENCC:000112		GENCC:100001	Definitive	2015-07-22 16:14:37			11741829, 11207362, 17033731	https://www.ebi.ac.uk/gene2phenotype/terminology	551	2020-11-25
GENCC_000112-HGNC_26901-OMIM_614944-HP_0000007-GENCC_100001	HGNC:26901	OTOGL	MONDO:0013984	autosomal recessive nonsyndromic deafness 84B	OMIM:614944	OMIM:614944	GENCC:100001	Definitive	HP:0000007	Autosomal recessive	GENCC:000112	TGMI|G2P	HGNC:26901	OTOGL	OMIM:614944	MODERATE SENSORINEURAL HEARING LOSS	HP:0000007	Autosomal recessive inheritance	GENCC:000112		GENCC:100001	Definitive	2015-07-22 16:14:37			23122586	https://www.ebi.ac.uk/gene2phenotype/terminology	552	2020-11-25
GENCC_000112-HGNC_29203-OMIM_614617-HP_0000007-GENCC_100001	HGNC:29203	TBC1D24	MONDO:0013826	autosomal recessive nonsyndromic deafness 86	OMIM:614617	OMIM:614617	GENCC:100001	Definitive	HP:0000007	Autosomal recessive	GENCC:000112	TGMI|G2P	HGNC:29203	TBC1D24	OMIM:614617	NON SYNDROMAL HEARING LOSS	HP:0000007	Autosomal recessive inheritance	GENCC:000112		GENCC:100001	Definitive	2015-07-22 16:14:37				https://www.ebi.ac.uk/gene2phenotype/terminology	554	2020-11-25
GENCC_000112-HGNC_6408-OMIM_166300-HP_0000006-GENCC_100001	HGNC:6408	MAFB	MONDO:0008152	multicentric carpo-tarsal osteolysis with or without nephropathy	OMIM:166300	OMIM:166300	GENCC:100001	Definitive	HP:0000006	Autosomal dominant	GENCC:000112	TGMI|G2P	HGNC:6408	MAFB	OMIM:166300	MULTICENTRIC CARPOTARSAL OSTEOLYSIS SYNDROME	HP:0000006	Autosomal dominant inheritance	GENCC:000112		GENCC:100001	Definitive	2015-07-22 16:14:37			22387013	https://www.ebi.ac.uk/gene2phenotype/terminology	555	2020-11-25
GENCC_000112-HGNC_26784-OMIM_613559-HP_0000007-GENCC_100001	HGNC:26784	C12orf65	MONDO:0013306	combined oxidative phosphorylation defect type 7	OMIM:613559	OMIM:613559	GENCC:100001	Definitive	HP:0000007	Autosomal recessive	GENCC:000112	TGMI|G2P	HGNC:26784	C12orf65	OMIM:613559	COMBINED OXIDATIVE PHOSPHORYLATION DEFICIENCY 7	HP:0000007	Autosomal recessive inheritance	GENCC:000112		GENCC:100001	Definitive	2015-07-22 16:14:37				https://www.ebi.ac.uk/gene2phenotype/terminology	556	2020-11-25
GENCC_000112-HGNC_9016-OMIM_263200-HP_0000007-GENCC_100001	HGNC:9016	PKHD1	MONDO:0033004	polycystic kidney disease 4	OMIM:263200	OMIM:263200	GENCC:100001	Definitive	HP:0000007	Autosomal recessive	GENCC:000112	TGMI|G2P	HGNC:9016	PKHD1	OMIM:263200	POLYCYSTIC KIDNEY DISEASE, AUTOSOMAL RECESSIVE	HP:0000007	Autosomal recessive inheritance	GENCC:000112		GENCC:100001	Definitive	2015-07-22 16:14:37			11919560, 19021639, 12506140	https://www.ebi.ac.uk/gene2phenotype/terminology	557	2020-11-25
GENCC_000112-HGNC_2714-OMIM_300067-HP_0001423-GENCC_100001	HGNC:2714	DCX	MONDO:0010239	lissencephaly type 1 due to doublecortin gene mutation	OMIM:300067	OMIM:300067	GENCC:100001	Definitive	HP:0001423	X-linked dominant	GENCC:000112	TGMI|G2P	HGNC:2714	DCX	OMIM:300067	SUBCORTICAL BAND HETEROTOPIA X-LINKED	HP:0001423	X-linked dominant inheritance	GENCC:000112		GENCC:100001	Definitive	2015-07-22 16:14:37			11468322, 9489699, 10441340, 12552055, 9489700	https://www.ebi.ac.uk/gene2phenotype/terminology	558	2020-11-25
GENCC_000112-HGNC_24725-OMIM_127000-HP_0000006-GENCC_100001	HGNC:24725	FAM111A	MONDO:0007478	autosomal dominant Kenny-Caffey syndrome	OMIM:127000	OMIM:127000	GENCC:100001	Definitive	HP:0000006	Autosomal dominant	GENCC:000112	TGMI|G2P	HGNC:24725	FAM111A	OMIM:127000	KENNY-CAFFEY SYNDROME	HP:0000006	Autosomal dominant inheritance	GENCC:000112		GENCC:100001	Definitive	2015-07-22 16:14:37			23684011	https://www.ebi.ac.uk/gene2phenotype/terminology	559	2020-11-25
GENCC_000112-HGNC_7216-OMIM_612379-HP_0000007-GENCC_100001	HGNC:7216	MPI	MONDO:0012885	SRD5A3-CDG	OMIM:612379	OMIM:612379	GENCC:100001	Definitive	HP:0000007	Autosomal recessive	GENCC:000112	TGMI|G2P	HGNC:7216	MPI	OMIM:612379	CONGENITAL DISORDERS OF GLYCOSYLATION	HP:0000007	Autosomal recessive inheritance	GENCC:000112		GENCC:100001	Definitive	2015-07-22 16:14:37			9525984, 3080572, 9585601	https://www.ebi.ac.uk/gene2phenotype/terminology	560	2020-11-25
GENCC_000112-HGNC_6937-OMIM_210210-HP_0000007-GENCC_100001	HGNC:6937	MCCC2	MONDO:0008862	3-methylcrotonyl-CoA carboxylase 2 deficiency	OMIM:210210	OMIM:210210	GENCC:100001	Definitive	HP:0000007	Autosomal recessive	GENCC:000112	TGMI|G2P	HGNC:6937	MCCC2	OMIM:210210	3-METHYLCROTONYL-COA CARBOXYLASE 2 DEFICIENCY	HP:0000007	Autosomal recessive inheritance	GENCC:000112		GENCC:100001	Definitive	2015-07-22 16:14:37				https://www.ebi.ac.uk/gene2phenotype/terminology	562	2020-11-25
GENCC_000112-HGNC_8806-OMIM_312170-HP_0001419-GENCC_100001	HGNC:8806	PDHA1	MONDO:0010717	pyruvate dehydrogenase E1-alpha deficiency	OMIM:312170	OMIM:312170	GENCC:100001	Definitive	HP:0001419	X-linked recessive	GENCC:000112	TGMI|G2P	HGNC:8806	PDHA1	OMIM:312170	INTELLECTUAL DISABILTIY	HP:0001419	X-linked recessive inheritance	GENCC:000112		GENCC:100001	Definitive	2015-07-22 16:15:35			9686362, 1909778, 10486093, 8199595, 1293379, 2378353, 8771169, 2537010, 3137520, 8032855, 12379317, 1907799, 7573035, 1909401	https://www.ebi.ac.uk/gene2phenotype/terminology	1623	2020-11-25
GENCC_000112-HGNC_3688-OMIM_147950-HP_0000006-GENCC_100001	HGNC:3688	FGFR1	MONDO:0007844	hypogonadotropic hypogonadism 2 with or without anosmia	OMIM:147950	OMIM:147950	GENCC:100001	Definitive	HP:0000006	Autosomal dominant	GENCC:000112	TGMI|G2P	HGNC:3688	FGFR1	OMIM:147950	KALLMANN SYNDROME TYPE 2	HP:0000006	Autosomal dominant inheritance	GENCC:000112		GENCC:100001	Definitive	2015-07-22 16:14:37			16606836, 18596921, 16882753, 10690855, 23643382, 17235395, 16418210, 17360555, 12627230	https://www.ebi.ac.uk/gene2phenotype/terminology	564	2020-11-25
GENCC_000112-HGNC_2383-OMIM_613829-HP_0000006-GENCC_100001	HGNC:2383	CRX	MONDO:0013449	Leber congenital amaurosis 7	OMIM:613829	OMIM:613829	GENCC:100001	Definitive	HP:0000006	Autosomal dominant	GENCC:000112	TGMI|G2P	HGNC:2383	CRX	OMIM:613829	CRX-RELATED LEBER CONGENITAL AMAUROSIS LEBER CONGENITAL AMAUROSIS 7	HP:0000006	Autosomal dominant inheritance	GENCC:000112		GENCC:100001	Definitive	2015-07-22 16:14:37				https://www.ebi.ac.uk/gene2phenotype/terminology	565	2020-11-25
GENCC_000112-HGNC_2388-OMIM_604219-HP_0000007-GENCC_100001	HGNC:2388	CRYAA	MONDO:0011413	cataract 9 multiple types	OMIM:604219	OMIM:604219	GENCC:100001	Definitive	HP:0000007	Autosomal recessive	GENCC:000112	TGMI|G2P	HGNC:2388	CRYAA	OMIM:604219	CATARACT, AUTOSOMAL RECESSIVE CONGENITAL 1	HP:0000007	Autosomal recessive inheritance	GENCC:000112		GENCC:100001	Definitive	2015-07-22 16:14:37			11006246	https://www.ebi.ac.uk/gene2phenotype/terminology	566	2020-11-25
GENCC_000112-HGNC_17494-OMIM_613480-HP_0000006-GENCC_100001	HGNC:17494	GJC2	MONDO:0013278	lymphedema, hereditary, 1C	OMIM:613480	OMIM:613480	GENCC:100001	Definitive	HP:0000006	Autosomal dominant	GENCC:000112	TGMI|G2P	HGNC:17494	GJC2	OMIM:613480	LYMPHEDEMA, HEREDITARY, IC	HP:0000006	Autosomal dominant inheritance	GENCC:000112		GENCC:100001	Definitive	2015-07-22 16:14:38			20537300	https://www.ebi.ac.uk/gene2phenotype/terminology	567	2020-11-25
GENCC_000112-HGNC_8009-OMIM_209850-HP_0000006-GENCC_100002	HGNC:8009	NRXN2	MONDO:0020643	autism susceptibility 1	OMIM:209850	OMIM:209850	GENCC:100002	Strong	HP:0000006	Autosomal dominant	GENCC:000112	TGMI|G2P	HGNC:8009	NRXN2	OMIM:209850	AUTISM	HP:0000006	Autosomal dominant inheritance	GENCC:000112		GENCC:100002	Strong	2015-07-22 16:14:38				https://www.ebi.ac.uk/gene2phenotype/terminology	568	2020-11-25
GENCC_000112-HGNC_9115-OMIM_612379-HP_0000007-GENCC_100001	HGNC:9115	PMM2	MONDO:0012885	SRD5A3-CDG	OMIM:612379	OMIM:612379	GENCC:100001	Definitive	HP:0000007	Autosomal recessive	GENCC:000112	TGMI|G2P	HGNC:9115	PMM2	OMIM:612379	CONGENITAL DISORDERS OF GLYCOSYLATION	HP:0000007	Autosomal recessive inheritance	GENCC:000112		GENCC:100001	Definitive	2015-07-22 16:14:38			11916319, 17307006, 9781039, 9887379, 9497260, 10922383, 21937992, 10602363, 10527672, 19235233, 9140401	https://www.ebi.ac.uk/gene2phenotype/terminology	570	2020-11-25
GENCC_000112-HGNC_11190-OMIM_609136-HP_0000006-GENCC_100001	HGNC:11190	SOX10	MONDO:0012198	PCWH syndrome	OMIM:609136	OMIM:609136	GENCC:100001	Definitive	HP:0000006	Autosomal dominant	GENCC:000112	TGMI|G2P	HGNC:11190	SOX10	OMIM:609136	PERIPHERAL DEMYELINATING NEUROPATHY, CENTRAL DYSMYELINATING LEUKODYSTROPHY, WAARDENBURG SYNDROME, AND HIRSCHSPRUNG DISEASE	HP:0000006	Autosomal dominant inheritance	GENCC:000112		GENCC:100001	Definitive	2015-07-22 16:14:38			12447940, 11026454, 19764030, 10482261, 10762540	https://www.ebi.ac.uk/gene2phenotype/terminology	571	2020-11-25
GENCC_000112-HGNC_12563-OMIM_258900-HP_0000007-GENCC_100001	HGNC:12563	UMPS	MONDO:0009797	orotic aciduria	OMIM:258900	OMIM:258900	GENCC:100001	Definitive	HP:0000007	Autosomal recessive	GENCC:000112	TGMI|G2P	HGNC:12563	UMPS	OMIM:258900	OROTIC ACIDURIA TYPE 1	HP:0000007	Autosomal recessive inheritance	GENCC:000112		GENCC:100001	Definitive	2015-07-22 16:14:38			9042911	https://www.ebi.ac.uk/gene2phenotype/terminology	572	2020-11-25
GENCC_000112-HGNC_1975-OMIM_610093-HP_0000007-GENCC_100001	HGNC:1975	VSX2	MONDO:0012409	isolated microphthalmia 2	OMIM:610093	OMIM:610093	GENCC:100001	Definitive	HP:0000007	Autosomal recessive	GENCC:000112	TGMI|G2P	HGNC:1975	VSX2	OMIM:610093	MICROPHTHALMIA ISOLATED TYPE 2	HP:0000007	Autosomal recessive inheritance	GENCC:000112		GENCC:100001	Definitive	2015-07-22 16:14:39				https://www.ebi.ac.uk/gene2phenotype/terminology	573	2020-11-25
GENCC_000112-HGNC_9713-OMIM_214100-HP_0000007-GENCC_100001	HGNC:9713	PEX19	MONDO:0008953	peroxisome biogenesis disorder 1A (Zellweger)	OMIM:214100	OMIM:214100	GENCC:100001	Definitive	HP:0000007	Autosomal recessive	GENCC:000112	TGMI|G2P	HGNC:9713	PEX19	OMIM:214100	ZELLWEGER SYNDROME	HP:0000007	Autosomal recessive inheritance	GENCC:000112		GENCC:100001	Definitive	2015-07-22 16:14:39				https://www.ebi.ac.uk/gene2phenotype/terminology	574	2020-11-25
GENCC_000112-HGNC_11030-OMIM_604278-HP_0000007-GENCC_100001	HGNC:11030	SLC4A4	MONDO:0011422	autosomal recessive proximal renal tubular acidosis	OMIM:604278	OMIM:604278	GENCC:100001	Definitive	HP:0000007	Autosomal recessive	GENCC:000112	TGMI|G2P	HGNC:11030	SLC4A4	OMIM:604278	PROXIMAL RENAL TUBULAR ACIDOSIS WITH OCULAR ABNORMALITIES	HP:0000007	Autosomal recessive inheritance	GENCC:000112		GENCC:100001	Definitive	2015-07-22 16:14:39			10545938, 11274232	https://www.ebi.ac.uk/gene2phenotype/terminology	575	2020-11-25
GENCC_000112-HGNC_3806-OMIM_241850-HP_0000007-GENCC_100001	HGNC:3806	FOXE1	MONDO:0009437	Bamforth-Lazarus syndrome	OMIM:241850	OMIM:241850	GENCC:100001	Definitive	HP:0000007	Autosomal recessive	GENCC:000112	TGMI|G2P	HGNC:3806	FOXE1	OMIM:241850	BAMFORTH-LAZARUS SYNDROME	HP:0000007	Autosomal recessive inheritance	GENCC:000112		GENCC:100001	Definitive	2015-07-22 16:14:39				https://www.ebi.ac.uk/gene2phenotype/terminology	576	2020-11-25
GENCC_000112-HGNC_8549-OMIM_614171-HP_0000007-GENCC_100002	HGNC:8549	BLOC1S6	MONDO:0013606	Hermansky-Pudlak syndrome 9	OMIM:614171	OMIM:614171	GENCC:100002	Strong	HP:0000007	Autosomal recessive	GENCC:000112	TGMI|G2P	HGNC:8549	BLOC1S6	OMIM:614171	HERMANSKY-PUDLAK SYNDROME 9	HP:0000007	Autosomal recessive inheritance	GENCC:000112		GENCC:100002	Strong	2015-07-22 16:14:39			21665000	https://www.ebi.ac.uk/gene2phenotype/terminology	577	2020-11-25
GENCC_000112-HGNC_3048-OMIM_615508-HP_0000007-GENCC_100002	HGNC:3048	DSG1	MONDO:0014218	severe dermatitis-multiple allergies-metabolic wasting syndrome	OMIM:615508	OMIM:615508	GENCC:100002	Strong	HP:0000007	Autosomal recessive	GENCC:000112	TGMI|G2P	HGNC:3048	DSG1	OMIM:615508	SEVERE DERMATITIS, MULTIPLE ALLERGIES AND METABOLIC WASTING	HP:0000007	Autosomal recessive inheritance	GENCC:000112		GENCC:100002	Strong	2015-07-22 16:14:39			23974871	https://www.ebi.ac.uk/gene2phenotype/terminology	579	2020-11-25
GENCC_000112-HGNC_13210-OMIM_613575-HP_0000007-GENCC_100001	HGNC:13210	ARL6	MONDO:0013312	retinitis pigmentosa 55	OMIM:613575	OMIM:613575	GENCC:100001	Definitive	HP:0000007	Autosomal recessive	GENCC:000112	TGMI|G2P	HGNC:13210	ARL6	OMIM:613575	RETINITIS PIGMENTOSA TYPE 55	HP:0000007	Autosomal recessive inheritance	GENCC:000112		GENCC:100001	Definitive	2015-07-22 16:14:39			19956407	https://www.ebi.ac.uk/gene2phenotype/terminology	580	2020-11-25
GENCC_000112-HGNC_11273-OMIM_613477-HP_0000006-GENCC_100002	HGNC:11273	SPTAN1	MONDO:0013277	developmental and epileptic encephalopathy, 5	OMIM:613477	OMIM:613477	GENCC:100002	Strong	HP:0000006	Autosomal dominant	GENCC:000112	TGMI|G2P	HGNC:11273	SPTAN1	OMIM:613477	EPILEPTIC ENCEPHALOPATHY EARLY INFANTILE TYPE 5	HP:0000006	Autosomal dominant inheritance	GENCC:000112		GENCC:100002	Strong	2015-07-22 16:14:39			22258530, 20493457	https://www.ebi.ac.uk/gene2phenotype/terminology	581	2020-11-25
GENCC_000112-HGNC_42-OMIM_601847-HP_0000007-GENCC_100001	HGNC:42	ABCB11	MONDO:0011156	progressive familial intrahepatic cholestasis type 2	OMIM:601847	OMIM:601847	GENCC:100001	Definitive	HP:0000007	Autosomal recessive	GENCC:000112	TGMI|G2P	HGNC:42	ABCB11	OMIM:601847	ABCB11-RELATED INTRAHEPATIC CHOLESTASIS	HP:0000007	Autosomal recessive inheritance	GENCC:000112		GENCC:100001	Definitive	2015-07-22 16:14:39			10579978, 9806540, 16039748	https://www.ebi.ac.uk/gene2phenotype/terminology	582	2020-11-25
GENCC_000112-HGNC_28887-OMIM_166700-HP_0000006-GENCC_100001	HGNC:28887	LEMD3	MONDO:0008157	Buschke-Ollendorff syndrome	OMIM:166700	OMIM:166700	GENCC:100001	Definitive	HP:0000006	Autosomal dominant	GENCC:000112	TGMI|G2P	HGNC:28887	LEMD3	OMIM:166700	BUSCHKE-OLLENDORFF SYNDROME	HP:0000006	Autosomal dominant inheritance	GENCC:000112		GENCC:100001	Definitive	2015-07-22 16:14:40			9295073, 17223882, 12749062, 15489854, 19438932	https://www.ebi.ac.uk/gene2phenotype/terminology	585	2020-11-25
GENCC_000112-HGNC_24682-OMIM_609033-HP_0000007-GENCC_100001	HGNC:24682	FLVCR1	MONDO:0012177	posterior column ataxia-retinitis pigmentosa syndrome	OMIM:609033	OMIM:609033	GENCC:100001	Definitive	HP:0000007	Autosomal recessive	GENCC:000112	TGMI|G2P	HGNC:24682	FLVCR1	OMIM:609033	ATAXIA, POSTERIOR COLUMN, WITH RETINITIS PIGMENTOSA	HP:0000007	Autosomal recessive inheritance	GENCC:000112		GENCC:100001	Definitive	2015-07-22 16:14:40			21267618, 9409377, 21070897	https://www.ebi.ac.uk/gene2phenotype/terminology	586	2020-11-25
GENCC_000112-HGNC_2200-OMIM_151210-HP_0000006-GENCC_100001	HGNC:2200	COL2A1	MONDO:0007895	platyspondylic dysplasia, Torrance type	OMIM:151210	OMIM:151210	GENCC:100001	Definitive	HP:0000006	Autosomal dominant	GENCC:000112	TGMI|G2P	HGNC:2200	COL2A1	OMIM:151210	PLATYSPONDYLIC LETHAL SKELETAL DYSPLASIA TORRANCE TYPE	HP:0000006	Autosomal dominant inheritance	GENCC:000112		GENCC:100001	Definitive	2015-07-22 16:14:40			14729840	https://www.ebi.ac.uk/gene2phenotype/terminology	587	2020-11-25
GENCC_000112-HGNC_25018-OMIM_608091-HP_0000007-GENCC_100002	HGNC:25018	TMEM216	MONDO:0011963	Joubert syndrome 2	OMIM:608091	OMIM:608091	GENCC:100002	Strong	HP:0000007	Autosomal recessive	GENCC:000112	TGMI|G2P	HGNC:25018	TMEM216	OMIM:608091	JOUBERT SYNDROME 2	HP:0000007	Autosomal recessive inheritance	GENCC:000112		GENCC:100002	Strong	2015-07-22 16:14:40			20036350, 20512146	https://www.ebi.ac.uk/gene2phenotype/terminology	588	2020-11-25
GENCC_000112-HGNC_11796-OMIM_614450-HP_0000006-GENCC_100001	HGNC:11796	THRA	MONDO:0013757	congenital nongoitrous hypothryoidism 6	OMIM:614450	OMIM:614450	GENCC:100001	Definitive	HP:0000006	Autosomal dominant	GENCC:000112	TGMI|G2P	HGNC:11796	THRA	OMIM:614450	HYPOTHYROIDISM, CONGENITAL, NONGOITROUS, 6	HP:0000006	Autosomal dominant inheritance	GENCC:000112		GENCC:100001	Definitive	2015-07-22 16:14:40			22168587, 22494134	https://www.ebi.ac.uk/gene2phenotype/terminology	589	2020-11-25
GENCC_000112-HGNC_2027-OMIM_613090-HP_0000007-GENCC_100002	HGNC:2027	CLCNKB	MONDO:0000909	Bartter disease type 4B	OMIM:613090	OMIM:613090	GENCC:100002	Strong	HP:0000007	Autosomal recessive	GENCC:000112	TGMI|G2P	HGNC:2027	CLCNKB	OMIM:613090	BARTTER SYNDROME TYPE 4B	HP:0000007	Autosomal recessive inheritance	GENCC:000112		GENCC:100002	Strong	2015-07-22 16:14:40			18310267, 15044642	https://www.ebi.ac.uk/gene2phenotype/terminology	590	2020-11-25
GENCC_000112-HGNC_1041-OMIM_611597-HP_0000006-GENCC_100001	HGNC:1041	BFSP2	MONDO:0012701	cataract 12 multiple types	OMIM:611597	OMIM:611597	GENCC:100001	Definitive	HP:0000006	Autosomal dominant	GENCC:000112	TGMI|G2P	HGNC:1041	BFSP2	OMIM:611597	CATARACT AUTOSOMAL DOMINANT BFSP2-RELATED	HP:0000006	Autosomal dominant inheritance	GENCC:000112		GENCC:100001	Definitive	2015-07-22 16:14:40			10634598, 10729115	https://www.ebi.ac.uk/gene2phenotype/terminology	591	2020-11-25
GENCC_000112-HGNC_18127-OMIM_251270-HP_0000007-GENCC_100001	HGNC:18127	TUBGCP6	MONDO:0009624	microcephaly and chorioretinopathy 1	OMIM:251270	OMIM:251270	GENCC:100001	Definitive	HP:0000007	Autosomal recessive	GENCC:000112	TGMI|G2P	HGNC:18127	TUBGCP6	OMIM:251270	MICROCEPHALY AND CHORIORETINOPATHY WITH OR WITHOUT MENTAL RETARDATION	HP:0000007	Autosomal recessive inheritance	GENCC:000112		GENCC:100001	Definitive	2015-07-22 16:14:40			22279524	https://www.ebi.ac.uk/gene2phenotype/terminology	592	2020-11-25
GENCC_000112-HGNC_3754-OMIM_304120-HP_0001419-GENCC_100001	HGNC:3754	FLNA	MONDO:0010571	otopalatodigital syndrome type 2	OMIM:304120	OMIM:304120	GENCC:100001	Definitive	HP:0001419	X-linked recessive	GENCC:000112	TGMI|G2P	HGNC:3754	FLNA	OMIM:304120	OTOPALATODIGITAL SYNDROME TYPE 2	HP:0001419	X-linked recessive inheritance	GENCC:000112		GENCC:100001	Definitive	2015-07-22 16:14:41			12612583, 17431908	https://www.ebi.ac.uk/gene2phenotype/terminology	594	2020-11-25
GENCC_000112-HGNC_8079-OMIM_310700-HP_0001419-GENCC_100004	HGNC:8079	FRMD7	MONDO:0010693	nystagmus 1, congenital, X-linked	OMIM:310700	OMIM:310700	GENCC:100004	Limited	HP:0001419	X-linked recessive	GENCC:000112	TGMI|G2P	HGNC:8079	FRMD7	OMIM:310700	NYSTAGMUS 1, CONGENITAL, X-LINKED	HP:0001419	X-linked recessive inheritance	GENCC:000112		GENCC:100004	Limited	2015-07-22 16:14:41			16240070, 19072571, 17962394, 17013395, 21746984, 18087240	https://www.ebi.ac.uk/gene2phenotype/terminology	596	2020-11-25
GENCC_000112-HGNC_2197-OMIM_130060-HP_0000006-GENCC_100001	HGNC:2197	COL1A1	MONDO:0007525	Ehlers-Danlos syndrome, arthrochalasis type	OMIM:130060	OMIM:130060	GENCC:100001	Definitive	HP:0000006	Autosomal dominant	GENCC:000112	TGMI|G2P	HGNC:2197	COL1A1	OMIM:130060	EHLERS-DANLOS SYNDROME, CLASSIC TYPE, COL1A1-RELATED	HP:0000006	Autosomal dominant inheritance	GENCC:000112		GENCC:100001	Definitive	2015-07-22 16:14:41			9295084, 3082886, 18409203	https://www.ebi.ac.uk/gene2phenotype/terminology	597	2020-11-25
GENCC_000112-HGNC_4341-OMIM_610015-HP_0000007-GENCC_100001	HGNC:4341	GLUL	MONDO:0012393	congenital brain dysgenesis due to glutamine synthetase deficiency	OMIM:610015	OMIM:610015	GENCC:100001	Definitive	HP:0000007	Autosomal recessive	GENCC:000112	TGMI|G2P	HGNC:4341	GLUL	OMIM:610015	CONGENITAL SYSTEMIC GLUTAMINE DEFICIENCY	HP:0000007	Autosomal recessive inheritance	GENCC:000112		GENCC:100001	Definitive	2015-07-22 16:14:41			21353613, 16267323	https://www.ebi.ac.uk/gene2phenotype/terminology	598	2020-11-25
GENCC_000112-HGNC_8490-OMIM_613800-HP_0000007-GENCC_100001	HGNC:8490	ORC4	MONDO:0013428	Meier-Gorlin syndrome 2	OMIM:613800	OMIM:613800	GENCC:100001	Definitive	HP:0000007	Autosomal recessive	GENCC:000112	TGMI|G2P	HGNC:8490	ORC4	OMIM:613800	MEIER-GORLIN SYNDROME 2	HP:0000007	Autosomal recessive inheritance	GENCC:000112		GENCC:100001	Definitive	2015-07-22 16:14:41			11477602	https://www.ebi.ac.uk/gene2phenotype/terminology	599	2020-11-25
GENCC_000112-HGNC_17213-OMIM_265050-HP_0000007-GENCC_100001	HGNC:17213	COLEC11	MONDO:0009927	3MC syndrome 2	OMIM:265050	OMIM:265050	GENCC:100001	Definitive	HP:0000007	Autosomal recessive	GENCC:000112	TGMI|G2P	HGNC:17213	COLEC11	OMIM:265050	3MC SYNDROME 2	HP:0000007	Autosomal recessive inheritance	GENCC:000112		GENCC:100001	Definitive	2015-07-22 16:14:41			2569826, 21258343, 8933348	https://www.ebi.ac.uk/gene2phenotype/terminology	600	2020-11-25
GENCC_000112-HGNC_12873-OMIM_609637-HP_0000006-GENCC_100001	HGNC:12873	ZIC2	MONDO:0012322	holoprosencephaly 5	OMIM:609637	OMIM:609637	GENCC:100001	Definitive	HP:0000006	Autosomal dominant	GENCC:000112	TGMI|G2P	HGNC:12873	ZIC2	OMIM:609637	HOLOPROSENCEPHALY	HP:0000006	Autosomal dominant inheritance	GENCC:000112		GENCC:100001	Definitive	2015-07-22 16:14:41			9771712, 11479728, 21638761	https://www.ebi.ac.uk/gene2phenotype/terminology	602	2020-11-25
GENCC_000112-HGNC_29203-OMIM_605021-HP_0000007-GENCC_100001	HGNC:29203	TBC1D24	MONDO:0011506	familial infantile myoclonic epilepsy	OMIM:605021	OMIM:605021	GENCC:100001	Definitive	HP:0000007	Autosomal recessive	GENCC:000112	TGMI|G2P	HGNC:29203	TBC1D24	OMIM:605021	MYOCLONIC EPILEPSY, INFANTILE, FAMILIAL	HP:0000007	Autosomal recessive inheritance	GENCC:000112		GENCC:100001	Definitive	2015-07-22 16:14:41			20797691, 20727515, 10741954	https://www.ebi.ac.uk/gene2phenotype/terminology	605	2020-11-25
GENCC_000112-HGNC_19957-OMIM_615031-HP_0000007-GENCC_100002	HGNC:19957	TECPR2	MONDO:0014016	hereditary spastic paraplegia 49	OMIM:615031	OMIM:615031	GENCC:100002	Strong	HP:0000007	Autosomal recessive	GENCC:000112	TGMI|G2P	HGNC:19957	TECPR2	OMIM:615031	HEREDITARY SPASTIC PARAPARESIS	HP:0000007	Autosomal recessive inheritance	GENCC:000112		GENCC:100002	Strong	2015-07-22 16:14:41			23176824	https://www.ebi.ac.uk/gene2phenotype/terminology	608	2020-11-25
GENCC_000112-HGNC_10257-OMIM_113000-HP_0000006-GENCC_100001	HGNC:10257	ROR2	MONDO:0007220	brachydactyly type B1	OMIM:113000	OMIM:113000	GENCC:100001	Definitive	HP:0000006	Autosomal dominant	GENCC:000112	TGMI|G2P	HGNC:10257	ROR2	OMIM:113000	BRACHYDACTYLY, TYPE B1	HP:0000006	Autosomal dominant inheritance	GENCC:000112		GENCC:100001	Definitive	2015-07-22 16:14:41			10986040, 19461659, 10700182, 19533773	https://www.ebi.ac.uk/gene2phenotype/terminology	609	2020-11-25
GENCC_000112-HGNC_7758-OMIM_256550-HP_0000007-GENCC_100001	HGNC:7758	NEU1	MONDO:0009738	sialidosis type 2	OMIM:256550	OMIM:256550	GENCC:100001	Definitive	HP:0000007	Autosomal recessive	GENCC:000112	TGMI|G2P	HGNC:7758	NEU1	OMIM:256550	SIALIDOSIS	HP:0000007	Autosomal recessive inheritance	GENCC:000112		GENCC:100001	Definitive	2015-07-22 16:14:41			11829139, 10767332, 11470272, 9054950, 8985184, 11702224, 10944856, 14695530	https://www.ebi.ac.uk/gene2phenotype/terminology	610	2020-11-25
GENCC_000112-HGNC_9751-OMIM_615760-HP_0000007-GENCC_100002	HGNC:9751	QARS1	MONDO:0014335	diffuse cerebral and cerebellar atrophy - intractable seizures - progressive microcephaly syndrome	OMIM:615760	OMIM:615760	GENCC:100002	Strong	HP:0000007	Autosomal recessive	GENCC:000112	TGMI|G2P	HGNC:9751	QARS1	OMIM:615760	MICROCEPHALY, PROGRESSIVE, SEIZURES, AND CEREBRAL AND CEREBELLAR ATROPHY	HP:0000007	Autosomal recessive inheritance	GENCC:000112		GENCC:100002	Strong	2015-07-22 16:14:41			24656866	https://www.ebi.ac.uk/gene2phenotype/terminology	611	2020-11-25
GENCC_000112-HGNC_2197-OMIM_114000-HP_0000006-GENCC_100001	HGNC:2197	COL1A1	MONDO:0007244	Caffey disease	OMIM:114000	OMIM:114000	GENCC:100001	Definitive	HP:0000006	Autosomal dominant	GENCC:000112	TGMI|G2P	HGNC:2197	COL1A1	OMIM:114000	CAFFEY DISEASE	HP:0000006	Autosomal dominant inheritance	GENCC:000112		GENCC:100001	Definitive	2015-07-22 16:14:41			15864348	https://www.ebi.ac.uk/gene2phenotype/terminology	612	2020-11-25
GENCC_000112-HGNC_1762-OMIM_225280-HP_0000007-GENCC_100001	HGNC:1762	CDH3	MONDO:0009155	EEM syndrome	OMIM:225280	OMIM:225280	GENCC:100001	Definitive	HP:0000007	Autosomal recessive	GENCC:000112	TGMI|G2P	HGNC:1762	CDH3	OMIM:225280	EEM SYNDROME	HP:0000007	Autosomal recessive inheritance	GENCC:000112		GENCC:100001	Definitive	2015-07-22 16:14:41			12445216, 11544476, 15805154	https://www.ebi.ac.uk/gene2phenotype/terminology	613	2020-11-25
GENCC_000112-HGNC_8617-OMIM_193500-HP_0000006-GENCC_100001	HGNC:8617	PAX3	MONDO:0008670	Waardenburg syndrome type 1	OMIM:193500	OMIM:193500	GENCC:100001	Definitive	HP:0000006	Autosomal dominant	GENCC:000112	TGMI|G2P	HGNC:8617	PAX3	OMIM:193500	WAARDENBURG SYNDROME, TYPE 1	HP:0000006	Autosomal dominant inheritance	GENCC:000112		GENCC:100001	Definitive	2015-07-22 16:14:42			1887852, 20478267, 1347148, 7726174, 1303193, 8490648, 1308353, 8447316	https://www.ebi.ac.uk/gene2phenotype/terminology	614	2020-11-25
GENCC_000112-HGNC_11825-OMIM_118700-HP_0000006-GENCC_100001	HGNC:11825	NKX2-1	MONDO:0021011	hereditary progressive chorea without dementia	OMIM:118700	OMIM:118700	GENCC:100001	Definitive	HP:0000006	Autosomal dominant	GENCC:000112	TGMI|G2P	HGNC:11825	NKX2-1	OMIM:118700	BENIGN HEREDITARY CHOREA	HP:0000006	Autosomal dominant inheritance	GENCC:000112		GENCC:100001	Definitive	2015-07-22 16:14:42				https://www.ebi.ac.uk/gene2phenotype/terminology	615	2020-11-25
GENCC_000112-HGNC_9251-OMIM_256540-HP_0000007-GENCC_100001	HGNC:9251	CTSA	MONDO:0009737	galactosialidosis	OMIM:256540	OMIM:256540	GENCC:100001	Definitive	HP:0000007	Autosomal recessive	GENCC:000112	TGMI|G2P	HGNC:9251	CTSA	OMIM:256540	GALACTOSIALIDOSIS	HP:0000007	Autosomal recessive inheritance	GENCC:000112		GENCC:100001	Definitive	2015-07-22 16:14:42			8514852, 1756715, 9603439, 10944848, 8968752	https://www.ebi.ac.uk/gene2phenotype/terminology	617	2020-11-25
GENCC_000112-HGNC_24154-OMIM_608022-HP_0000007-GENCC_100001	HGNC:24154	BMPER	MONDO:0011946	diaphanospondylodysostosis	OMIM:608022	OMIM:608022	GENCC:100001	Definitive	HP:0000007	Autosomal recessive	GENCC:000112	TGMI|G2P	HGNC:24154	BMPER	OMIM:608022	DIAPHANOSPONDYLODYSOSTOSIS	HP:0000007	Autosomal recessive inheritance	GENCC:000112		GENCC:100001	Definitive	2015-07-22 16:14:42			20869035	https://www.ebi.ac.uk/gene2phenotype/terminology	619	2020-11-25
GENCC_000112-HGNC_4274-OMIM_241550-HP_0000006-GENCC_100001	HGNC:4274	GJA1	MONDO:0009433	hypoplastic left heart syndrome 1	OMIM:241550	OMIM:241550	GENCC:100001	Definitive	HP:0000006	Autosomal dominant	GENCC:000112	TGMI|G2P	HGNC:4274	GJA1	OMIM:241550	HYPOPLASTIC LEFT HEART SYNDROME	HP:0000006	Autosomal dominant inheritance	GENCC:000112		GENCC:100001	Definitive	2015-07-22 16:14:42			11470490	https://www.ebi.ac.uk/gene2phenotype/terminology	620	2020-11-25
GENCC_000112-HGNC_16266-OMIM_607483-HP_0000007-GENCC_100001	HGNC:16266	SLC19A3	MONDO:0011841	biotin-responsive basal ganglia disease	OMIM:607483	OMIM:607483	GENCC:100001	Definitive	HP:0000007	Autosomal recessive	GENCC:000112	TGMI|G2P	HGNC:16266	SLC19A3	OMIM:607483	THIAMINE METABOLISM DYSFUNCTION SYNDROME 2	HP:0000007	Autosomal recessive inheritance	GENCC:000112		GENCC:100001	Definitive	2015-07-22 16:14:42			19387023, 15871139, 20065143	https://www.ebi.ac.uk/gene2phenotype/terminology	621	2020-11-25
GENCC_000112-HGNC_16700-OMIM_610187-HP_0000006-GENCC_100004	HGNC:16700	ZFPM2	MONDO:0012431	diaphragmatic hernia 3	OMIM:610187	OMIM:610187	GENCC:100004	Limited	HP:0000006	Autosomal dominant	GENCC:000112	TGMI|G2P	HGNC:16700	ZFPM2	OMIM:610187	DIAPHRAGMATIC HERNIA 3	HP:0000006	Autosomal dominant inheritance	GENCC:000112		GENCC:100004	Limited	2015-07-22 16:14:42			16103912	https://www.ebi.ac.uk/gene2phenotype/terminology	622	2020-11-25
GENCC_000112-HGNC_18122-OMIM_613674-HP_0000006-GENCC_100001	HGNC:18122	SOX17	MONDO:0013356	vesicoureteral reflux 3	OMIM:613674	OMIM:613674	GENCC:100001	Definitive	HP:0000006	Autosomal dominant	GENCC:000112	TGMI|G2P	HGNC:18122	SOX17	OMIM:613674	VESICOURETERAL REFLUX TYPE 3	HP:0000006	Autosomal dominant inheritance	GENCC:000112		GENCC:100001	Definitive	2015-07-22 16:14:42			20960469	https://www.ebi.ac.uk/gene2phenotype/terminology	623	2020-11-25
GENCC_000112-HGNC_4586-OMIM_613970-HP_0000006-GENCC_100001	HGNC:4586	GRIN2B	MONDO:0013509	intellectual disability, autosomal dominant 6	OMIM:613970	OMIM:613970	GENCC:100001	Definitive	HP:0000006	Autosomal dominant	GENCC:000112	TGMI|G2P	HGNC:4586	GRIN2B	OMIM:613970	MENTAL RETARDATION, AUTOSOMAL DOMINANT 6	HP:0000006	Autosomal dominant inheritance	GENCC:000112		GENCC:100001	Definitive	2015-07-22 16:14:42			23160955, 20890276, 23718928, 23033978	https://www.ebi.ac.uk/gene2phenotype/terminology	624	2020-11-25
GENCC_000112-HGNC_21869-OMIM_212350-HP_0000007-GENCC_100001	HGNC:21869	AGK	MONDO:0008922	Sengers syndrome	OMIM:212350	OMIM:212350	GENCC:100001	Definitive	HP:0000007	Autosomal recessive	GENCC:000112	TGMI|G2P	HGNC:21869	AGK	OMIM:212350	SENGERS SYNDROME	HP:0000007	Autosomal recessive inheritance	GENCC:000112		GENCC:100001	Definitive	2015-07-22 16:14:42			3560758, 15168109, 22277967, 22284826	https://www.ebi.ac.uk/gene2phenotype/terminology	625	2020-11-25
GENCC_000112-HGNC_2389-OMIM_613869-HP_0000007-GENCC_100004	HGNC:2389	CRYAB	MONDO:0013472	fatal infantile hypertonic myofibrillar myopathy	OMIM:613869	OMIM:613869	GENCC:100004	Limited	HP:0000007	Autosomal recessive	GENCC:000112	TGMI|G2P	HGNC:2389	CRYAB	OMIM:613869	MYOPATHY, MYOFIBRILLAR, FATAL INFANTILE HYPERTONIC, ALPHA-B CRYSTALLIN-RELATED	HP:0000007	Autosomal recessive inheritance	GENCC:000112		GENCC:100004	Limited	2015-07-22 16:14:42			21337604	https://www.ebi.ac.uk/gene2phenotype/terminology	626	2020-11-25
GENCC_000112-HGNC_685-OMIM_300436-HP_0001419-GENCC_100004	HGNC:685	ARHGEF6	MONDO:0010326	intellectual disability, X-linked 46	OMIM:300436	OMIM:300436	GENCC:100004	Limited	HP:0001419	X-linked recessive	GENCC:000112	TGMI|G2P	HGNC:685	ARHGEF6	OMIM:300436	MENTAL RETARDATION X-LINKED TYPE 46	HP:0001419	X-linked recessive inheritance	GENCC:000112		GENCC:100004	Limited	2015-07-22 16:14:42				https://www.ebi.ac.uk/gene2phenotype/terminology	627	2020-11-25
GENCC_000112-HGNC_13221-OMIM_616579-HP_0000006-GENCC_100001	HGNC:13221	BCL11A	MONDO:0014699	intellectual disability, autosomal dominant 40	OMIM:616579	OMIM:616579	GENCC:100001	Definitive	HP:0000006	Autosomal dominant	GENCC:000112	TGMI|G2P	HGNC:13221	BCL11A	OMIM:616579	INTELLECTUAL DISABILITY	HP:0000006	Autosomal dominant inheritance	GENCC:000112		GENCC:100001	Definitive	2015-07-22 16:14:42			25533962, 27453576	https://www.ebi.ac.uk/gene2phenotype/terminology	628	2020-11-25
GENCC_000112-HGNC_4392-OMIM_603233-HP_0012274-GENCC_100001	HGNC:4392	GNAS	MONDO:0011301	pseudohypoparathyroidism type 1B	OMIM:603233	OMIM:603233	GENCC:100001	Definitive	HP:0012274	Autosomal dominant inheritance with paternal imprinting	GENCC:000112	TGMI|G2P	HGNC:4392	GNAS	OMIM:603233	PSEUDOHYPOPARATHYROIDISM TYPE 1B	HP:0012274	Autosomal dominant inheritance with paternal imprinting	GENCC:000112		GENCC:100001	Definitive	2015-07-22 16:14:42			11029463, 15592469, 18182455	https://www.ebi.ac.uk/gene2phenotype/terminology	629	2020-11-25
GENCC_000112-HGNC_4422-OMIM_252940-HP_0000007-GENCC_100001	HGNC:4422	GNS	MONDO:0009658	Sanfilippo syndrome type D	OMIM:252940	OMIM:252940	GENCC:100001	Definitive	HP:0000007	Autosomal recessive	GENCC:000112	TGMI|G2P	HGNC:4422	GNS	OMIM:252940	MUCOPOLYSACCHARIDOSIS TYPE 3D	HP:0000007	Autosomal recessive inheritance	GENCC:000112		GENCC:100001	Definitive	2015-07-22 16:14:42			12624138, 19650410, 17998446, 6450420, 3100754	https://www.ebi.ac.uk/gene2phenotype/terminology	630	2020-11-25
GENCC_000112-HGNC_3800-OMIM_604229-HP_0000006-GENCC_100001	HGNC:3800	FOXC1	MONDO:0011414	Peters anomaly (disease)	OMIM:604229	OMIM:604229	GENCC:100001	Definitive	HP:0000006	Autosomal dominant	GENCC:000112	TGMI|G2P	HGNC:3800	FOXC1	OMIM:604229	PETERS ANOMALY	HP:0000006	Autosomal dominant inheritance	GENCC:000112		GENCC:100001	Definitive	2015-07-22 16:14:42				https://www.ebi.ac.uk/gene2phenotype/terminology	632	2020-11-25
GENCC_000112-HGNC_12799-OMIM_616211-HP_0000007-GENCC_100002	HGNC:12799	WWOX	MONDO:0014533	developmental and epileptic encephalopathy, 28	OMIM:616211	OMIM:616211	GENCC:100002	Strong	HP:0000007	Autosomal recessive	GENCC:000112	TGMI|G2P	HGNC:12799	WWOX	OMIM:616211	EPILEPTIC ENCEPHALOPATHY, EARLY INFANTILE, 28	HP:0000007	Autosomal recessive inheritance	GENCC:000112		GENCC:100002	Strong	2015-07-22 16:14:42			24456803	https://www.ebi.ac.uk/gene2phenotype/terminology	633	2020-11-25
GENCC_000112-HGNC_18060-OMIM_309510-HP_0001419-GENCC_100001	HGNC:18060	ARX	MONDO:0010654	Partington syndrome	OMIM:309510	OMIM:309510	GENCC:100001	Definitive	HP:0001419	X-linked recessive	GENCC:000112	TGMI|G2P	HGNC:18060	ARX	OMIM:309510	PARTINGTON SYNDROME	HP:0001419	X-linked recessive inheritance	GENCC:000112		GENCC:100001	Definitive	2015-07-22 16:14:42				https://www.ebi.ac.uk/gene2phenotype/terminology	634	2020-11-25
GENCC_000112-HGNC_2397-OMIM_611544-HP_0000006-GENCC_100001	HGNC:2397	CRYBB1	MONDO:0012688	cataract 17 multiple types	OMIM:611544	OMIM:611544	GENCC:100001	Definitive	HP:0000006	Autosomal dominant	GENCC:000112	TGMI|G2P	HGNC:2397	CRYBB1	OMIM:611544	CATARACT 17, MULTIPLE TYPES, MONOALLELIC	HP:0000006	Autosomal dominant inheritance	GENCC:000112		GENCC:100001	Definitive	2015-07-22 16:14:42			12360425	https://www.ebi.ac.uk/gene2phenotype/terminology	635	2020-11-25
GENCC_000112-HGNC_11055-OMIM_300352-HP_0001419-GENCC_100001	HGNC:11055	SLC6A8	MONDO:0010305	creatine transporter deficiency	OMIM:300352	OMIM:300352	GENCC:100001	Definitive	HP:0001419	X-linked recessive	GENCC:000112	TGMI|G2P	HGNC:11055	SLC6A8	OMIM:300352	X-LINKED CREATINE DEFICIENCY SYNDROME	HP:0001419	X-linked recessive inheritance	GENCC:000112		GENCC:100001	Definitive	2015-07-22 16:14:42			12210795, 15154114, 16738945, 11898126, 16086185, 17101918, 11326334	https://www.ebi.ac.uk/gene2phenotype/terminology	636	2020-11-25
GENCC_000112-HGNC_7428-OMIM_616579-HP_0000006-GENCC_100004	HGNC:7428	MTF1	MONDO:0014699	intellectual disability, autosomal dominant 40	OMIM:616579	OMIM:616579	GENCC:100004	Limited	HP:0000006	Autosomal dominant	GENCC:000112	TGMI|G2P	HGNC:7428	MTF1	OMIM:616579	INTELLECTUAL DISABILITY	HP:0000006	Autosomal dominant inheritance	GENCC:000112		GENCC:100004	Limited	2015-07-22 16:14:42				https://www.ebi.ac.uk/gene2phenotype/terminology	637	2020-11-25
GENCC_000112-HGNC_408-OMIM_271980-HP_0000007-GENCC_100001	HGNC:408	ALDH5A1	MONDO:0010083	succinic semialdehyde dehydrogenase deficiency	OMIM:271980	OMIM:271980	GENCC:100001	Definitive	HP:0000007	Autosomal recessive	GENCC:000112	TGMI|G2P	HGNC:408	ALDH5A1	OMIM:271980	SUCCINATE SEMIALDEHYDE DEHYDROGENASE DEFICIENCY	HP:0000007	Autosomal recessive inheritance	GENCC:000112		GENCC:100001	Definitive	2015-07-22 16:14:42			14635103, 9683595, 16542398	https://www.ebi.ac.uk/gene2phenotype/terminology	639	2020-11-25
GENCC_000112-HGNC_9202-OMIM_236670-HP_0000007-GENCC_100001	HGNC:9202	POMT1	MONDO:0009364	muscular dystrophy-dystroglycanopathy (congenital with brain and eye anomalies), type A1	OMIM:236670	OMIM:236670	GENCC:100001	Definitive	HP:0000007	Autosomal recessive	GENCC:000112	TGMI|G2P	HGNC:9202	POMT1	OMIM:236670	MUSCULAR DYSTROPHY-DYSTROGLYCANOPATHY CONGENITAL WITH BRAIN AND EYE ANOMALIES TYPE A1	HP:0000007	Autosomal recessive inheritance	GENCC:000112		GENCC:100001	Definitive	2015-07-22 16:14:43			12369018, 14678799, 17878207, 11053679, 11320179, 19299310, 15037715, 16717220, 22549409	https://www.ebi.ac.uk/gene2phenotype/terminology	641	2020-11-25
GENCC_000112-HGNC_8010-OMIM_209850-HP_0000006-GENCC_100004	HGNC:8010	NRXN3	MONDO:0020643	autism susceptibility 1	OMIM:209850	OMIM:209850	GENCC:100004	Limited	HP:0000006	Autosomal dominant	GENCC:000112	TGMI|G2P	HGNC:8010	NRXN3	OMIM:209850	AUTISM	HP:0000006	Autosomal dominant inheritance	GENCC:000112		GENCC:100004	Limited	2015-07-22 16:14:43			22209245	https://www.ebi.ac.uk/gene2phenotype/terminology	642	2020-11-25
GENCC_000112-HGNC_9607-OMIM_613382-HP_0000006-GENCC_100001	HGNC:9607	PTHLH	MONDO:0013244	brachydactyly type E2	OMIM:613382	OMIM:613382	GENCC:100001	Definitive	HP:0000006	Autosomal dominant	GENCC:000112	TGMI|G2P	HGNC:9607	PTHLH	OMIM:613382	BRACHYDACTYLY, TYPE E2	HP:0000006	Autosomal dominant inheritance	GENCC:000112		GENCC:100001	Definitive	2015-07-22 16:14:43			20170896	https://www.ebi.ac.uk/gene2phenotype/terminology	643	2020-11-25
GENCC_000112-HGNC_27232-OMIM_614500-HP_0000007-GENCC_100001	HGNC:27232	C8orf37	MONDO:0013786	cone-rod dystrophy 16	OMIM:614500	OMIM:614500	GENCC:100001	Definitive	HP:0000007	Autosomal recessive	GENCC:000112	TGMI|G2P	HGNC:27232	C8orf37	OMIM:614500	CONE-ROD DYSTROPHY 16	HP:0000007	Autosomal recessive inheritance	GENCC:000112		GENCC:100001	Definitive	2015-07-22 16:14:43			22177090	https://www.ebi.ac.uk/gene2phenotype/terminology	644	2020-11-25
GENCC_000112-HGNC_1527-OMIM_612526-HP_0000007-GENCC_100004	HGNC:1527	CAV1	MONDO:0012923	congenital generalized lipodystrophy type 3	OMIM:612526	OMIM:612526	GENCC:100004	Limited	HP:0000007	Autosomal recessive	GENCC:000112	TGMI|G2P	HGNC:1527	CAV1	OMIM:612526	CONGENITAL GENERALIZED LIPODYSTROPHY TYPE 3	HP:0000007	Autosomal recessive inheritance	GENCC:000112		GENCC:100004	Limited	2015-07-22 16:14:43				https://www.ebi.ac.uk/gene2phenotype/terminology	645	2020-11-25
GENCC_000112-HGNC_20859-OMIM_601668-HP_0000007-GENCC_100001	HGNC:20859	SLC39A13	MONDO:0011124	spondyloepimetaphyseal dysplasia-abnormal dentition syndrome	OMIM:601668	OMIM:601668	GENCC:100001	Definitive	HP:0000007	Autosomal recessive	GENCC:000112	TGMI|G2P	HGNC:20859	SLC39A13	OMIM:601668	SPONDYLOEPIMETAPHYSEAL DYSPLASIA WITH ABNORMAL DENTITION	HP:0000007	Autosomal recessive inheritance	GENCC:000112		GENCC:100001	Definitive	2015-07-22 16:14:43				https://www.ebi.ac.uk/gene2phenotype/terminology	646	2020-11-25
GENCC_000112-HGNC_25815-OMIM_614728-HP_0000007-GENCC_100002	HGNC:25815	CEP63	MONDO:0013871	Seckel syndrome 6	OMIM:614728	OMIM:614728	GENCC:100002	Strong	HP:0000007	Autosomal recessive	GENCC:000112	TGMI|G2P	HGNC:25815	CEP63	OMIM:614728	SECKEL SYNDROME 6	HP:0000007	Autosomal recessive inheritance	GENCC:000112		GENCC:100002	Strong	2015-07-22 16:14:43			21983783	https://www.ebi.ac.uk/gene2phenotype/terminology	647	2020-11-25
GENCC_000112-HGNC_28929-OMIM_613981-HP_0000006-GENCC_100002	HGNC:28929	KRT74	MONDO:0013514	hypotrichosis 3	OMIM:613981	OMIM:613981	GENCC:100002	Strong	HP:0000006	Autosomal dominant	GENCC:000112	TGMI|G2P	HGNC:28929	KRT74	OMIM:613981	HYPOTRICHOSIS SIMPLEX OF THE SCALP 2	HP:0000006	Autosomal dominant inheritance	GENCC:000112		GENCC:100002	Strong	2015-07-22 16:14:43			21188418	https://www.ebi.ac.uk/gene2phenotype/terminology	649	2020-11-25
GENCC_000112-HGNC_930-OMIM_130070-HP_0000007-GENCC_100001	HGNC:930	B4GALT7	MONDO:0020682	Ehlers-Danlos syndrome, progeroid type 1	OMIM:130070	OMIM:130070	GENCC:100001	Definitive	HP:0000007	Autosomal recessive	GENCC:000112	TGMI|G2P	HGNC:930	B4GALT7	OMIM:130070	EHLERS-DANLOS SYNDROME PROGEROID TYPE	HP:0000007	Autosomal recessive inheritance	GENCC:000112		GENCC:100001	Definitive	2015-07-22 16:14:43			15211654, 3631078	https://www.ebi.ac.uk/gene2phenotype/terminology	650	2020-11-25
GENCC_000112-HGNC_2861-OMIM_613839-HP_0000007-GENCC_100001	HGNC:2861	DHFR	MONDO:0013456	constitutional megaloblastic anemia with severe neurologic disease	OMIM:613839	OMIM:613839	GENCC:100001	Definitive	HP:0000007	Autosomal recessive	GENCC:000112	TGMI|G2P	HGNC:2861	DHFR	OMIM:613839	MEGALOBLASTIC ANEMIA DUE TO DIHYDROFOLATE REDUCTASE DEFICIENCY	HP:0000007	Autosomal recessive inheritance	GENCC:000112		GENCC:100001	Definitive	2015-07-22 16:14:43			21310277, 21310276	https://www.ebi.ac.uk/gene2phenotype/terminology	653	2020-11-25
GENCC_000112-HGNC_4816-OMIM_614504-HP_0000007-GENCC_100004	HGNC:4816	HARS1	MONDO:0013788	Usher syndrome type 3B	OMIM:614504	OMIM:614504	GENCC:100004	Limited	HP:0000007	Autosomal recessive	GENCC:000112	TGMI|G2P	HGNC:4816	HARS1	OMIM:614504	USHER SYNDROME	HP:0000007	Autosomal recessive inheritance	GENCC:000112		GENCC:100004	Limited	2015-07-22 16:14:43			22279524	https://www.ebi.ac.uk/gene2phenotype/terminology	654	2020-11-25
GENCC_000112-HGNC_1373-OMIM_259730-HP_0000007-GENCC_100001	HGNC:1373	CA2	MONDO:0009818	autosomal recessive osteopetrosis 3	OMIM:259730	OMIM:259730	GENCC:100001	Definitive	HP:0000007	Autosomal recessive	GENCC:000112	TGMI|G2P	HGNC:1373	CA2	OMIM:259730	OSTEOPETROSIS AUTOSOMAL RECESSIVE TYPE 3	HP:0000007	Autosomal recessive inheritance	GENCC:000112		GENCC:100001	Definitive	2015-07-22 16:14:43			12566520, 1301935, 8127074, 5041390	https://www.ebi.ac.uk/gene2phenotype/terminology	655	2020-11-25
GENCC_000112-HGNC_4208-OMIM_605899-HP_0000007-GENCC_100004	HGNC:4208	GCSH	MONDO:0011612	glycine encephalopathy	OMIM:605899	OMIM:605899	GENCC:100004	Limited	HP:0000007	Autosomal recessive	GENCC:000112	TGMI|G2P	HGNC:4208	GCSH	OMIM:605899	GLYCINE ENCEPHALOPATHY	HP:0000007	Autosomal recessive inheritance	GENCC:000112		GENCC:100004	Limited	2015-07-22 16:14:43				https://www.ebi.ac.uk/gene2phenotype/terminology	656	2020-11-25
GENCC_000112-HGNC_1974-OMIM_613630-HP_0000007-GENCC_100001	HGNC:1974	CHUK	MONDO:0013334	cocoon syndrome	OMIM:613630	OMIM:613630	GENCC:100001	Definitive	HP:0000007	Autosomal recessive	GENCC:000112	TGMI|G2P	HGNC:1974	CHUK	OMIM:613630	COCOON SYNDROME	HP:0000007	Autosomal recessive inheritance	GENCC:000112		GENCC:100001	Definitive	2015-07-22 16:14:43			20961246	https://www.ebi.ac.uk/gene2phenotype/terminology	657	2020-11-25
GENCC_000112-HGNC_5227-OMIM_116800-HP_0000006-GENCC_100001	HGNC:5227	HSF4	MONDO:0007290	cataract 5 multiple types	OMIM:116800	OMIM:116800	GENCC:100001	Definitive	HP:0000006	Autosomal dominant	GENCC:000112	TGMI|G2P	HGNC:5227	HSF4	OMIM:116800	CATARACT 5, MULTIPLE TYPES	HP:0000006	Autosomal dominant inheritance	GENCC:000112		GENCC:100001	Definitive	2015-07-22 16:14:43			29243736, 12089525, 16876512, 24637349	https://www.ebi.ac.uk/gene2phenotype/terminology	658	2020-11-25
GENCC_000112-HGNC_9817-OMIM_614508-HP_0000006-GENCC_100004	HGNC:9817	RAD51	MONDO:0013790	mirror movements 2	OMIM:614508	OMIM:614508	GENCC:100004	Limited	HP:0000006	Autosomal dominant	GENCC:000112	TGMI|G2P	HGNC:9817	RAD51	OMIM:614508	MIRROR MOVEMENTS 2	HP:0000006	Autosomal dominant inheritance	GENCC:000112		GENCC:100004	Limited	2015-07-22 16:14:43			21242494	https://www.ebi.ac.uk/gene2phenotype/terminology	659	2020-11-25
GENCC_000112-HGNC_3689-OMIM_149730-HP_0000006-GENCC_100001	HGNC:3689	FGFR2	MONDO:0007872	LADD syndrome	OMIM:149730	OMIM:149730	GENCC:100001	Definitive	HP:0000006	Autosomal dominant	GENCC:000112	TGMI|G2P	HGNC:3689	FGFR2	OMIM:149730	LACRIMO-AURICULO-DENTO-DIGITAL SYNDROME	HP:0000006	Autosomal dominant inheritance	GENCC:000112		GENCC:100001	Definitive	2015-07-22 16:14:44				https://www.ebi.ac.uk/gene2phenotype/terminology	660	2020-11-25
GENCC_000112-HGNC_3688-OMIM_101600-HP_0000006-GENCC_100001	HGNC:3688	FGFR1	MONDO:0007043	Pfeiffer syndrome	OMIM:101600	OMIM:101600	GENCC:100001	Definitive	HP:0000006	Autosomal dominant	GENCC:000112	TGMI|G2P	HGNC:3688	FGFR1	OMIM:101600	PFEIFFER SYNDROME	HP:0000006	Autosomal dominant inheritance	GENCC:000112		GENCC:100001	Definitive	2015-07-22 16:14:44			10945669, 9586546, 7719345, 9002682, 8841188, 8434615, 10394936, 15523615, 7874169, 11807866, 9150725	https://www.ebi.ac.uk/gene2phenotype/terminology	661	2020-11-25
GENCC_000112-HGNC_4115-OMIM_245200-HP_0000007-GENCC_100001	HGNC:4115	GALC	MONDO:0009499	Krabbe disease	OMIM:245200	OMIM:245200	GENCC:100001	Definitive	HP:0000007	Autosomal recessive	GENCC:000112	TGMI|G2P	HGNC:4115	GALC	OMIM:245200	KRABBE DISEASE	HP:0000007	Autosomal recessive inheritance	GENCC:000112		GENCC:100001	Definitive	2015-07-22 16:14:44			8786069, 8297359, 20886637, 21070211	https://www.ebi.ac.uk/gene2phenotype/terminology	662	2020-11-25
GENCC_000112-HGNC_25671-OMIM_610181-HP_0000007-GENCC_100001	HGNC:25671	RNASEH2B	MONDO:0012429	Aicardi-Goutieres syndrome 2	OMIM:610181	OMIM:610181	GENCC:100001	Definitive	HP:0000007	Autosomal recessive	GENCC:000112	TGMI|G2P	HGNC:25671	RNASEH2B	OMIM:610181	AICARDI-GOUTIERES SYNDROME 2	HP:0000007	Autosomal recessive inheritance	GENCC:000112		GENCC:100001	Definitive	2015-07-22 16:14:44			16845400	https://www.ebi.ac.uk/gene2phenotype/terminology	663	2020-11-25
GENCC_000112-HGNC_119-OMIM_264470-HP_0000007-GENCC_100001	HGNC:119	ACOX1	MONDO:0009919	peroxisomal acyl-CoA oxidase deficiency	OMIM:264470	OMIM:264470	GENCC:100001	Definitive	HP:0000007	Autosomal recessive	GENCC:000112	TGMI|G2P	HGNC:119	ACOX1	OMIM:264470	ADRENOLEUKODYSTROPHY PSEUDONEONATAL	HP:0000007	Autosomal recessive inheritance	GENCC:000112		GENCC:100001	Definitive	2015-07-22 16:14:44			2894756, 11815777, 18536048, 8279468, 17458872	https://www.ebi.ac.uk/gene2phenotype/terminology	664	2020-11-25
GENCC_000112-HGNC_1754-OMIM_612580-HP_0000006-GENCC_100004	HGNC:1754	CDH15	MONDO:0012946	intellectual disability, autosomal dominant 3	OMIM:612580	OMIM:612580	GENCC:100004	Limited	HP:0000006	Autosomal dominant	GENCC:000112	TGMI|G2P	HGNC:1754	CDH15	OMIM:612580	MENTAL RETARDATION AUTOSOMAL DOMINANT TYPE 3	HP:0000006	Autosomal dominant inheritance	GENCC:000112		GENCC:100004	Limited	2015-07-22 16:14:44			26506440, 19012874	https://www.ebi.ac.uk/gene2phenotype/terminology	666	2020-11-25
GENCC_000112-HGNC_23564-OMIM_614326-HP_0000006-GENCC_100002	HGNC:23564	MIR17HG	MONDO:0013691	Feingold syndrome type 2	OMIM:614326	OMIM:614326	GENCC:100002	Strong	HP:0000006	Autosomal dominant	GENCC:000112	TGMI|G2P	HGNC:23564	MIR17HG	OMIM:614326	FEINGOLD SYNDROME	HP:0000006	Autosomal dominant inheritance	GENCC:000112		GENCC:100002	Strong	2015-07-22 16:14:44			21892160	https://www.ebi.ac.uk/gene2phenotype/terminology	667	2020-11-25
GENCC_000112-HGNC_2859-OMIM_602398-HP_0000007-GENCC_100001	HGNC:2859	DHCR24	MONDO:0011217	desmosterolosis	OMIM:602398	OMIM:602398	GENCC:100001	Definitive	HP:0000007	Autosomal recessive	GENCC:000112	TGMI|G2P	HGNC:2859	DHCR24	OMIM:602398	DESMOSTEROLOSIS	HP:0000007	Autosomal recessive inheritance	GENCC:000112		GENCC:100001	Definitive	2015-07-22 16:14:44				https://www.ebi.ac.uk/gene2phenotype/terminology	668	2020-11-25
GENCC_000112-HGNC_12930-OMIM_612447-HP_0000007-GENCC_100004	HGNC:12930	ZBTB16	MONDO:0012909	skeletal defects, genital hypoplasia, and mental retardation	OMIM:612447	OMIM:612447	GENCC:100004	Limited	HP:0000007	Autosomal recessive	GENCC:000112	TGMI|G2P	HGNC:12930	ZBTB16	OMIM:612447	SKELETAL DEFECTS GENITAL HYPOPLASIA AND MENTAL RETARDATION	HP:0000007	Autosomal recessive inheritance	GENCC:000112		GENCC:100004	Limited	2015-07-22 16:14:44				https://www.ebi.ac.uk/gene2phenotype/terminology	669	2020-11-25
GENCC_000112-HGNC_4235-OMIM_203450-HP_0000006-GENCC_100001	HGNC:4235	GFAP	MONDO:0008752	Alexander disease	OMIM:203450	OMIM:203450	GENCC:100001	Definitive	HP:0000006	Autosomal dominant	GENCC:000112	TGMI|G2P	HGNC:4235	GFAP	OMIM:203450	ALEXANDER DISEASE	HP:0000006	Autosomal dominant inheritance	GENCC:000112		GENCC:100001	Definitive	2015-07-22 16:14:44			12975300, 11567214, 12447932, 12034796, 11138011, 14557587	https://www.ebi.ac.uk/gene2phenotype/terminology	670	2020-11-25
GENCC_000112-HGNC_6840-OMIM_115150-HP_0000006-GENCC_100001	HGNC:6840	MAP2K1	MONDO:0007265	cardiofaciocutaneous syndrome 1	OMIM:115150	OMIM:115150	GENCC:100001	Definitive	HP:0000006	Autosomal dominant	GENCC:000112	TGMI|G2P	HGNC:6840	MAP2K1	OMIM:115150	CARDIOFACIOCUTANEOUS SYNDROME	HP:0000006	Autosomal dominant inheritance	GENCC:000112		GENCC:100001	Definitive	2015-07-22 16:14:44				https://www.ebi.ac.uk/gene2phenotype/terminology	672	2020-11-25
GENCC_000112-HGNC_6470-OMIM_304100-HP_0001419-GENCC_100001	HGNC:6470	L1CAM	MONDO:0010569	X-linked complicated corpus callosum dysgenesis	OMIM:304100	OMIM:304100	GENCC:100001	Definitive	HP:0001419	X-linked recessive	GENCC:000112	TGMI|G2P	HGNC:6470	L1CAM	OMIM:304100	PARTIAL AGENESIS OF THE CORPUS CALLOSUM	HP:0001419	X-linked recessive inheritance	GENCC:000112		GENCC:100001	Definitive	2015-07-22 16:14:44			26916325	https://www.ebi.ac.uk/gene2phenotype/terminology	673	2020-11-25
GENCC_000112-HGNC_19954-OMIM_609304-HP_0000007-GENCC_100002	HGNC:19954	SLC25A22	MONDO:0012245	developmental and epileptic encephalopathy, 3	OMIM:609304	OMIM:609304	GENCC:100002	Strong	HP:0000007	Autosomal recessive	GENCC:000112	TGMI|G2P	HGNC:19954	SLC25A22	OMIM:609304	EPILEPTIC ENCEPHALOPATHY, EARLY INFANTILE, 3	HP:0000007	Autosomal recessive inheritance	GENCC:000112		GENCC:100002	Strong	2015-07-22 16:14:44				https://www.ebi.ac.uk/gene2phenotype/terminology	674	2020-11-25
GENCC_000112-HGNC_8008-OMIM_209850-HP_0000006-GENCC_100002	HGNC:8008	NRXN1	MONDO:0020643	autism susceptibility 1	OMIM:209850	OMIM:209850	GENCC:100002	Strong	HP:0000006	Autosomal dominant	GENCC:000112	TGMI|G2P	HGNC:8008	NRXN1	OMIM:209850	AUTISM	HP:0000006	Autosomal dominant inheritance	GENCC:000112		GENCC:100002	Strong	2015-07-22 16:14:44				https://www.ebi.ac.uk/gene2phenotype/terminology	675	2020-11-25
GENCC_000112-HGNC_6188-OMIM_118450-HP_0000006-GENCC_100001	HGNC:6188	JAG1	MONDO:0016862	Alagille syndrome due to a JAG1 point mutation	OMIM:118450	OMIM:118450	GENCC:100001	Definitive	HP:0000006	Autosomal dominant	GENCC:000112	TGMI|G2P	HGNC:6188	JAG1	OMIM:118450	ALAGILLE SYNDROME	HP:0000006	Autosomal dominant inheritance	GENCC:000112		GENCC:100001	Definitive	2015-07-22 16:14:44				https://www.ebi.ac.uk/gene2phenotype/terminology	676	2020-11-25
GENCC_000112-HGNC_11199-OMIM_300833-HP_0001423-GENCC_100001	HGNC:11199	SOX3	MONDO:0010442	46,XX sex reversal 3	OMIM:300833	OMIM:300833	GENCC:100001	Definitive	HP:0001423	X-linked dominant	GENCC:000112	TGMI|G2P	HGNC:11199	SOX3	OMIM:300833	SEX REVERSAL TYPE 3	HP:0001423	X-linked dominant inheritance	GENCC:000112		GENCC:100001	Definitive	2015-07-22 16:14:44				https://www.ebi.ac.uk/gene2phenotype/terminology	677	2020-11-25
GENCC_000112-HGNC_19869-OMIM_600920-HP_0000007-GENCC_100001	HGNC:19869	SCARF2	MONDO:0010959	van den Ende-Gupta syndrome	OMIM:600920	OMIM:600920	GENCC:100001	Definitive	HP:0000007	Autosomal recessive	GENCC:000112	TGMI|G2P	HGNC:19869	SCARF2	OMIM:600920	VAN DEN ENDE-GUPTA SYNDROME	HP:0000007	Autosomal recessive inheritance	GENCC:000112		GENCC:100001	Definitive	2015-07-22 16:14:44			21108395	https://www.ebi.ac.uk/gene2phenotype/terminology	679	2020-11-25
GENCC_000112-HGNC_25784-OMIM_241080-HP_0000007-GENCC_100004	HGNC:25784	DCAF17	MONDO:0009419	Woodhouse-Sakati syndrome	OMIM:241080	OMIM:241080	GENCC:100004	Limited	HP:0000007	Autosomal recessive	GENCC:000112	TGMI|G2P	HGNC:25784	DCAF17	OMIM:241080	WOODHOUSE-SAKATI SYNDROME	HP:0000007	Autosomal recessive inheritance	GENCC:000112		GENCC:100004	Limited	2015-07-22 16:14:44				https://www.ebi.ac.uk/gene2phenotype/terminology	680	2020-11-25
GENCC_000112-HGNC_7473-OMIM_236270-HP_0000007-GENCC_100001	HGNC:7473	MTRR	MONDO:0009354	methylcobalamin deficiency type cblE	OMIM:236270	OMIM:236270	GENCC:100001	Definitive	HP:0000007	Autosomal recessive	GENCC:000112	TGMI|G2P	HGNC:7473	MTRR	OMIM:236270	HOMOCYSTINURIA-MEGALOBLASTIC ANEMIA, CBL E TYPE	HP:0000007	Autosomal recessive inheritance	GENCC:000112		GENCC:100001	Definitive	2015-07-22 16:14:44			15714522, 12555939, 9501215	https://www.ebi.ac.uk/gene2phenotype/terminology	681	2020-11-25
GENCC_000112-HGNC_15979-OMIM_604292-HP_0000006-GENCC_100001	HGNC:15979	TP63	MONDO:0011428	ectrodactyly, ectodermal dysplasia, and cleft lip-palate syndrome 3	OMIM:604292	OMIM:604292	GENCC:100001	Definitive	HP:0000006	Autosomal dominant	GENCC:000112	TGMI|G2P	HGNC:15979	TP63	OMIM:604292	ECTRODACTYLY-ECTODERMAL DYSPLASIA-CLEFT LIP/PALATE SYNDROME TYPE 3	HP:0000006	Autosomal dominant inheritance	GENCC:000112		GENCC:100001	Definitive	2015-07-22 16:14:44			10839977, 15736220, 9443880, 10535733, 3366140, 12838557, 21204238	https://www.ebi.ac.uk/gene2phenotype/terminology	682	2020-11-25
GENCC_000112-HGNC_20087-OMIM_615985-HP_0000007-GENCC_100001	HGNC:20087	TTC8	MONDO:0014436	Bardet-Biedl syndrome 8	OMIM:615985	OMIM:615985	GENCC:100001	Definitive	HP:0000007	Autosomal recessive	GENCC:000112	TGMI|G2P	HGNC:20087	TTC8	OMIM:615985	BARDET-BIEDL SYNDROME TYPE 8	HP:0000007	Autosomal recessive inheritance	GENCC:000112		GENCC:100001	Definitive	2015-07-22 16:14:45				https://www.ebi.ac.uk/gene2phenotype/terminology	684	2020-11-25
GENCC_000112-HGNC_6482-OMIM_607855-HP_0000007-GENCC_100001	HGNC:6482	LAMA2	MONDO:0011925	congenital merosin-deficient muscular dystrophy 1A	OMIM:607855	OMIM:607855	GENCC:100001	Definitive	HP:0000007	Autosomal recessive	GENCC:000112	TGMI|G2P	HGNC:6482	LAMA2	OMIM:607855	CONGENITAL MUSCULAR DYSTROPHY	HP:0000007	Autosomal recessive inheritance	GENCC:000112		GENCC:100001	Definitive	2015-07-22 16:14:45			9158149, 18700894, 16216942, 7550355, 12552556, 11591858, 12601554, 11071490	https://www.ebi.ac.uk/gene2phenotype/terminology	685	2020-11-25
GENCC_000112-HGNC_9086-OMIM_312080-HP_0001419-GENCC_100001	HGNC:9086	PLP1	MONDO:0010714	Pelizaeus-Merzbacher disease	OMIM:312080	OMIM:312080	GENCC:100001	Definitive	HP:0001419	X-linked recessive	GENCC:000112	TGMI|G2P	HGNC:9086	PLP1	OMIM:312080	LEUKODYSTROPHY HYPOMYELINATING TYPE 1	HP:0001419	X-linked recessive inheritance	GENCC:000112		GENCC:100001	Definitive	2015-07-22 16:14:45			7573159, 3827224, 8659540, 7574457, 8723686, 1605230, 1720927, 8696336, 1384324, 2773936, 1707231, 7683951, 11071483, 2480601, 9056547, 1715570, 8786077	https://www.ebi.ac.uk/gene2phenotype/terminology	686	2020-11-25
GENCC_000112-HGNC_9689-OMIM_261640-HP_0000007-GENCC_100001	HGNC:9689	PTS	MONDO:0009863	BH4-deficient hyperphenylalaninemia A	OMIM:261640	OMIM:261640	GENCC:100001	Definitive	HP:0000007	Autosomal recessive	GENCC:000112	TGMI|G2P	HGNC:9689	PTS	OMIM:261640	6-PYRUVOYLTETRAHYDROPTERIN SYNTHASE DEFICIENCY	HP:0000007	Autosomal recessive inheritance	GENCC:000112		GENCC:100001	Definitive	2015-07-22 16:14:45			8178819, 10220141, 9450907	https://www.ebi.ac.uk/gene2phenotype/terminology	687	2020-11-25
GENCC_000112-HGNC_2185-OMIM_156500-HP_0000006-GENCC_100001	HGNC:2185	COL10A1	MONDO:0007983	Schmid metaphyseal chondrodysplasia	OMIM:156500	OMIM:156500	GENCC:100001	Definitive	HP:0000006	Autosomal dominant	GENCC:000112	TGMI|G2P	HGNC:2185	COL10A1	OMIM:156500	SCHMID TYPE METAPHYSEAL CHONDRODYSPLASIA	HP:0000006	Autosomal dominant inheritance	GENCC:000112		GENCC:100001	Definitive	2015-07-22 16:14:45			12554676, 7607655, 10991694, 7749409, 17403716, 9468540, 8012364, 9525992, 9852679, 8986632, 9067753, 8004099, 8554571, 8304336	https://www.ebi.ac.uk/gene2phenotype/terminology	688	2020-11-25
GENCC_000112-HGNC_3604-OMIM_121050-HP_0000006-GENCC_100001	HGNC:3604	FBN2	MONDO:0007363	congenital contractural arachnodactyly	OMIM:121050	OMIM:121050	GENCC:100001	Definitive	HP:0000006	Autosomal dominant	GENCC:000112	TGMI|G2P	HGNC:3604	FBN2	OMIM:121050	CONGENITAL CONTRACTURAL ARACHNODACTYLY	HP:0000006	Autosomal dominant inheritance	GENCC:000112		GENCC:100001	Definitive	2015-07-22 16:14:45			10797416, 20799338, 8900230, 9199560, 11281275, 9737771, 9106527	https://www.ebi.ac.uk/gene2phenotype/terminology	689	2020-11-25
GENCC_000112-HGNC_13666-OMIM_231550-HP_0000007-GENCC_100001	HGNC:13666	AAAS	MONDO:0009279	triple-A syndrome	OMIM:231550	OMIM:231550	GENCC:100001	Definitive	HP:0000007	Autosomal recessive	GENCC:000112	TGMI|G2P	HGNC:13666	AAAS	OMIM:231550	ACHALASIA-ADDISONIANISM-ALACRIMA SYNDROME	HP:0000007	Autosomal recessive inheritance	GENCC:000112		GENCC:100001	Definitive	2015-07-22 16:14:45			11159947, 18628786, 11701718, 11062474, 15173230	https://www.ebi.ac.uk/gene2phenotype/terminology	690	2020-11-25
GENCC_000112-HGNC_26019-OMIM_614078-HP_0000007-GENCC_100001	HGNC:26019	BPNT2	MONDO:0013561	chondrodysplasia with joint dislocations, gPAPP type	OMIM:614078	OMIM:614078	GENCC:100001	Definitive	HP:0000007	Autosomal recessive	GENCC:000112	TGMI|G2P	HGNC:26019	BPNT2	OMIM:614078	CHONDRODYSPLASIA WITH JOINT DISLOCATIONS, GRAPP TYPE	HP:0000007	Autosomal recessive inheritance	GENCC:000112		GENCC:100001	Definitive	2015-07-22 16:14:45			21549340	https://www.ebi.ac.uk/gene2phenotype/terminology	692	2020-11-25
GENCC_000112-HGNC_12632-OMIM_300919-HP_0001423-GENCC_100002	HGNC:12632	USP9X	MONDO:0010487	intellectual disability, X-linked 99	OMIM:300919	OMIM:300919	GENCC:100002	Strong	HP:0001423	X-linked dominant	GENCC:000112	TGMI|G2P	HGNC:12632	USP9X	OMIM:300919	MENTAL RETARDATION, X-LINKED 99	HP:0001423	X-linked dominant inheritance	GENCC:000112		GENCC:100002	Strong	2015-07-22 16:14:45			24607389, 26833328	https://www.ebi.ac.uk/gene2phenotype/terminology	693	2020-11-25
GENCC_000112-HGNC_5147-OMIM_276710-HP_0000007-GENCC_100002	HGNC:5147	HPD	MONDO:0010162	tyrosinemia type III	OMIM:276710	OMIM:276710	GENCC:100002	Strong	HP:0000007	Autosomal recessive	GENCC:000112	TGMI|G2P	HGNC:5147	HPD	OMIM:276710	TYROSINEMIA TYPE 3	HP:0000007	Autosomal recessive inheritance	GENCC:000112		GENCC:100002	Strong	2015-07-22 16:14:45			10942115	https://www.ebi.ac.uk/gene2phenotype/terminology	694	2020-11-25
GENCC_000112-HGNC_30492-OMIM_606763-HP_0000007-GENCC_100001	HGNC:30492	DNAAF3	MONDO:0011718	primary ciliary dyskinesia 2	OMIM:606763	OMIM:606763	GENCC:100001	Definitive	HP:0000007	Autosomal recessive	GENCC:000112	TGMI|G2P	HGNC:30492	DNAAF3	OMIM:606763	PRIMARY CILIARY DYSKINEASIA	HP:0000007	Autosomal recessive inheritance	GENCC:000112		GENCC:100001	Definitive	2015-07-22 16:14:45			10745040, 22387996	https://www.ebi.ac.uk/gene2phenotype/terminology	695	2020-11-25
GENCC_000112-HGNC_31399-OMIM_616269-HP_0000007-GENCC_100002	HGNC:31399	SLC6A17	MONDO:0014559	progressive essential tremor-speech impairment-facial dysmorphism-intellectual disability-abnormal behavior syndrome	OMIM:616269	OMIM:616269	GENCC:100002	Strong	HP:0000007	Autosomal recessive	GENCC:000112	TGMI|G2P	HGNC:31399	SLC6A17	OMIM:616269	MENTAL RETARDATION, AUTOSOMAL RECESSIVE 48	HP:0000007	Autosomal recessive inheritance	GENCC:000112		GENCC:100002	Strong	2015-07-22 16:14:45			25704603	https://www.ebi.ac.uk/gene2phenotype/terminology	696	2020-11-25
GENCC_000112-HGNC_2979-OMIM_242860-HP_0000007-GENCC_100001	HGNC:2979	DNMT3B	MONDO:0009454	immunodeficiency-centromeric instability-facial anomalies syndrome 1	OMIM:242860	OMIM:242860	GENCC:100001	Definitive	HP:0000007	Autosomal recessive	GENCC:000112	TGMI|G2P	HGNC:2979	DNMT3B	OMIM:242860	IMMUNODEFICIENCY-CENTROMERIC INSTABILITY-FACIAL ANOMALIES SYNDROME 1	HP:0000007	Autosomal recessive inheritance	GENCC:000112		GENCC:100001	Definitive	2015-07-22 16:14:45			12239717, 10647011, 10555141	https://www.ebi.ac.uk/gene2phenotype/terminology	697	2020-11-25
GENCC_000112-HGNC_3775-OMIM_300624-HP_0001419-GENCC_100001	HGNC:3775	FMR1	MONDO:0010383	fragile X syndrome	OMIM:300624	OMIM:300624	GENCC:100001	Definitive	HP:0001419	X-linked recessive	GENCC:000112	TGMI|G2P	HGNC:3775	FMR1	OMIM:300624	FRAGILE X SYNDROME	HP:0001419	X-linked recessive inheritance	GENCC:000112		GENCC:100001	Definitive	2015-07-22 16:14:45				https://www.ebi.ac.uk/gene2phenotype/terminology	698	2020-11-25
GENCC_000112-HGNC_2468-OMIM_610759-HP_0000006-GENCC_100001	HGNC:2468	SMC3	MONDO:0012555	Cornelia de Lange syndrome 3	OMIM:610759	OMIM:610759	GENCC:100001	Definitive	HP:0000006	Autosomal dominant	GENCC:000112	TGMI|G2P	HGNC:2468	SMC3	OMIM:610759	CORNELIA DE LANGE SYNDROME TYPE 3	HP:0000006	Autosomal dominant inheritance	GENCC:000112		GENCC:100001	Definitive	2015-07-22 16:14:45			17273969, 20358602, 25655089, 25125236	https://www.ebi.ac.uk/gene2phenotype/terminology	699	2020-11-25
GENCC_000112-HGNC_17494-OMIM_613206-HP_0000006-GENCC_100001	HGNC:17494	GJC2	MONDO:0013179	hereditary spastic paraplegia 44	OMIM:613206	OMIM:613206	GENCC:100001	Definitive	HP:0000006	Autosomal dominant	GENCC:000112	TGMI|G2P	HGNC:17494	GJC2	OMIM:613206	SPASTIC PARAPLEGIA, 44	HP:0000006	Autosomal dominant inheritance	GENCC:000112		GENCC:100001	Definitive	2015-07-22 16:14:45			19056803	https://www.ebi.ac.uk/gene2phenotype/terminology	700	2020-11-25
GENCC_000112-HGNC_20318-OMIM_206920-HP_0000007-GENCC_100001	HGNC:20318	SMOC1	MONDO:0008800	microphthalmia with limb anomalies	OMIM:206920	OMIM:206920	GENCC:100001	Definitive	HP:0000007	Autosomal recessive	GENCC:000112	TGMI|G2P	HGNC:20318	SMOC1	OMIM:206920	OPHTHALMOACROMELIC SYNDROME	HP:0000007	Autosomal recessive inheritance	GENCC:000112		GENCC:100001	Definitive	2015-07-22 16:14:45			19208380, 21194678	https://www.ebi.ac.uk/gene2phenotype/terminology	701	2020-11-25
GENCC_000112-HGNC_11006-OMIM_227810-HP_0000007-GENCC_100001	HGNC:11006	SLC2A2	MONDO:0009216	glycogen storage disease due to GLUT2 deficiency	OMIM:227810	OMIM:227810	GENCC:100001	Definitive	HP:0000007	Autosomal recessive	GENCC:000112	TGMI|G2P	HGNC:11006	SLC2A2	OMIM:227810	FANCONI-BICKEL SYNDROME	HP:0000007	Autosomal recessive inheritance	GENCC:000112		GENCC:100001	Definitive	2015-07-22 16:14:45			9354798	https://www.ebi.ac.uk/gene2phenotype/terminology	703	2020-11-25
GENCC_000112-HGNC_2939-OMIM_615807-HP_0000007-GENCC_100004	HGNC:2939	DNA2	MONDO:0014350	Seckel syndrome 8	OMIM:615807	OMIM:615807	GENCC:100004	Limited	HP:0000007	Autosomal recessive	GENCC:000112	TGMI|G2P	HGNC:2939	DNA2	OMIM:615807	PRIMORDIAL DWARFISM SECKEL SYNDROME 8	HP:0000007	Autosomal recessive inheritance	GENCC:000112		GENCC:100004	Limited	2015-07-22 16:14:45			24389050	https://www.ebi.ac.uk/gene2phenotype/terminology	704	2020-11-25
GENCC_000112-HGNC_2518-OMIM_219800-HP_0000007-GENCC_100001	HGNC:2518	CTNS	MONDO:0100151	nephropathic cystinosis	OMIM:219800	OMIM:219800	GENCC:100001	Definitive	HP:0000007	Autosomal recessive	GENCC:000112	TGMI|G2P	HGNC:2518	CTNS	OMIM:219800	CYSTINOSIS NEPHROPATHIC TYPE	HP:0000007	Autosomal recessive inheritance	GENCC:000112		GENCC:100001	Definitive	2015-07-22 16:14:45			10625078, 9792862, 11505338, 10673275, 10556299, 10444339, 9537412, 12442267, 19863563, 11565547	https://www.ebi.ac.uk/gene2phenotype/terminology	705	2020-11-25
GENCC_000112-HGNC_6694-OMIM_222448-HP_0000007-GENCC_100001	HGNC:6694	LRP2	MONDO:0009104	Donnai-Barrow syndrome	OMIM:222448	OMIM:222448	GENCC:100001	Definitive	HP:0000007	Autosomal recessive	GENCC:000112	TGMI|G2P	HGNC:6694	LRP2	OMIM:222448	DONNAI-BARROW SYNDROME	HP:0000007	Autosomal recessive inheritance	GENCC:000112		GENCC:100001	Definitive	2015-07-22 16:14:46				https://www.ebi.ac.uk/gene2phenotype/terminology	706	2020-11-25
GENCC_000112-HGNC_29426-OMIM_235510-HP_0000007-GENCC_100001	HGNC:29426	CCBE1	MONDO:0009337	Hennekam lymphangiectasia-lymphedema syndrome 1	OMIM:235510	OMIM:235510	GENCC:100001	Definitive	HP:0000007	Autosomal recessive	GENCC:000112	TGMI|G2P	HGNC:29426	CCBE1	OMIM:235510	HENNEKAM LYMPHANGIECTASIA-LYMPHEDEMA SYNDROME	HP:0000007	Autosomal recessive inheritance	GENCC:000112		GENCC:100001	Definitive	2015-07-22 16:14:46			19935664	https://www.ebi.ac.uk/gene2phenotype/terminology	708	2020-11-25
GENCC_000112-HGNC_2962-OMIM_613091-HP_0000007-GENCC_100001	HGNC:2962	DYNC2H1	MONDO:0013127	asphyxiating thoracic dystrophy 3	OMIM:613091	OMIM:613091	GENCC:100001	Definitive	HP:0000007	Autosomal recessive	GENCC:000112	TGMI|G2P	HGNC:2962	DYNC2H1	OMIM:613091	Short-rib thoracic dysplasia 3 with or without polydactyly	HP:0000007	Autosomal recessive inheritance	GENCC:000112		GENCC:100001	Definitive	2015-07-22 16:14:46			19361615, 19442771	https://www.ebi.ac.uk/gene2phenotype/terminology	709	2020-11-25
GENCC_000112-HGNC_34016-OMIM_210710-HP_0000007-GENCC_100001	HGNC:34016	RNU4ATAC	MONDO:0008871	microcephalic osteodysplastic primordial dwarfism type I	OMIM:210710	OMIM:210710	GENCC:100001	Definitive	HP:0000007	Autosomal recessive	GENCC:000112	TGMI|G2P	HGNC:34016	RNU4ATAC	OMIM:210710	MICROCEPHALIC OSTEODYSPLASTIC PRIMORDIAL DWARFISM, TYPE I	HP:0000007	Autosomal recessive inheritance	GENCC:000112		GENCC:100001	Definitive	2015-07-22 16:14:46			21474761, 17666473, 21474760, 22581640	https://www.ebi.ac.uk/gene2phenotype/terminology	710	2020-11-25
GENCC_000112-HGNC_18801-OMIM_616579-HP_0000006-GENCC_100001	HGNC:18801	POGZ	MONDO:0014699	intellectual disability, autosomal dominant 40	OMIM:616579	OMIM:616579	GENCC:100001	Definitive	HP:0000006	Autosomal dominant	GENCC:000112	TGMI|G2P	HGNC:18801	POGZ	OMIM:616579	INTELLECTUAL DISABILITY	HP:0000006	Autosomal dominant inheritance	GENCC:000112		GENCC:100001	Definitive	2015-07-22 16:14:46			31136090, 26763879, 27148570, 26942287, 31347273, 25533962, 28480548, 31782611, 32103003, 30879264, 27103995, 25694107, 26739615	https://www.ebi.ac.uk/gene2phenotype/terminology	711	2020-11-25
GENCC_000112-HGNC_12786-OMIM_276820-HP_0000007-GENCC_100001	HGNC:12786	WNT7A	MONDO:0010164	phocomelia, Schinzel type	OMIM:276820	OMIM:276820	GENCC:100001	Definitive	HP:0000007	Autosomal recessive	GENCC:000112	TGMI|G2P	HGNC:12786	WNT7A	OMIM:276820	LIMB/PELVIS-HYPOPLASIA/APLASIA SYNDROME	HP:0000007	Autosomal recessive inheritance	GENCC:000112		GENCC:100001	Definitive	2015-07-22 16:14:46			16826533, 20949531, 21344627, 21271649	https://www.ebi.ac.uk/gene2phenotype/terminology	712	2020-11-25
GENCC_000112-HGNC_1630-OMIM_609057-HP_0000007-GENCC_100002	HGNC:1630	CD151	MONDO:0012190	nephrotic syndrome - deafness - pretibial epidermolysis bullosa syndrome	OMIM:609057	OMIM:609057	GENCC:100002	Strong	HP:0000007	Autosomal recessive	GENCC:000112	TGMI|G2P	HGNC:1630	CD151	OMIM:609057	NEPHROPATHY WITH PRETIBIAL EPIDERMOLYSIS BULLOSA AND DEAFNESS	HP:0000007	Autosomal recessive inheritance	GENCC:000112		GENCC:100002	Strong	2015-07-22 16:14:46			15265795	https://www.ebi.ac.uk/gene2phenotype/terminology	713	2020-11-25
GENCC_000112-HGNC_20766-OMIM_616579-HP_0000006-GENCC_100001	HGNC:20766	TUBA1A	MONDO:0014699	intellectual disability, autosomal dominant 40	OMIM:616579	OMIM:616579	GENCC:100001	Definitive	HP:0000006	Autosomal dominant	GENCC:000112	TGMI|G2P	HGNC:20766	TUBA1A	OMIM:616579	INTELLECTUAL DISABILITY	HP:0000006	Autosomal dominant inheritance	GENCC:000112		GENCC:100001	Definitive	2015-07-22 16:14:46				https://www.ebi.ac.uk/gene2phenotype/terminology	714	2020-11-25
GENCC_000112-HGNC_291-OMIM_103050-HP_0000007-GENCC_100001	HGNC:291	ADSL	MONDO:0007068	adenylosuccinate lyase deficiency	OMIM:103050	OMIM:103050	GENCC:100001	Definitive	HP:0000007	Autosomal recessive	GENCC:000112	TGMI|G2P	HGNC:291	ADSL	OMIM:103050	ADENYLOSUCCINASE DEFICIENCY	HP:0000007	Autosomal recessive inheritance	GENCC:000112		GENCC:100001	Definitive	2015-07-22 16:14:46			6150139, 12016589, 18830228, 10090474, 9545543	https://www.ebi.ac.uk/gene2phenotype/terminology	716	2020-11-25
GENCC_000112-HGNC_4392-OMIM_219080-HP_0001442-GENCC_100001	HGNC:4392	GNAS	MONDO:0020735	ACTH-independent macronodular adrenal hyperplasia 1	OMIM:219080	OMIM:219080	GENCC:100001	Definitive	HP:0001442	Somatic mosaicism	GENCC:000112	TGMI|G2P	HGNC:4392	GNAS	OMIM:219080	ACTH-INDEPENDENT MACRONODULAR ADRENAL HYPERPLASIA	HP:0001442	Somatic Somatic mosaicismism	GENCC:000112		GENCC:100001	Definitive	2015-07-22 16:14:46				https://www.ebi.ac.uk/gene2phenotype/terminology	720	2020-11-25
GENCC_000112-HGNC_14415-OMIM_614457-HP_0000007-GENCC_100001	HGNC:14415	ELOVL4	MONDO:0013760	congenital ichthyosis-intellectual disability-spastic quadriplegia syndrome	OMIM:614457	OMIM:614457	GENCC:100001	Definitive	HP:0000007	Autosomal recessive	GENCC:000112	TGMI|G2P	HGNC:14415	ELOVL4	OMIM:614457	ICHTHYOSIS, SPASTIC QUADRIPLEGIA, AND MENTAL RETARDATION	HP:0000007	Autosomal recessive inheritance	GENCC:000112		GENCC:100001	Definitive	2015-07-22 16:14:46			22100072	https://www.ebi.ac.uk/gene2phenotype/terminology	721	2020-11-25
GENCC_000112-HGNC_20778-OMIM_615771-HP_0000006-GENCC_100001	HGNC:20778	TUBB	MONDO:0014341	complex cortical dysplasia with other brain malformations 6	OMIM:615771	OMIM:615771	GENCC:100001	Definitive	HP:0000006	Autosomal dominant	GENCC:000112	TGMI|G2P	HGNC:20778	TUBB	OMIM:615771	CORTICAL DYSPLASIA, COMPLEX, WITH OTHER BRAIN MALFORMATIONS 6	HP:0000006	Autosomal dominant inheritance	GENCC:000112		GENCC:100001	Definitive	2015-07-22 16:14:46			23246003	https://www.ebi.ac.uk/gene2phenotype/terminology	724	2020-11-25
GENCC_000112-HGNC_24931-OMIM_314580-HP_0001419-GENCC_100001	HGNC:24931	ZC4H2	MONDO:0010758	intellectual disability-developmental delay-contractures syndrome	OMIM:314580	OMIM:314580	GENCC:100001	Definitive	HP:0001419	X-linked recessive	GENCC:000112	TGMI|G2P	HGNC:24931	ZC4H2	OMIM:314580	ARTHROGRYPOSIS MULTIPLEX CONGENITA AND INTELLECTUAL DISABILITY, hemizygous	HP:0001419	X-linked recessive inheritance	GENCC:000112		GENCC:100001	Definitive	2015-07-22 16:14:47			23623388, 31206972, 1915520, 4039531	https://www.ebi.ac.uk/gene2phenotype/terminology	726	2020-11-25
GENCC_000112-HGNC_14294-OMIM_606232-HP_0000006-GENCC_100002	HGNC:14294	SHANK3	MONDO:0011652	Phelan-McDermid syndrome	OMIM:606232	OMIM:606232	GENCC:100002	Strong	HP:0000006	Autosomal dominant	GENCC:000112	TGMI|G2P	HGNC:14294	SHANK3	OMIM:606232	PHELAN-MCDERMID SYNDROME	HP:0000006	Autosomal dominant inheritance	GENCC:000112		GENCC:100002	Strong	2015-07-22 16:14:47			22892527, 17173049	https://www.ebi.ac.uk/gene2phenotype/terminology	728	2020-11-25
GENCC_000112-HGNC_8806-OMIM_312170-HP_0001423-GENCC_100001	HGNC:8806	PDHA1	MONDO:0010717	pyruvate dehydrogenase E1-alpha deficiency	OMIM:312170	OMIM:312170	GENCC:100001	Definitive	HP:0001423	X-linked dominant	GENCC:000112	TGMI|G2P	HGNC:8806	PDHA1	OMIM:312170	PYRUVATE DEHYDROGENASE E1-ALPHA DEFICIENCY IN FEMALES	HP:0001423	X-linked dominant inheritance	GENCC:000112		GENCC:100001	Definitive	2015-07-22 16:14:47			9686362, 1909778, 10486093, 8199595, 1293379, 2378353, 8771169, 2537010, 3137520, 8032855, 12379317, 1907799, 7573035, 1909401	https://www.ebi.ac.uk/gene2phenotype/terminology	729	2020-11-25
GENCC_000112-HGNC_2040-OMIM_248190-HP_0000007-GENCC_100001	HGNC:2040	CLDN19	MONDO:0009548	renal hypomagnesemia 5 with ocular involvement	OMIM:248190	OMIM:248190	GENCC:100001	Definitive	HP:0000007	Autosomal recessive	GENCC:000112	TGMI|G2P	HGNC:2040	CLDN19	OMIM:248190	HYPOMAGNESEMIA 5, RENAL, WITH OCULAR INVOLVEMENT	HP:0000007	Autosomal recessive inheritance	GENCC:000112		GENCC:100001	Definitive	2015-07-22 16:14:47			17033971	https://www.ebi.ac.uk/gene2phenotype/terminology	730	2020-11-25
GENCC_000112-HGNC_10848-OMIM_174500-HP_0000006-GENCC_100001	HGNC:10848	SHH	MONDO:0008270	polydactyly of a triphalangeal thumb	OMIM:174500	OMIM:174500	GENCC:100001	Definitive	HP:0000006	Autosomal dominant	GENCC:000112	TGMI|G2P	HGNC:10848	SHH	OMIM:174500	TRIPHALANGEAL THUMB-POLYSYNDACTYLY SYNDROME	HP:0000006	Autosomal dominant inheritance	GENCC:000112		GENCC:100001	Definitive	2015-07-22 16:14:47				https://www.ebi.ac.uk/gene2phenotype/terminology	732	2020-11-25
GENCC_000112-HGNC_24415-OMIM_614299-HP_0000007-GENCC_100002	HGNC:24415	BOLA3	MONDO:0013675	multiple mitochondrial dysfunctions syndrome 2	OMIM:614299	OMIM:614299	GENCC:100002	Strong	HP:0000007	Autosomal recessive	GENCC:000112	TGMI|G2P	HGNC:24415	BOLA3	OMIM:614299	MULTIPLE MITOCHONDRIAL DYSFUNCTIONS SYNDROME 2	HP:0000007	Autosomal recessive inheritance	GENCC:000112		GENCC:100002	Strong	2015-07-22 16:14:47			11156534	https://www.ebi.ac.uk/gene2phenotype/terminology	734	2020-11-25
GENCC_000112-HGNC_11573-OMIM_276600-HP_0000007-GENCC_100001	HGNC:11573	TAT	MONDO:0010160	tyrosinemia type II	OMIM:276600	OMIM:276600	GENCC:100001	Definitive	HP:0000007	Autosomal recessive	GENCC:000112	TGMI|G2P	HGNC:11573	TAT	OMIM:276600	TYROSINEMIA TYPE 2	HP:0000007	Autosomal recessive inheritance	GENCC:000112		GENCC:100001	Definitive	2015-07-22 16:14:47			1357662	https://www.ebi.ac.uk/gene2phenotype/terminology	736	2020-11-25
GENCC_000112-HGNC_26006-OMIM_124000-HP_0000007-GENCC_100001	HGNC:26006	TTC19	MONDO:0007415	mitochondrial complex III deficiency nuclear type 1	OMIM:124000	OMIM:124000	GENCC:100001	Definitive	HP:0000007	Autosomal recessive	GENCC:000112	TGMI|G2P	HGNC:26006	TTC19	OMIM:124000	MITOCHONDRIAL COMPLEX III DEFICIENCY	HP:0000007	Autosomal recessive inheritance	GENCC:000112		GENCC:100001	Definitive	2015-07-22 16:14:47				https://www.ebi.ac.uk/gene2phenotype/terminology	737	2020-11-25
GENCC_000112-HGNC_11190-OMIM_601706-HP_0000006-GENCC_100001	HGNC:11190	SOX10	MONDO:0011133	deaf blind hypopigmentation syndrome, Yemenite type	OMIM:601706	OMIM:601706	GENCC:100001	Definitive	HP:0000006	Autosomal dominant	GENCC:000112	TGMI|G2P	HGNC:11190	SOX10	OMIM:601706	YEMENITE DEAF-BLIND HYPOPIGMENTATION SYNDROME	HP:0000006	Autosomal dominant inheritance	GENCC:000112		GENCC:100001	Definitive	2015-07-22 16:14:47				https://www.ebi.ac.uk/gene2phenotype/terminology	738	2020-11-25
GENCC_000112-HGNC_9701-OMIM_616579-HP_0000006-GENCC_100001	HGNC:9701	PURA	MONDO:0014699	intellectual disability, autosomal dominant 40	OMIM:616579	OMIM:616579	GENCC:100001	Definitive	HP:0000006	Autosomal dominant	GENCC:000112	TGMI|G2P	HGNC:9701	PURA	OMIM:616579	INTELLECTUAL DISABILITY	HP:0000006	Autosomal dominant inheritance	GENCC:000112		GENCC:100001	Definitive	2015-07-22 16:14:47			32089526, 25439098, 29150892, 29097605, 25342064, 27148565, 29307761, 31911028	https://www.ebi.ac.uk/gene2phenotype/terminology	739	2020-11-25
GENCC_000112-HGNC_17494-OMIM_608804-HP_0000007-GENCC_100001	HGNC:17494	GJC2	MONDO:0012125	hypomyelinating leukodystrophy 2	OMIM:608804	OMIM:608804	GENCC:100001	Definitive	HP:0000007	Autosomal recessive	GENCC:000112	TGMI|G2P	HGNC:17494	GJC2	OMIM:608804	LEUKODYSTROPHY, HYPOMYELINATING, 2	HP:0000007	Autosomal recessive inheritance	GENCC:000112		GENCC:100001	Definitive	2015-07-22 16:14:47			18094336, 15192806, 8733901, 16969684	https://www.ebi.ac.uk/gene2phenotype/terminology	740	2020-11-25
GENCC_000112-HGNC_4979-OMIM_176450-HP_0000006-GENCC_100001	HGNC:4979	MNX1	MONDO:0008305	Currarino triad	OMIM:176450	OMIM:176450	GENCC:100001	Definitive	HP:0000006	Autosomal dominant	GENCC:000112	TGMI|G2P	HGNC:4979	MNX1	OMIM:176450	CURRARINO SYNDROME	HP:0000006	Autosomal dominant inheritance	GENCC:000112		GENCC:100001	Definitive	2015-07-22 16:14:47			10631160, 16906559, 9843207, 15216552, 7550324	https://www.ebi.ac.uk/gene2phenotype/terminology	742	2020-11-25
GENCC_000112-HGNC_186-OMIM_102700-HP_0000007-GENCC_100001	HGNC:186	ADA	MONDO:0007064	adenosine deaminase deficiency	OMIM:102700	OMIM:102700	GENCC:100001	Definitive	HP:0000007	Autosomal recessive	GENCC:000112	TGMI|G2P	HGNC:186	ADA	OMIM:102700	ADENOSINE DEAMINASE DEFICIENCY	HP:0000007	Autosomal recessive inheritance	GENCC:000112		GENCC:100001	Definitive	2015-07-22 16:14:47			980079, 1680289, 3475710, 3182793, 8614422, 9225964, 21228398, 2783588, 8673127, 9361033, 46025, 3684597, 8031011, 8227344, 3839802, 2166947, 11807006	https://www.ebi.ac.uk/gene2phenotype/terminology	743	2020-11-25
GENCC_000112-HGNC_869-OMIM_309400-HP_0001419-GENCC_100001	HGNC:869	ATP7A	MONDO:0010651	Menkes disease	OMIM:309400	OMIM:309400	GENCC:100001	Definitive	HP:0001419	X-linked recessive	GENCC:000112	TGMI|G2P	HGNC:869	ATP7A	OMIM:309400	MENKES DISEASE	HP:0001419	X-linked recessive inheritance	GENCC:000112		GENCC:100001	Definitive	2015-07-22 16:14:48			9894833, 8812725, 11431706, 9246006, 8149649, 17108763, 15372525, 7842019, 10739752, 14635105, 12221109, 19194885	https://www.ebi.ac.uk/gene2phenotype/terminology	745	2020-11-25
GENCC_000112-HGNC_17366-OMIM_238700-HP_0000007-GENCC_100002	HGNC:17366	AASS	MONDO:0009388	hyperlysinemia (disease)	OMIM:238700	OMIM:238700	GENCC:100002	Strong	HP:0000007	Autosomal recessive	GENCC:000112	TGMI|G2P	HGNC:17366	AASS	OMIM:238700	HYPERLYSINEMIA	HP:0000007	Autosomal recessive inheritance	GENCC:000112		GENCC:100002	Strong	2015-07-22 16:14:48			934735, 10775527	https://www.ebi.ac.uk/gene2phenotype/terminology	746	2020-11-25
GENCC_000112-HGNC_4174-OMIM_600001-HP_0000006-GENCC_100001	HGNC:4174	GATA6	MONDO:0010802	pancreatic hypoplasia-diabetes-congenital heart disease syndrome	OMIM:600001	OMIM:600001	GENCC:100001	Definitive	HP:0000006	Autosomal dominant	GENCC:000112	TGMI|G2P	HGNC:4174	GATA6	OMIM:600001	PANCREATIC AGENESIS, DIAPHRAGMATIC HERNIA AND CONGENITAL HEART DEFECTS	HP:0000006	Autosomal dominant inheritance	GENCC:000112		GENCC:100001	Definitive	2015-07-22 16:14:48			22158542, 8071961	https://www.ebi.ac.uk/gene2phenotype/terminology	747	2020-11-25
GENCC_000112-HGNC_11742-OMIM_113620-HP_0000006-GENCC_100001	HGNC:11742	TFAP2A	MONDO:0007235	branchiooculofacial syndrome	OMIM:113620	OMIM:113620	GENCC:100001	Definitive	HP:0000006	Autosomal dominant	GENCC:000112	TGMI|G2P	HGNC:11742	TFAP2A	OMIM:113620	BRANCHIOOCULOFACIAL SYNDROME	HP:0000006	Autosomal dominant inheritance	GENCC:000112		GENCC:100001	Definitive	2015-07-22 16:14:48				https://www.ebi.ac.uk/gene2phenotype/terminology	748	2020-11-25
GENCC_000112-HGNC_11609-OMIM_231095-HP_0000007-GENCC_100001	HGNC:11609	TBXAS1	MONDO:0009274	ghosal hematodiaphyseal dysplasia	OMIM:231095	OMIM:231095	GENCC:100001	Definitive	HP:0000007	Autosomal recessive	GENCC:000112	TGMI|G2P	HGNC:11609	TBXAS1	OMIM:231095	GHOSAL HEMATODIAPHYSEAL SYNDROME	HP:0000007	Autosomal recessive inheritance	GENCC:000112		GENCC:100001	Definitive	2015-07-22 16:14:48				https://www.ebi.ac.uk/gene2phenotype/terminology	749	2020-11-25
GENCC_000112-HGNC_3157-OMIM_305100-HP_0001419-GENCC_100001	HGNC:3157	EDA	MONDO:0010585	X-linked hypohidrotic ectodermal dysplasia	OMIM:305100	OMIM:305100	GENCC:100001	Definitive	HP:0001419	X-linked recessive	GENCC:000112	TGMI|G2P	HGNC:3157	EDA	OMIM:305100	ECTODERMAL DYSPLASIA TYPE 1	HP:0001419	X-linked recessive inheritance	GENCC:000112		GENCC:100001	Definitive	2015-07-22 16:14:48			9507389, 12949972, 9856856, 19921643, 19264582, 8696334, 17066260, 9683615	https://www.ebi.ac.uk/gene2phenotype/terminology	751	2020-11-25
GENCC_000112-HGNC_2372-OMIM_614249-HP_0000007-GENCC_100004	HGNC:2372	MED23	MONDO:0013651	intellectual disability, autosomal recessive 18	OMIM:614249	OMIM:614249	GENCC:100004	Limited	HP:0000007	Autosomal recessive	GENCC:000112	TGMI|G2P	HGNC:2372	MED23	OMIM:614249	MENTAL RETARDATION AUTOSOMAL RECESSIVE TYPE 18	HP:0000007	Autosomal recessive inheritance	GENCC:000112		GENCC:100004	Limited	2015-07-22 16:14:48				https://www.ebi.ac.uk/gene2phenotype/terminology	752	2020-11-25
GENCC_000112-HGNC_2186-OMIM_228520-HP_0000007-GENCC_100001	HGNC:2186	COL11A1	MONDO:0009226	fibrochondrogenesis 1	OMIM:228520	OMIM:228520	GENCC:100001	Definitive	HP:0000007	Autosomal recessive	GENCC:000112	TGMI|G2P	HGNC:2186	COL11A1	OMIM:228520	FIBROCHONDROGENESIS	HP:0000007	Autosomal recessive inheritance	GENCC:000112		GENCC:100001	Definitive	2015-07-22 16:14:48			21035103	https://www.ebi.ac.uk/gene2phenotype/terminology	753	2020-11-25
GENCC_000112-HGNC_10969-OMIM_212140-HP_0000007-GENCC_100001	HGNC:10969	SLC22A5	MONDO:0008919	systemic primary carnitine deficiency disease	OMIM:212140	OMIM:212140	GENCC:100001	Definitive	HP:0000007	Autosomal recessive	GENCC:000112	TGMI|G2P	HGNC:10969	SLC22A5	OMIM:212140	SYSTEMIC PRIMARY CARNITINE DEFICIENCY	HP:0000007	Autosomal recessive inheritance	GENCC:000112		GENCC:100001	Definitive	2015-07-22 16:14:48			9916797, 10425211, 15714519, 10480371, 9700603, 2235122, 20027113, 9634512, 3974805, 11058897, 10051646	https://www.ebi.ac.uk/gene2phenotype/terminology	754	2020-11-25
GENCC_000112-HGNC_10591-OMIM_168300-HP_0000006-GENCC_100001	HGNC:10591	SCN4A	MONDO:0008195	paramyotonia congenita of Von Eulenburg	OMIM:168300	OMIM:168300	GENCC:100001	Definitive	HP:0000006	Autosomal dominant	GENCC:000112	TGMI|G2P	HGNC:10591	SCN4A	OMIM:168300	PARAMYOTONIA CONGENITA OF VON EULENBURG	HP:0000006	Autosomal dominant inheritance	GENCC:000112		GENCC:100001	Definitive	2015-07-22 16:14:48			1338909, 19015492, 10369308, 8580427, 1310898, 19015483, 8388676, 1316765, 17998485, 18203179	https://www.ebi.ac.uk/gene2phenotype/terminology	755	2020-11-25
GENCC_000112-HGNC_9577-OMIM_614023-HP_0000007-GENCC_100001	HGNC:9577	PSPH	MONDO:0013531	PSPH deficiency	OMIM:614023	OMIM:614023	GENCC:100001	Definitive	HP:0000007	Autosomal recessive	GENCC:000112	TGMI|G2P	HGNC:9577	PSPH	OMIM:614023	PHOSPHOSERINE PHOSPHATASE DEFICIENCY	HP:0000007	Autosomal recessive inheritance	GENCC:000112		GENCC:100001	Definitive	2015-07-22 16:14:48			14673469, 9222972	https://www.ebi.ac.uk/gene2phenotype/terminology	757	2020-11-25
GENCC_000112-HGNC_29086-OMIM_614673-HP_0000007-GENCC_100002	HGNC:29086	CEP135	MONDO:0013849	microcephaly 8, primary, autosomal recessive	OMIM:614673	OMIM:614673	GENCC:100002	Strong	HP:0000007	Autosomal recessive	GENCC:000112	TGMI|G2P	HGNC:29086	CEP135	OMIM:614673	PRIMARY MICROCEPHALY AND DISTURBED CENTROSOMAL FUNCTION	HP:0000007	Autosomal recessive inheritance	GENCC:000112		GENCC:100002	Strong	2015-07-22 16:14:48			22521416	https://www.ebi.ac.uk/gene2phenotype/terminology	760	2020-11-25
GENCC_000112-HGNC_3681-OMIM_610706-HP_0000007-GENCC_100001	HGNC:3681	FGF3	MONDO:0012541	deafness with labyrinthine aplasia, microtia, and microdontia	OMIM:610706	OMIM:610706	GENCC:100001	Definitive	HP:0000007	Autosomal recessive	GENCC:000112	TGMI|G2P	HGNC:3681	FGF3	OMIM:610706	DEAFNESS WITH LABYRINTHINE APLASIA, MICROTIA AND MICRODONTIA	HP:0000007	Autosomal recessive inheritance	GENCC:000112		GENCC:100001	Definitive	2015-07-22 16:14:48			18701883, 18435799, 17236138, 21480479	https://www.ebi.ac.uk/gene2phenotype/terminology	761	2020-11-25
GENCC_000112-HGNC_37276-OMIM_614643-HP_0000007-GENCC_100001	HGNC:37276	CRPPA	MONDO:0013835	muscular dystrophy-dystroglycanopathy (congenital with brain and eye anomalies), type a, 7	OMIM:614643	OMIM:614643	GENCC:100001	Definitive	HP:0000007	Autosomal recessive	GENCC:000112	TGMI|G2P	HGNC:37276	CRPPA	OMIM:614643	WALKER WARBURG SYNDROME	HP:0000007	Autosomal recessive inheritance	GENCC:000112		GENCC:100001	Definitive	2015-07-22 16:14:48			9492098, 22522420, 22522421, 23217329, 7604843	https://www.ebi.ac.uk/gene2phenotype/terminology	762	2020-11-25
GENCC_000112-HGNC_25522-OMIM_613988-HP_0000007-GENCC_100001	HGNC:25522	WRAP53	MONDO:0013520	dyskeratosis congenita, autosomal recessive 3	OMIM:613988	OMIM:613988	GENCC:100001	Definitive	HP:0000007	Autosomal recessive	GENCC:000112	TGMI|G2P	HGNC:25522	WRAP53	OMIM:613988	DYSKERATOSIS CONGENITA, AUTOSOMAL RECESSIVE 3	HP:0000007	Autosomal recessive inheritance	GENCC:000112		GENCC:100001	Definitive	2015-07-22 16:14:49			21205863	https://www.ebi.ac.uk/gene2phenotype/terminology	764	2020-11-25
GENCC_000112-HGNC_6848-OMIM_613762-HP_0000006-GENCC_100001	HGNC:6848	MAP3K1	MONDO:0013410	46,XY sex reversal 6	OMIM:613762	OMIM:613762	GENCC:100001	Definitive	HP:0000006	Autosomal dominant	GENCC:000112	TGMI|G2P	HGNC:6848	MAP3K1	OMIM:613762	46XY SEX REVERSAL 6	HP:0000006	Autosomal dominant inheritance	GENCC:000112		GENCC:100001	Definitive	2015-07-22 16:14:49			21129722, 5419329, 12476449	https://www.ebi.ac.uk/gene2phenotype/terminology	765	2020-11-25
GENCC_000112-HGNC_6407-OMIM_115150-HP_0000006-GENCC_100001	HGNC:6407	KRAS	MONDO:0007265	cardiofaciocutaneous syndrome 1	OMIM:115150	OMIM:115150	GENCC:100001	Definitive	HP:0000006	Autosomal dominant	GENCC:000112	TGMI|G2P	HGNC:6407	KRAS	OMIM:115150	CARDIOFACIOCUTANEOUS SYNDROME	HP:0000006	Autosomal dominant inheritance	GENCC:000112		GENCC:100001	Definitive	2015-07-22 16:14:49				https://www.ebi.ac.uk/gene2phenotype/terminology	766	2020-11-25
GENCC_000112-HGNC_1404-OMIM_611136-HP_0000006-GENCC_100004	HGNC:1404	CACNB4	MONDO:0012627	epilepsy, idiopathic generalized, susceptibility to, 13	OMIM:611136	OMIM:611136	GENCC:100004	Limited	HP:0000006	Autosomal dominant	GENCC:000112	TGMI|G2P	HGNC:1404	CACNB4	OMIM:611136	JUVENILE MYOCLONIC EPILEPSY	HP:0000006	Autosomal dominant inheritance	GENCC:000112		GENCC:100004	Limited	2015-07-22 16:14:49			10762541	https://www.ebi.ac.uk/gene2phenotype/terminology	767	2020-11-25
GENCC_000112-HGNC_11604-OMIM_142900-HP_0000006-GENCC_100001	HGNC:11604	TBX5	MONDO:0007732	Holt-Oram syndrome	OMIM:142900	OMIM:142900	GENCC:100001	Definitive	HP:0000006	Autosomal dominant	GENCC:000112	TGMI|G2P	HGNC:11604	TBX5	OMIM:142900	HOLT-ORAM SYNDROME	HP:0000006	Autosomal dominant inheritance	GENCC:000112		GENCC:100001	Definitive	2015-07-22 16:14:49				https://www.ebi.ac.uk/gene2phenotype/terminology	768	2020-11-25
GENCC_000112-HGNC_7105-OMIM_103500-HP_0000006-GENCC_100001	HGNC:7105	MITF	MONDO:0007077	Tietz syndrome	OMIM:103500	OMIM:103500	GENCC:100001	Definitive	HP:0000006	Autosomal dominant	GENCC:000112	TGMI|G2P	HGNC:7105	MITF	OMIM:103500	TIETZ SYNDROME	HP:0000006	Autosomal dominant inheritance	GENCC:000112		GENCC:100001	Definitive	2015-07-22 16:14:49			8589691, 10851256	https://www.ebi.ac.uk/gene2phenotype/terminology	769	2020-11-25
GENCC_000112-HGNC_3755-OMIM_108721-HP_0000006-GENCC_100001	HGNC:3755	FLNB	MONDO:0007168	atelosteogenesis type III	OMIM:108721	OMIM:108721	GENCC:100001	Definitive	HP:0000006	Autosomal dominant	GENCC:000112	TGMI|G2P	HGNC:3755	FLNB	OMIM:108721	ATELOSTEOGENESIS TYPE 3	HP:0000006	Autosomal dominant inheritance	GENCC:000112		GENCC:100001	Definitive	2015-07-22 16:14:49			14991055	https://www.ebi.ac.uk/gene2phenotype/terminology	770	2020-11-25
GENCC_000112-HGNC_2218-OMIM_614284-HP_0000007-GENCC_100001	HGNC:2218	COL9A2	MONDO:0013666	Stickler syndrome, type 5	OMIM:614284	OMIM:614284	GENCC:100001	Definitive	HP:0000007	Autosomal recessive	GENCC:000112	TGMI|G2P	HGNC:2218	COL9A2	OMIM:614284	STICKLER SYNDROME, TYPE V	HP:0000007	Autosomal recessive inheritance	GENCC:000112		GENCC:100001	Definitive	2015-07-22 16:14:49			21671392	https://www.ebi.ac.uk/gene2phenotype/terminology	771	2020-11-25
GENCC_000112-HGNC_8620-OMIM_120430-HP_0000006-GENCC_100001	HGNC:8620	PAX6	MONDO:0007354	coloboma of optic nerve (disease)	OMIM:120430	OMIM:120430	GENCC:100001	Definitive	HP:0000006	Autosomal dominant	GENCC:000112	TGMI|G2P	HGNC:8620	PAX6	OMIM:120430	COLOBOMA OF OPTIC NERVE	HP:0000006	Autosomal dominant inheritance	GENCC:000112		GENCC:100001	Definitive	2015-07-22 16:14:49			12721955	https://www.ebi.ac.uk/gene2phenotype/terminology	773	2020-11-25
GENCC_000112-HGNC_1742-OMIM_614700-HP_0000007-GENCC_100002	HGNC:1742	LRBA	MONDO:0013863	combined immunodeficiency due to LRBA deficiency	OMIM:614700	OMIM:614700	GENCC:100002	Strong	HP:0000007	Autosomal recessive	GENCC:000112	TGMI|G2P	HGNC:1742	LRBA	OMIM:614700	CHILDHOOD-ONSET HYPOGAMMAGLOBULINEMIA	HP:0000007	Autosomal recessive inheritance	GENCC:000112		GENCC:100002	Strong	2015-07-22 16:14:49			22608502	https://www.ebi.ac.uk/gene2phenotype/terminology	775	2020-11-25
GENCC_000112-HGNC_6325-OMIM_615282-HP_0000006-GENCC_100002	HGNC:6325	KIF5C	MONDO:0014116	complex cortical dysplasia with other brain malformations 2	OMIM:615282	OMIM:615282	GENCC:100002	Strong	HP:0000006	Autosomal dominant	GENCC:000112	TGMI|G2P	HGNC:6325	KIF5C	OMIM:615282	CORTICAL DYSPLASIA, COMPLEX, WITH OTHER BRAIN MALFORMATIONS 2	HP:0000006	Autosomal dominant inheritance	GENCC:000112		GENCC:100002	Strong	2015-07-22 16:14:49			23603762	https://www.ebi.ac.uk/gene2phenotype/terminology	776	2020-11-25
GENCC_000112-HGNC_17944-OMIM_607596-HP_0000007-GENCC_100001	HGNC:17944	EXOSC3	MONDO:0011866	pontocerebellar hypoplasia type 1A	OMIM:607596	OMIM:607596	GENCC:100001	Definitive	HP:0000007	Autosomal recessive	GENCC:000112	TGMI|G2P	HGNC:17944	EXOSC3	OMIM:607596	PONTOCEREBELLAR HYPOPLASIA TYPE 1	HP:0000007	Autosomal recessive inheritance	GENCC:000112		GENCC:100001	Definitive	2015-07-22 16:14:49				https://www.ebi.ac.uk/gene2phenotype/terminology	777	2020-11-25
GENCC_000112-HGNC_3585-OMIM_227646-HP_0000007-GENCC_100001	HGNC:3585	FANCD2	MONDO:0009214	Fanconi anemia complementation group D2	OMIM:227646	OMIM:227646	GENCC:100001	Definitive	HP:0000007	Autosomal recessive	GENCC:000112	TGMI|G2P	HGNC:3585	FANCD2	OMIM:227646	FANCONI ANEMIA, COMPLEMENTATION GROUP D2	HP:0000007	Autosomal recessive inheritance	GENCC:000112		GENCC:100001	Definitive	2015-07-22 16:14:49			11239453	https://www.ebi.ac.uk/gene2phenotype/terminology	778	2020-11-25
GENCC_000112-HGNC_890-OMIM_250950-HP_0000007-GENCC_100001	HGNC:890	AUH	MONDO:0009610	3-methylglutaconic aciduria type 1	OMIM:250950	OMIM:250950	GENCC:100001	Definitive	HP:0000007	Autosomal recessive	GENCC:000112	TGMI|G2P	HGNC:890	AUH	OMIM:250950	3-METHYLGLUTACONIC ACIDURIA TYPE 1	HP:0000007	Autosomal recessive inheritance	GENCC:000112		GENCC:100001	Definitive	2015-07-22 16:14:49			20855850, 6181239, 15033206, 12434311, 10070612	https://www.ebi.ac.uk/gene2phenotype/terminology	779	2020-11-25
GENCC_000112-HGNC_3512-OMIM_133700-HP_0000006-GENCC_100001	HGNC:3512	EXT1	MONDO:0007585	exostoses, multiple, type 1	OMIM:133700	OMIM:133700	GENCC:100001	Definitive	HP:0000006	Autosomal dominant	GENCC:000112	TGMI|G2P	HGNC:3512	EXT1	OMIM:133700	HEREDITARY MULTIPLE EXOSTOSES TYPE 1	HP:0000006	Autosomal dominant inheritance	GENCC:000112		GENCC:100001	Definitive	2015-07-22 16:14:49			7550340, 8981950, 15253765, 9326317	https://www.ebi.ac.uk/gene2phenotype/terminology	780	2020-11-25
GENCC_000112-HGNC_2698-OMIM_248600-HP_0000007-GENCC_100001	HGNC:2698	DBT	MONDO:0009563	maple syrup urine disease	OMIM:248600	OMIM:248600	GENCC:100001	Definitive	HP:0000007	Autosomal recessive	GENCC:000112	TGMI|G2P	HGNC:2698	DBT	OMIM:248600	MAPLE SYRUP URINE DISEASEQ	HP:0000007	Autosomal recessive inheritance	GENCC:000112		GENCC:100001	Definitive	2015-07-22 16:14:49				https://www.ebi.ac.uk/gene2phenotype/terminology	781	2020-11-25
GENCC_000112-HGNC_986-OMIM_248600-HP_0000007-GENCC_100001	HGNC:986	BCKDHA	MONDO:0009563	maple syrup urine disease	OMIM:248600	OMIM:248600	GENCC:100001	Definitive	HP:0000007	Autosomal recessive	GENCC:000112	TGMI|G2P	HGNC:986	BCKDHA	OMIM:248600	MAPLE SYRUP URINE DISEASE	HP:0000007	Autosomal recessive inheritance	GENCC:000112		GENCC:100001	Definitive	2015-07-22 16:14:49			1990841, 14742428, 14508502, 11509994, 9621512, 2703538, 18378174, 9582350, 2022752, 1847055, 2010537, 7883996, 8430702	https://www.ebi.ac.uk/gene2phenotype/terminology	782	2020-11-25
GENCC_000112-HGNC_11021-OMIM_612379-HP_0000007-GENCC_100002	HGNC:11021	SLC35A1	MONDO:0012885	SRD5A3-CDG	OMIM:612379	OMIM:612379	GENCC:100002	Strong	HP:0000007	Autosomal recessive	GENCC:000112	TGMI|G2P	HGNC:11021	SLC35A1	OMIM:612379	CONGENITAL DISORDERS OF GLYCOSYLATION	HP:0000007	Autosomal recessive inheritance	GENCC:000112		GENCC:100002	Strong	2015-07-22 16:14:49			15576474	https://www.ebi.ac.uk/gene2phenotype/terminology	783	2020-11-25
GENCC_000112-HGNC_9752-OMIM_261630-HP_0000007-GENCC_100001	HGNC:9752	QDPR	MONDO:0009862	dihydropteridine reductase deficiency	OMIM:261630	OMIM:261630	GENCC:100001	Definitive	HP:0000007	Autosomal recessive	GENCC:000112	TGMI|G2P	HGNC:9752	QDPR	OMIM:261630	BH4-DEFICIENT HYPERPHENYLALANINEMIA C	HP:0000007	Autosomal recessive inheritance	GENCC:000112		GENCC:100001	Definitive	2015-07-22 16:14:50			9744478, 9341885, 2116088, 8326489, 11153907	https://www.ebi.ac.uk/gene2phenotype/terminology	784	2020-11-25
GENCC_000112-HGNC_4912-OMIM_137200-HP_0000007-GENCC_100001	HGNC:4912	HINT1	MONDO:0007646	Gamstorp-Wohlfart syndrome	OMIM:137200	OMIM:137200	GENCC:100001	Definitive	HP:0000007	Autosomal recessive	GENCC:000112	TGMI|G2P	HGNC:4912	HINT1	OMIM:137200	NEUROMYOTONIA AND AXONAL NEUROPATHY, AUTOSOMAL RECESSIVE	HP:0000007	Autosomal recessive inheritance	GENCC:000112		GENCC:100001	Definitive	2015-07-22 16:14:50			22961002	https://www.ebi.ac.uk/gene2phenotype/terminology	786	2020-11-25
GENCC_000112-HGNC_16808-OMIM_243800-HP_0000007-GENCC_100001	HGNC:16808	UBR1	MONDO:0009479	Johanson-Blizzard syndrome	OMIM:243800	OMIM:243800	GENCC:100001	Definitive	HP:0000007	Autosomal recessive	GENCC:000112	TGMI|G2P	HGNC:16808	UBR1	OMIM:243800	JOHANSON-BLIZZARD SYNDROME	HP:0000007	Autosomal recessive inheritance	GENCC:000112		GENCC:100001	Definitive	2015-07-22 16:14:50			16311597, 19006206, 18553553	https://www.ebi.ac.uk/gene2phenotype/terminology	787	2020-11-25
GENCC_000112-HGNC_2411-OMIM_115700-HP_0000006-GENCC_100004	HGNC:2411	CRYGD	MONDO:0007281	cataract 4 multiple types	OMIM:115700	OMIM:115700	GENCC:100004	Limited	HP:0000006	Autosomal dominant	GENCC:000112	TGMI|G2P	HGNC:2411	CRYGD	OMIM:115700	Cataract 2, multiple types	HP:0000006	Autosomal dominant inheritance	GENCC:000112		GENCC:100004	Limited	2015-07-22 16:14:50			10915766, 10521291, 9927684, 12011157, 17564961	https://www.ebi.ac.uk/gene2phenotype/terminology	790	2020-11-25
GENCC_000112-HGNC_12856-OMIM_616579-HP_0000006-GENCC_100001	HGNC:12856	YY1	MONDO:0014699	intellectual disability, autosomal dominant 40	OMIM:616579	OMIM:616579	GENCC:100001	Definitive	HP:0000006	Autosomal dominant	GENCC:000112	TGMI|G2P	HGNC:12856	YY1	OMIM:616579	INTELLECTUAL DISABILITY	HP:0000006	Autosomal dominant inheritance	GENCC:000112		GENCC:100001	Definitive	2015-07-22 16:14:50			21076407, 28575647	https://www.ebi.ac.uk/gene2phenotype/terminology	792	2020-11-25
GENCC_000112-HGNC_10933-OMIM_604369-HP_0000007-GENCC_100001	HGNC:10933	SLC17A5	MONDO:0011449	Salla disease	OMIM:604369	OMIM:604369	GENCC:100001	Definitive	HP:0000007	Autosomal recessive	GENCC:000112	TGMI|G2P	HGNC:10933	SLC17A5	OMIM:604369	SALLA DISEASE	HP:0000007	Autosomal recessive inheritance	GENCC:000112		GENCC:100001	Definitive	2015-07-22 16:14:50			10069709, 10581036, 10947946	https://www.ebi.ac.uk/gene2phenotype/terminology	793	2020-11-25
GENCC_000112-HGNC_11110-OMIM_135900-HP_0000006-GENCC_100001	HGNC:11110	ARID1A	MONDO:0007617	Coffin-Siris syndrome 1	OMIM:135900	OMIM:135900	GENCC:100001	Definitive	HP:0000006	Autosomal dominant	GENCC:000112	TGMI|G2P	HGNC:11110	ARID1A	OMIM:135900	COFFIN-SIRIS SYNDROME	HP:0000006	Autosomal dominant inheritance	GENCC:000112		GENCC:100001	Definitive	2015-07-22 16:14:50				https://www.ebi.ac.uk/gene2phenotype/terminology	794	2020-11-25
GENCC_000112-HGNC_11957-OMIM_305450-HP_0001419-GENCC_100001	HGNC:11957	MED12	MONDO:0010590	FG syndrome 1	OMIM:305450	OMIM:305450	GENCC:100001	Definitive	HP:0001419	X-linked recessive	GENCC:000112	TGMI|G2P	HGNC:11957	MED12	OMIM:305450	OPITZ-KAVEGGIA SYNDROME	HP:0001419	X-linked recessive inheritance	GENCC:000112		GENCC:100001	Definitive	2015-07-22 16:14:50			17334363	https://www.ebi.ac.uk/gene2phenotype/terminology	795	2020-11-25
GENCC_000112-HGNC_11311-OMIM_400045-HP_0001419-GENCC_100001	HGNC:11311	SRY	MONDO:0010766	46,XX testicular disorder of sex development	OMIM:400045	OMIM:400045	GENCC:100001	Definitive	HP:0001419	X-linked recessive	GENCC:000112	TGMI|G2P	HGNC:11311	SRY	OMIM:400045	46XY SEX REVERSAL 1	HP:0001419	X-linked recessive inheritance	GENCC:000112		GENCC:100001	Definitive	2015-07-22 16:14:50			1339396, 9521592, 1619028, 9443877, 2247149, 1639410, 1570829, 12107262, 9150734, 8105086, 7987333, 7985018, 2247151, 1956279, 10852465, 1483689	https://www.ebi.ac.uk/gene2phenotype/terminology	797	2020-11-25
GENCC_000112-HGNC_2394-OMIM_600881-HP_0000006-GENCC_100001	HGNC:2394	CRYBA1	MONDO:0010948	cataract 10 multiple types	OMIM:600881	OMIM:600881	GENCC:100001	Definitive	HP:0000006	Autosomal dominant	GENCC:000112	TGMI|G2P	HGNC:2394	CRYBA1	OMIM:600881	CATARACT CONGENITAL ZONULAR WITH SUTURAL OPACITIES	HP:0000006	Autosomal dominant inheritance	GENCC:000112		GENCC:100001	Definitive	2015-07-22 16:14:50			14598164	https://www.ebi.ac.uk/gene2phenotype/terminology	798	2020-11-25
GENCC_000112-HGNC_4214-OMIM_613854-HP_0000006-GENCC_100004	HGNC:4214	GDF1	MONDO:0013463	dextro-looped transposition of the great arteries 3	OMIM:613854	OMIM:613854	GENCC:100004	Limited	HP:0000006	Autosomal dominant	GENCC:000112	TGMI|G2P	HGNC:4214	GDF1	OMIM:613854	TRANSPOSITION OF THE GREAT ARTERIES DEXTRO-LOOPED TYPE 3	HP:0000006	Autosomal dominant inheritance	GENCC:000112		GENCC:100004	Limited	2015-07-22 16:14:50				https://www.ebi.ac.uk/gene2phenotype/terminology	799	2020-11-25
GENCC_000112-HGNC_10586-OMIM_604233-HP_0000006-GENCC_100001	HGNC:10586	SCN1B	MONDO:0011416	generalized epilepsy with febrile seizures plus, type 1	OMIM:604233	OMIM:604233	GENCC:100001	Definitive	HP:0000006	Autosomal dominant	GENCC:000112	TGMI|G2P	HGNC:10586	SCN1B	OMIM:604233	EPILEPSY, GENERALIZED, WITH FEBRILE SEIZURES PLUS, TYPE 1	HP:0000006	Autosomal dominant inheritance	GENCC:000112		GENCC:100001	Definitive	2015-07-22 16:14:50			9697698	https://www.ebi.ac.uk/gene2phenotype/terminology	800	2020-11-25
GENCC_000112-HGNC_9834-OMIM_182290-HP_0000006-GENCC_100001	HGNC:9834	RAI1	MONDO:0008434	Smith-Magenis syndrome	OMIM:182290	OMIM:182290	GENCC:100001	Definitive	HP:0000006	Autosomal dominant	GENCC:000112	TGMI|G2P	HGNC:9834	RAI1	OMIM:182290	SMITH-MAGENIS SYNDROME	HP:0000006	Autosomal dominant inheritance	GENCC:000112		GENCC:100001	Definitive	2015-07-22 16:14:50				https://www.ebi.ac.uk/gene2phenotype/terminology	802	2020-11-25
GENCC_000112-HGNC_16892-OMIM_211750-HP_0000006-GENCC_100002	HGNC:16892	CD96	MONDO:0008893	C syndrome	OMIM:211750	OMIM:211750	GENCC:100002	Strong	HP:0000006	Autosomal dominant	GENCC:000112	TGMI|G2P	HGNC:16892	CD96	OMIM:211750	C SYNDROME	HP:0000006	Autosomal dominant inheritance	GENCC:000112		GENCC:100002	Strong	2015-07-22 16:14:50			17847009	https://www.ebi.ac.uk/gene2phenotype/terminology	803	2020-11-25
GENCC_000112-HGNC_20772-OMIM_600638-HP_0000006-GENCC_100002	HGNC:20772	TUBB3	MONDO:0010912	fibrosis of extraocular muscles, congenital, 3A, with or without extraocular involvement	OMIM:600638	OMIM:600638	GENCC:100002	Strong	HP:0000006	Autosomal dominant	GENCC:000112	TGMI|G2P	HGNC:20772	TUBB3	OMIM:600638	CONGENITAL FIBROSIS OF THE EXTRAOCULAR MUSCLES	HP:0000006	Autosomal dominant inheritance	GENCC:000112		GENCC:100002	Strong	2015-07-22 16:14:51			20074521	https://www.ebi.ac.uk/gene2phenotype/terminology	805	2020-11-25
GENCC_000112-HGNC_25566-OMIM_615761-HP_0000006-GENCC_100001	HGNC:25566	SETD5	MONDO:0014336	intellectual disability-facial dysmorphism syndrome due to SETD5 haploinsufficiency	OMIM:615761	OMIM:615761	GENCC:100001	Definitive	HP:0000006	Autosomal dominant	GENCC:000112	TGMI|G2P	HGNC:25566	SETD5	OMIM:615761	MENTAL RETARDATION, AUTOSOMAL DOMINANT 23	HP:0000006	Autosomal dominant inheritance	GENCC:000112		GENCC:100001	Definitive	2015-07-22 16:14:51			25138099, 28905509, 28549204, 27375234, 28881385, 24680889, 31656537	https://www.ebi.ac.uk/gene2phenotype/terminology	806	2020-11-25
GENCC_000112-HGNC_29106-OMIM_615033-HP_0000007-GENCC_100001	HGNC:29106	DDHD2	MONDO:0014018	hereditary spastic paraplegia 54	OMIM:615033	OMIM:615033	GENCC:100001	Definitive	HP:0000007	Autosomal recessive	GENCC:000112	TGMI|G2P	HGNC:29106	DDHD2	OMIM:615033	COMPLEX HEREDITARY SPASTIC PARAPLEGIA	HP:0000007	Autosomal recessive inheritance	GENCC:000112		GENCC:100001	Definitive	2015-07-22 16:14:51			23176823	https://www.ebi.ac.uk/gene2phenotype/terminology	807	2020-11-25
GENCC_000112-HGNC_6267-OMIM_614098-HP_0000006-GENCC_100002	HGNC:6267	KCNJ6	MONDO:0013572	Keppen-Lubinsky syndrome	OMIM:614098	OMIM:614098	GENCC:100002	Strong	HP:0000006	Autosomal dominant	GENCC:000112	TGMI|G2P	HGNC:6267	KCNJ6	OMIM:614098	KEPPEN-LUBINSKY SYNDROME	HP:0000006	Autosomal dominant inheritance	GENCC:000112		GENCC:100002	Strong	2015-07-22 16:14:51			25620207	https://www.ebi.ac.uk/gene2phenotype/terminology	809	2020-11-25
GENCC_000112-HGNC_15979-OMIM_106260-HP_0000006-GENCC_100001	HGNC:15979	TP63	MONDO:0007124	ankyloblepharon-ectodermal defects-cleft lip/palate syndrome	OMIM:106260	OMIM:106260	GENCC:100001	Definitive	HP:0000006	Autosomal dominant	GENCC:000112	TGMI|G2P	HGNC:15979	TP63	OMIM:106260	ANKYLOBLEPHARON-ECTODERMAL DEFECTS-CLEFT LIP/PALATE	HP:0000006	Autosomal dominant inheritance	GENCC:000112		GENCC:100001	Definitive	2015-07-22 16:14:51			11159940, 12766194, 19239083, 17609671, 14684701, 10886756, 16740912, 12939657	https://www.ebi.ac.uk/gene2phenotype/terminology	811	2020-11-25
GENCC_000112-HGNC_7159-OMIM_602111-HP_0000006-GENCC_100001	HGNC:7159	MMP13	MONDO:0011198	spondyloepimetaphyseal dysplasia, Missouri type	OMIM:602111	OMIM:602111	GENCC:100001	Definitive	HP:0000006	Autosomal dominant	GENCC:000112	TGMI|G2P	HGNC:7159	MMP13	OMIM:602111	SPONDYLOEPIMETAPHYSEAL DYSPLASIA MISSOURI TYPE	HP:0000006	Autosomal dominant inheritance	GENCC:000112		GENCC:100001	Definitive	2015-07-22 16:14:51			8412645, 19615667	https://www.ebi.ac.uk/gene2phenotype/terminology	812	2020-11-25
GENCC_000112-HGNC_4065-OMIM_232300-HP_0000007-GENCC_100001	HGNC:4065	GAA	MONDO:0009290	glycogen storage disease II	OMIM:232300	OMIM:232300	GENCC:100001	Definitive	HP:0000007	Autosomal recessive	GENCC:000112	TGMI|G2P	HGNC:4065	GAA	OMIM:232300	GLYCOGEN STORAGE DISEASE TYPE II	HP:0000007	Autosomal recessive inheritance	GENCC:000112		GENCC:100001	Definitive	2015-07-22 16:14:51			15668445, 3865697, 8834250, 1652892, 7881422, 7945303, 1898413, 7881425, 9529346, 17616415	https://www.ebi.ac.uk/gene2phenotype/terminology	814	2020-11-25
GENCC_000112-HGNC_23204-OMIM_612581-HP_0000006-GENCC_100004	HGNC:23204	KIRREL3	MONDO:0012947	intellectual disability, autosomal dominant 4	OMIM:612581	OMIM:612581	GENCC:100004	Limited	HP:0000006	Autosomal dominant	GENCC:000112	TGMI|G2P	HGNC:23204	KIRREL3	OMIM:612581	MENTAL RETARDATION AUTOSOMAL DOMINANT TYPE 4	HP:0000006	Autosomal dominant inheritance	GENCC:000112		GENCC:100004	Limited	2015-07-22 16:14:51			19012874	https://www.ebi.ac.uk/gene2phenotype/terminology	815	2020-11-25
GENCC_000112-HGNC_9608-OMIM_125350-HP_0000006-GENCC_100001	HGNC:9608	PTH1R	MONDO:0007434	primary failure of tooth eruption	OMIM:125350	OMIM:125350	GENCC:100001	Definitive	HP:0000006	Autosomal dominant	GENCC:000112	TGMI|G2P	HGNC:9608	PTH1R	OMIM:125350	PRIMARY FAILURE OF TOOTH ERUPTION	HP:0000006	Autosomal dominant inheritance	GENCC:000112		GENCC:100001	Definitive	2015-07-22 16:14:51			19061984	https://www.ebi.ac.uk/gene2phenotype/terminology	817	2020-11-25
GENCC_000112-HGNC_8980-OMIM_603387-HP_0000006-GENCC_100001	HGNC:8980	PIK3R2	MONDO:0011313	megalencephaly-polymicrogyria-polydactyly-hydrocephalus syndrome 1	OMIM:603387	OMIM:603387	GENCC:100001	Definitive	HP:0000006	Autosomal dominant	GENCC:000112	TGMI|G2P	HGNC:8980	PIK3R2	OMIM:603387	MEGALENCEPHALY-POLYMICROGYRIA-POLYDACTYLY-HYDROCEPHALUS SYNDROME 1	HP:0000006	Autosomal dominant inheritance	GENCC:000112		GENCC:100001	Definitive	2015-07-22 16:14:51			22729224, 26860062	https://www.ebi.ac.uk/gene2phenotype/terminology	818	2020-11-25
GENCC_000112-HGNC_18249-OMIM_181270-HP_0000006-GENCC_100001	HGNC:18249	KCTD1	MONDO:0008404	scalp-ear-nipple syndrome	OMIM:181270	OMIM:181270	GENCC:100001	Definitive	HP:0000006	Autosomal dominant	GENCC:000112	TGMI|G2P	HGNC:18249	KCTD1	OMIM:181270	SCALP-EAR-NIPPLE SYNDROME	HP:0000006	Autosomal dominant inheritance	GENCC:000112		GENCC:100001	Definitive	2015-07-22 16:14:51			23541344	https://www.ebi.ac.uk/gene2phenotype/terminology	819	2020-11-25
GENCC_000112-HGNC_13907-OMIM_221900-HP_0000007-GENCC_100004	HGNC:13907	ATOH7	MONDO:0009097	persistent hyperplastic primary vitreous, autosomal recessive	OMIM:221900	OMIM:221900	GENCC:100004	Limited	HP:0000007	Autosomal recessive	GENCC:000112	TGMI|G2P	HGNC:13907	ATOH7	OMIM:221900	RETINAL NON-ATTACHMENT CONGENITAL NON-SYNDROMIC	HP:0000007	Autosomal recessive inheritance	GENCC:000112		GENCC:100004	Limited	2015-07-22 16:14:51				https://www.ebi.ac.uk/gene2phenotype/terminology	820	2020-11-25
GENCC_000112-HGNC_4236-OMIM_613076-HP_0000007-GENCC_100004	HGNC:4236	GFER	MONDO:0013116	congenital cataract-progressive muscular hypotonia-hearing loss-developmental delay syndrome	OMIM:613076	OMIM:613076	GENCC:100004	Limited	HP:0000007	Autosomal recessive	GENCC:000112	TGMI|G2P	HGNC:4236	GFER	OMIM:613076	MITOCHONDRIAL PROGRESSIVE MYOPATHY WITH CONGENITAL CATARACT HEARING LOSS AND DEVELOPMENTAL DELAY (MPMCHD	HP:0000007	Autosomal recessive inheritance	GENCC:000112		GENCC:100004	Limited	2015-07-22 16:14:51			19409522	https://www.ebi.ac.uk/gene2phenotype/terminology	821	2020-11-25
GENCC_000112-HGNC_11598-OMIM_611363-HP_0000006-GENCC_100001	HGNC:11598	TBX20	MONDO:0012654	atrial heart septal defect 4	OMIM:611363	OMIM:611363	GENCC:100001	Definitive	HP:0000006	Autosomal dominant	GENCC:000112	TGMI|G2P	HGNC:11598	TBX20	OMIM:611363	ATRIAL SEPTAL DEFECT TYPE 4	HP:0000006	Autosomal dominant inheritance	GENCC:000112		GENCC:100001	Definitive	2015-07-22 16:14:51			19762328, 17668378	https://www.ebi.ac.uk/gene2phenotype/terminology	822	2020-11-25
GENCC_000112-HGNC_30760-OMIM_614727-HP_0000007-GENCC_100001	HGNC:30760	TMEM165	MONDO:0013870	TMEM165-CDG	OMIM:614727	OMIM:614727	GENCC:100001	Definitive	HP:0000007	Autosomal recessive	GENCC:000112	TGMI|G2P	HGNC:30760	TMEM165	OMIM:614727	CONGENITAL DISORDER OF GLYCOSYLATION, TYPE IIK	HP:0000007	Autosomal recessive inheritance	GENCC:000112		GENCC:100001	Definitive	2015-07-22 16:14:51			22683087	https://www.ebi.ac.uk/gene2phenotype/terminology	823	2020-11-25
GENCC_000112-HGNC_1497-OMIM_300422-HP_0001419-GENCC_100001	HGNC:1497	CASK	MONDO:0010318	FG syndrome 4	OMIM:300422	OMIM:300422	GENCC:100001	Definitive	HP:0001419	X-linked recessive	GENCC:000112	TGMI|G2P	HGNC:1497	CASK	OMIM:300422	FG SYNDROME TYPE 4	HP:0001419	X-linked recessive inheritance	GENCC:000112		GENCC:100001	Definitive	2015-07-22 16:14:51			20029458, 19377476, 19200522	https://www.ebi.ac.uk/gene2phenotype/terminology	824	2020-11-25
GENCC_000112-HGNC_3754-OMIM_305620-HP_0001419-GENCC_100001	HGNC:3754	FLNA	MONDO:0024550	frontometaphyseal dysplasia 1	OMIM:305620	OMIM:305620	GENCC:100001	Definitive	HP:0001419	X-linked recessive	GENCC:000112	TGMI|G2P	HGNC:3754	FLNA	OMIM:305620	FRONTOMETAPHYSEAL DYSPLASIA	HP:0001419	X-linked recessive inheritance	GENCC:000112		GENCC:100001	Definitive	2015-07-22 16:14:51			28498505, 12612583	https://www.ebi.ac.uk/gene2phenotype/terminology	825	2020-11-25
GENCC_000112-HGNC_24587-OMIM_610532-HP_0000007-GENCC_100001	HGNC:24587	FAM126A	MONDO:0012514	hypomyelinating leukodystrophy 5	OMIM:610532	OMIM:610532	GENCC:100001	Definitive	HP:0000007	Autosomal recessive	GENCC:000112	TGMI|G2P	HGNC:24587	FAM126A	OMIM:610532	LEUKODYSTROPHY HYPOMYELINATING TYPE 5	HP:0000007	Autosomal recessive inheritance	GENCC:000112		GENCC:100001	Definitive	2015-07-22 16:14:51			17928815, 16951682	https://www.ebi.ac.uk/gene2phenotype/terminology	826	2020-11-25
GENCC_000112-HGNC_11630-OMIM_137920-HP_0000006-GENCC_100001	HGNC:11630	HNF1B	MONDO:0007669	renal cysts and diabetes syndrome	OMIM:137920	OMIM:137920	GENCC:100001	Definitive	HP:0000006	Autosomal dominant	GENCC:000112	TGMI|G2P	HGNC:11630	HNF1B	OMIM:137920	RENAL CYSTS AND DIABETES SYNDROME	HP:0000006	Autosomal dominant inheritance	GENCC:000112		GENCC:100001	Definitive	2015-07-22 16:14:51			15181075, 12675839, 9398836, 11317673, 10720943, 11562418, 11085914, 17440011, 10484768, 15068978	https://www.ebi.ac.uk/gene2phenotype/terminology	827	2020-11-25
GENCC_000112-HGNC_5172-OMIM_146550-HP_0000007-GENCC_100001	HGNC:5172	HR	MONDO:0007806	hypotrichosis 4	OMIM:146550	OMIM:146550	GENCC:100001	Definitive	HP:0000007	Autosomal recessive	GENCC:000112	TGMI|G2P	HGNC:5172	HR	OMIM:146550	ALOPECIA UNIVERSALIS	HP:0000007	Autosomal recessive inheritance	GENCC:000112		GENCC:100001	Definitive	2015-07-22 16:14:52			19897589, 17680008, 10777357	https://www.ebi.ac.uk/gene2phenotype/terminology	830	2020-11-25
GENCC_000112-HGNC_886-OMIM_301040-HP_0001419-GENCC_100001	HGNC:886	ATRX	MONDO:0010519	alpha thalassemia-X-linked intellectual disability syndrome	OMIM:301040	OMIM:301040	GENCC:100001	Definitive	HP:0001419	X-linked recessive	GENCC:000112	TGMI|G2P	HGNC:886	ATRX	OMIM:301040	ALPHA-THALASSEMIA MENTAL RETARDATION SYNDROME X-LINKED NON-DELETION TYPE	HP:0001419	X-linked recessive inheritance	GENCC:000112		GENCC:100001	Definitive	2015-07-22 16:14:52			6682021, 10632111, 9244431, 8644709, 10751095, 9598720, 16222662, 9043863, 10995512, 6711605, 7697714, 12116232, 15565397	https://www.ebi.ac.uk/gene2phenotype/terminology	832	2020-11-25
GENCC_000112-HGNC_5961-OMIM_300301-HP_0001419-GENCC_100001	HGNC:5961	IKBKG	MONDO:0010295	anhidrotic ectodermal dysplasia-immunodeficiency-osteopetrosis-lymphedema syndrome	OMIM:300301	OMIM:300301	GENCC:100001	Definitive	HP:0001419	X-linked recessive	GENCC:000112	TGMI|G2P	HGNC:5961	IKBKG	OMIM:300301	ECTODERMAL DYSPLASIA ANHIDROTIC WITH IMMUNODEFICIENCY-OSTEOPETROSIS-LYMPHEDEMA	HP:0001419	X-linked recessive inheritance	GENCC:000112		GENCC:100001	Definitive	2015-07-22 16:14:52				https://www.ebi.ac.uk/gene2phenotype/terminology	833	2020-11-25
GENCC_000112-HGNC_6121-OMIM_119500-HP_0000006-GENCC_100001	HGNC:6121	IRF6	MONDO:0007334	autosomal dominant popliteal pterygium syndrome	OMIM:119500	OMIM:119500	GENCC:100001	Definitive	HP:0000006	Autosomal dominant	GENCC:000112	TGMI|G2P	HGNC:6121	IRF6	OMIM:119500	POPLITEAL PTERYGIUM SYNDROME	HP:0000006	Autosomal dominant inheritance	GENCC:000112		GENCC:100001	Definitive	2015-07-22 16:14:52			12219090, 20803643	https://www.ebi.ac.uk/gene2phenotype/terminology	834	2020-11-25
GENCC_000112-HGNC_10914-OMIM_218000-HP_0000007-GENCC_100001	HGNC:10914	SLC12A6	MONDO:0000902	agenesis of the corpus callosum with peripheral neuropathy	OMIM:218000	OMIM:218000	GENCC:100001	Definitive	HP:0000007	Autosomal recessive	GENCC:000112	TGMI|G2P	HGNC:10914	SLC12A6	OMIM:218000	AGENESIS OF THE CORPUS CALLOSUM WITH PERIPHERAL NEUROPATHY	HP:0000007	Autosomal recessive inheritance	GENCC:000112		GENCC:100001	Definitive	2015-07-22 16:14:52			12368912, 17893295, 21628467, 16606917	https://www.ebi.ac.uk/gene2phenotype/terminology	835	2020-11-25
GENCC_000112-HGNC_15979-OMIM_129400-HP_0000006-GENCC_100001	HGNC:15979	TP63	MONDO:0007508	Rapp-Hodgkin syndrome	OMIM:129400	OMIM:129400	GENCC:100001	Definitive	HP:0000006	Autosomal dominant	GENCC:000112	TGMI|G2P	HGNC:15979	TP63	OMIM:129400	NON-SYNDROMIC OROFACIAL CLEFT TYPE 8	HP:0000006	Autosomal dominant inheritance	GENCC:000112		GENCC:100001	Definitive	2015-07-22 16:14:52			17609671, 14684701, 12939657, 12766194, 16740912	https://www.ebi.ac.uk/gene2phenotype/terminology	836	2020-11-25
GENCC_000112-HGNC_11123-OMIM_309583-HP_0001419-GENCC_100002	HGNC:11123	SMS	MONDO:0010664	syndromic X-linked intellectual disability Snyder type	OMIM:309583	OMIM:309583	GENCC:100002	Strong	HP:0001419	X-linked recessive	GENCC:000112	TGMI|G2P	HGNC:11123	SMS	OMIM:309583	SNYDER-ROBINSON SYNDROME	HP:0001419	X-linked recessive inheritance	GENCC:000112		GENCC:100002	Strong	2015-07-22 16:14:52			5823961, 19206178, 18550699	https://www.ebi.ac.uk/gene2phenotype/terminology	839	2020-11-25
GENCC_000112-HGNC_3974-OMIM_229100-HP_0000007-GENCC_100001	HGNC:3974	FTCD	MONDO:0009240	formiminoglutamic aciduria	OMIM:229100	OMIM:229100	GENCC:100001	Definitive	HP:0000007	Autosomal recessive	GENCC:000112	TGMI|G2P	HGNC:3974	FTCD	OMIM:229100	GLUTAMATE FORMIMINOTRANSFERASE DEFICIENCY	HP:0000007	Autosomal recessive inheritance	GENCC:000112		GENCC:100001	Definitive	2015-07-22 16:14:52			12815595	https://www.ebi.ac.uk/gene2phenotype/terminology	840	2020-11-25
GENCC_000112-HGNC_6296-OMIM_121200-HP_0000006-GENCC_100001	HGNC:6296	KCNQ2	MONDO:0007365	seizures, benign familial neonatal, 1	OMIM:121200	OMIM:121200	GENCC:100001	Definitive	HP:0000006	Autosomal dominant	GENCC:000112	TGMI|G2P	HGNC:6296	KCNQ2	OMIM:121200	BENIGN NEONATAL EPILEPSY TYPE 1	HP:0000006	Autosomal dominant inheritance	GENCC:000112		GENCC:100001	Definitive	2015-07-22 16:14:52			10323247, 17872363, 9430594, 16235065, 11572947, 9425895, 15249611, 11175290	https://www.ebi.ac.uk/gene2phenotype/terminology	841	2020-11-25
GENCC_000112-HGNC_756-OMIM_271900-HP_0000007-GENCC_100001	HGNC:756	ASPA	MONDO:0010079	Canavan disease	OMIM:271900	OMIM:271900	GENCC:100001	Definitive	HP:0000007	Autosomal recessive	GENCC:000112	TGMI|G2P	HGNC:756	ASPA	OMIM:271900	CANAVAN DISEASE	HP:0000007	Autosomal recessive inheritance	GENCC:000112		GENCC:100001	Definitive	2015-07-22 16:14:52			12638939, 8088831, 16437572, 7599639, 8023850, 10909858, 10564886, 8659549, 8252036, 7668285	https://www.ebi.ac.uk/gene2phenotype/terminology	842	2020-11-25
GENCC_000112-HGNC_25843-OMIM_610227-HP_0000006-GENCC_100002	HGNC:25843	ZNF750	MONDO:0012446	seborrhea-like dermatitis with psoriasiform elements	OMIM:610227	OMIM:610227	GENCC:100002	Strong	HP:0000006	Autosomal dominant	GENCC:000112	TGMI|G2P	HGNC:25843	ZNF750	OMIM:610227	SEBORRHEA-LIKE DERMATITIS WITH PSORIASIFORM ELEMENTS	HP:0000006	Autosomal dominant inheritance	GENCC:000112		GENCC:100002	Strong	2015-07-22 16:14:52			16751772	https://www.ebi.ac.uk/gene2phenotype/terminology	843	2020-11-25
GENCC_000112-HGNC_3373-OMIM_613684-HP_0000006-GENCC_100001	HGNC:3373	EP300	MONDO:0013364	Rubinstein-Taybi syndrome due to EP300 haploinsufficiency	OMIM:613684	OMIM:613684	GENCC:100001	Definitive	HP:0000006	Autosomal dominant	GENCC:000112	TGMI|G2P	HGNC:3373	EP300	OMIM:613684	RUBINSTEIN-TAYBI SYNDROME TYPE 2	HP:0000006	Autosomal dominant inheritance	GENCC:000112		GENCC:100001	Definitive	2015-07-22 16:14:52			17299436, 20014264, 15706485, 19353645	https://www.ebi.ac.uk/gene2phenotype/terminology	844	2020-11-25
GENCC_000112-HGNC_20439-OMIM_300676-HP_0001419-GENCC_100001	HGNC:20439	UPF3B	MONDO:0010398	syndromic X-linked intellectual disability 14	OMIM:300676	OMIM:300676	GENCC:100001	Definitive	HP:0001419	X-linked recessive	GENCC:000112	TGMI|G2P	HGNC:20439	UPF3B	OMIM:300676	MENTAL RETARDATION SYNDROMIC X-LINKED TYPE 14	HP:0001419	X-linked recessive inheritance	GENCC:000112		GENCC:100001	Definitive	2015-07-22 16:14:52			17704778	https://www.ebi.ac.uk/gene2phenotype/terminology	845	2020-11-25
GENCC_000112-HGNC_746-OMIM_207900-HP_0000007-GENCC_100001	HGNC:746	ASL	MONDO:0008815	argininosuccinic aciduria	OMIM:207900	OMIM:207900	GENCC:100001	Definitive	HP:0000007	Autosomal recessive	GENCC:000112	TGMI|G2P	HGNC:746	ASL	OMIM:207900	ARGININOSUCCINATE LYASE DEFICIENCY	HP:0000007	Autosomal recessive inheritance	GENCC:000112		GENCC:100001	Definitive	2015-07-22 16:14:52			2263616, 12408190, 12384776	https://www.ebi.ac.uk/gene2phenotype/terminology	847	2020-11-25
GENCC_000112-HGNC_18539-OMIM_616172-HP_0000006-GENCC_100002	HGNC:18539	STX1B	MONDO:0014517	generalized epilepsy with febrile seizures plus, type 9	OMIM:616172	OMIM:616172	GENCC:100002	Strong	HP:0000006	Autosomal dominant	GENCC:000112	TGMI|G2P	HGNC:18539	STX1B	OMIM:616172	GENERALIZED EPILEPSY WITH FEBRILE SEIZURES PLUS, TYPE 9	HP:0000006	Autosomal dominant inheritance	GENCC:000112		GENCC:100002	Strong	2015-07-22 16:14:52			25362483	https://www.ebi.ac.uk/gene2phenotype/terminology	848	2020-11-25
GENCC_000112-HGNC_2200-OMIM_609508-HP_0000006-GENCC_100001	HGNC:2200	COL2A1	MONDO:0012287	Stickler syndrome, type I, nonsyndromic ocular	OMIM:609508	OMIM:609508	GENCC:100001	Definitive	HP:0000006	Autosomal dominant	GENCC:000112	TGMI|G2P	HGNC:2200	COL2A1	OMIM:609508	STICKLER SYNDROME TYPE 1 NON-SYNDROMIC OCULAR	HP:0000006	Autosomal dominant inheritance	GENCC:000112		GENCC:100001	Definitive	2015-07-22 16:14:53			17721977, 15671297, 16752401	https://www.ebi.ac.uk/gene2phenotype/terminology	849	2020-11-25
GENCC_000112-HGNC_10994-OMIM_600972-HP_0000007-GENCC_100001	HGNC:10994	SLC26A2	MONDO:0010966	achondrogenesis type IB	OMIM:600972	OMIM:600972	GENCC:100001	Definitive	HP:0000007	Autosomal recessive	GENCC:000112	TGMI|G2P	HGNC:10994	SLC26A2	OMIM:600972	ACHONDROGENESIS TYPE 1B	HP:0000007	Autosomal recessive inheritance	GENCC:000112		GENCC:100001	Definitive	2015-07-22 16:14:53			7923357, 8571951, 10466420, 8528239, 4644462, 10482955, 18925670	https://www.ebi.ac.uk/gene2phenotype/terminology	850	2020-11-25
GENCC_000112-HGNC_4075-OMIM_611136-HP_0000006-GENCC_100002	HGNC:4075	GABRA1	MONDO:0012627	epilepsy, idiopathic generalized, susceptibility to, 13	OMIM:611136	OMIM:611136	GENCC:100002	Strong	HP:0000006	Autosomal dominant	GENCC:000112	TGMI|G2P	HGNC:4075	GABRA1	OMIM:611136	JUVENILE MYOCLONIC EPILEPSY	HP:0000006	Autosomal dominant inheritance	GENCC:000112		GENCC:100002	Strong	2015-07-22 16:14:53			11992121	https://www.ebi.ac.uk/gene2phenotype/terminology	851	2020-11-25
GENCC_000112-HGNC_10891-OMIM_610896-HP_0000006-GENCC_100001	HGNC:10891	SIX5	MONDO:0012575	branchiootorenal syndrome 2	OMIM:610896	OMIM:610896	GENCC:100001	Definitive	HP:0000006	Autosomal dominant	GENCC:000112	TGMI|G2P	HGNC:10891	SIX5	OMIM:610896	BRANCHIOOTORENAL SYNDROME TYPE 2	HP:0000006	Autosomal dominant inheritance	GENCC:000112		GENCC:100001	Definitive	2015-07-22 16:14:53			17357085	https://www.ebi.ac.uk/gene2phenotype/terminology	854	2020-11-25
GENCC_000112-HGNC_25302-OMIM_607426-HP_0000007-GENCC_100001	HGNC:25302	COQ9	MONDO:0011829	coenzyme Q10 deficiency, primary, 1	OMIM:607426	OMIM:607426	GENCC:100001	Definitive	HP:0000007	Autosomal recessive	GENCC:000112	TGMI|G2P	HGNC:25302	COQ9	OMIM:607426	COENZYME Q10 DEFICIENCY	HP:0000007	Autosomal recessive inheritance	GENCC:000112		GENCC:100001	Definitive	2015-07-22 16:14:53			19375058	https://www.ebi.ac.uk/gene2phenotype/terminology	855	2020-11-25
GENCC_000112-HGNC_9005-OMIM_180500-HP_0000006-GENCC_100001	HGNC:9005	PITX2	MONDO:0008386	Axenfeld-Rieger syndrome type 1	OMIM:180500	OMIM:180500	GENCC:100001	Definitive	HP:0000006	Autosomal dominant	GENCC:000112	TGMI|G2P	HGNC:9005	PITX2	OMIM:180500	AXENFELD-RIEGER SYNDROME TYPE 1	HP:0000006	Autosomal dominant inheritance	GENCC:000112		GENCC:100001	Definitive	2015-07-22 16:14:53			11487566, 11301317, 8944018	https://www.ebi.ac.uk/gene2phenotype/terminology	856	2020-11-25
GENCC_000112-HGNC_9325-OMIM_256730-HP_0000007-GENCC_100001	HGNC:9325	PPT1	MONDO:0009744	neuronal ceroid lipofuscinosis 1	OMIM:256730	OMIM:256730	GENCC:100001	Definitive	HP:0000007	Autosomal recessive	GENCC:000112	TGMI|G2P	HGNC:9325	PPT1	OMIM:256730	NEURONAL CEROID LIPOFUSCINOSIS TYPE 1	HP:0000007	Autosomal recessive inheritance	GENCC:000112		GENCC:100001	Definitive	2015-07-22 16:14:53				https://www.ebi.ac.uk/gene2phenotype/terminology	857	2020-11-25
GENCC_000112-HGNC_11079-OMIM_300243-HP_0001419-GENCC_100001	HGNC:11079	SLC9A6	MONDO:0010278	Christianson syndrome	OMIM:300243	OMIM:300243	GENCC:100001	Definitive	HP:0001419	X-linked recessive	GENCC:000112	TGMI|G2P	HGNC:11079	SLC9A6	OMIM:300243	MENTAL RETARDATION SYNDROMIC X-LINKED CHRISTIANSON TYPE	HP:0001419	X-linked recessive inheritance	GENCC:000112		GENCC:100001	Definitive	2015-07-22 16:14:53			20395263, 10528855, 18342287	https://www.ebi.ac.uk/gene2phenotype/terminology	858	2020-11-25
GENCC_000112-HGNC_18704-OMIM_300855-HP_0001419-GENCC_100001	HGNC:18704	NAA10	MONDO:0010457	Ogden syndrome	OMIM:300855	OMIM:300855	GENCC:100001	Definitive	HP:0001419	X-linked recessive	GENCC:000112	TGMI|G2P	HGNC:18704	NAA10	OMIM:300855	OGDEN SYNDROME	HP:0001419	X-linked recessive inheritance	GENCC:000112		GENCC:100001	Definitive	2015-07-22 16:14:53			21700266	https://www.ebi.ac.uk/gene2phenotype/terminology	860	2020-11-25
GENCC_000112-HGNC_1530-OMIM_615673-HP_0000007-GENCC_100001	HGNC:1530	MICU1	MONDO:0014300	proximal myopathy with extrapyramidal signs	OMIM:615673	OMIM:615673	GENCC:100001	Definitive	HP:0000007	Autosomal recessive	GENCC:000112	TGMI|G2P	HGNC:1530	MICU1	OMIM:615673	MYOPATHY WITH EXTRAPYRAMIDAL SIGNS	HP:0000007	Autosomal recessive inheritance	GENCC:000112		GENCC:100001	Definitive	2015-07-22 16:14:53			24336167	https://www.ebi.ac.uk/gene2phenotype/terminology	861	2020-11-25
GENCC_000112-HGNC_7707-OMIM_256000-HP_0000007-GENCC_100001	HGNC:7707	NDUFS1	MONDO:0009723	Leigh syndrome	OMIM:256000	OMIM:256000	GENCC:100001	Definitive	HP:0000007	Autosomal recessive	GENCC:000112	TGMI|G2P	HGNC:7707	NDUFS1	OMIM:256000	LEIGH SYNDROME	HP:0000007	Autosomal recessive inheritance	GENCC:000112		GENCC:100001	Definitive	2015-07-22 16:14:53				https://www.ebi.ac.uk/gene2phenotype/terminology	862	2020-11-25
GENCC_000112-HGNC_29331-OMIM_242840-HP_0000007-GENCC_100001	HGNC:29331	EPG5	MONDO:0009452	Vici syndrome	OMIM:242840	OMIM:242840	GENCC:100001	Definitive	HP:0000007	Autosomal recessive	GENCC:000112	TGMI|G2P	HGNC:29331	EPG5	OMIM:242840	IMMUNODEFICIENCY WITH CLEFT LIP/PALATE, CATARACT, HYPOPIGMENTATION, AND ABSENT CORPUS CALLOSUM	HP:0000007	Autosomal recessive inheritance	GENCC:000112		GENCC:100001	Definitive	2015-07-22 16:14:53			3344762, 23222957	https://www.ebi.ac.uk/gene2phenotype/terminology	864	2020-11-25
GENCC_000112-HGNC_6696-OMIM_212780-HP_0000007-GENCC_100001	HGNC:6696	LRP4	MONDO:0008931	Cenani-Lenz syndactyly syndrome	OMIM:212780	OMIM:212780	GENCC:100001	Definitive	HP:0000007	Autosomal recessive	GENCC:000112	TGMI|G2P	HGNC:6696	LRP4	OMIM:212780	CENANI-LENZ SYNDACTYLY SYNDROME	HP:0000007	Autosomal recessive inheritance	GENCC:000112		GENCC:100001	Definitive	2015-07-22 16:14:53			14577675, 9182770, 18978656, 10756427, 20381006, 12868467, 11260233	https://www.ebi.ac.uk/gene2phenotype/terminology	866	2020-11-25
GENCC_000112-HGNC_10887-OMIM_608389-HP_0000006-GENCC_100001	HGNC:10887	SIX1	MONDO:0012025	branchiootic syndrome 3	OMIM:608389	OMIM:608389	GENCC:100001	Definitive	HP:0000006	Autosomal dominant	GENCC:000112	TGMI|G2P	HGNC:10887	SIX1	OMIM:608389	BRANCHIOOTIC SYNDROME TYPE 3	HP:0000006	Autosomal dominant inheritance	GENCC:000112		GENCC:100001	Definitive	2015-07-22 16:14:53			12843324, 15141091, 17637804	https://www.ebi.ac.uk/gene2phenotype/terminology	867	2020-11-25
GENCC_000112-HGNC_15573-OMIM_269150-HP_0000006-GENCC_100001	HGNC:15573	SETBP1	MONDO:0010010	Schinzel-Giedion syndrome	OMIM:269150	OMIM:269150	GENCC:100001	Definitive	HP:0000006	Autosomal dominant	GENCC:000112	TGMI|G2P	HGNC:15573	SETBP1	OMIM:269150	SCHINZEL-GIEDION MIDFACE RETRACTION SYNDROME	HP:0000006	Autosomal dominant inheritance	GENCC:000112		GENCC:100001	Definitive	2015-07-22 16:14:54			20436468	https://www.ebi.ac.uk/gene2phenotype/terminology	868	2020-11-25
GENCC_000112-HGNC_6407-OMIM_609942-HP_0000006-GENCC_100001	HGNC:6407	KRAS	MONDO:0012371	Noonan syndrome 3	OMIM:609942	OMIM:609942	GENCC:100001	Definitive	HP:0000006	Autosomal dominant	GENCC:000112	TGMI|G2P	HGNC:6407	KRAS	OMIM:609942	NOONAN SYNDROME TYPE 3	HP:0000006	Autosomal dominant inheritance	GENCC:000112		GENCC:100001	Definitive	2015-07-22 16:14:54			16773572, 19396835, 16474405	https://www.ebi.ac.uk/gene2phenotype/terminology	869	2020-11-25
GENCC_000112-HGNC_30802-OMIM_610717-HP_0000007-GENCC_100002	HGNC:30802	PNPLA2	MONDO:0012545	neutral lipid storage myopathy	OMIM:610717	OMIM:610717	GENCC:100002	Strong	HP:0000007	Autosomal recessive	GENCC:000112	TGMI|G2P	HGNC:30802	PNPLA2	OMIM:610717	NEUTRAL LIPID STORAGE DISEASE WITH MYOPATHY	HP:0000007	Autosomal recessive inheritance	GENCC:000112		GENCC:100002	Strong	2015-07-22 16:14:54			17187067, 22832386	https://www.ebi.ac.uk/gene2phenotype/terminology	870	2020-11-25
GENCC_000112-HGNC_572-OMIM_614066-HP_0000007-GENCC_100002	HGNC:572	AP4B1	MONDO:0013551	hereditary spastic paraplegia 47	OMIM:614066	OMIM:614066	GENCC:100002	Strong	HP:0000007	Autosomal recessive	GENCC:000112	TGMI|G2P	HGNC:572	AP4B1	OMIM:614066	CEREBRAL PALSY SPASTIC QUADRIPLEGIC TYPE 5	HP:0000007	Autosomal recessive inheritance	GENCC:000112		GENCC:100002	Strong	2015-07-22 16:14:54			21620353, 22290197	https://www.ebi.ac.uk/gene2phenotype/terminology	872	2020-11-25
GENCC_000112-HGNC_16999-OMIM_615803-HP_0000007-GENCC_100002	HGNC:16999	CLP1	MONDO:0014349	pontocerebellar hypoplasia type 10	OMIM:615803	OMIM:615803	GENCC:100002	Strong	HP:0000007	Autosomal recessive	GENCC:000112	TGMI|G2P	HGNC:16999	CLP1	OMIM:615803	PONTOCEREBELLAR HYPOPLASIA, TYPE 10	HP:0000007	Autosomal recessive inheritance	GENCC:000112		GENCC:100002	Strong	2015-07-22 16:14:54			24766809	https://www.ebi.ac.uk/gene2phenotype/terminology	873	2020-11-25
GENCC_000112-HGNC_5111-OMIM_614744-HP_0000007-GENCC_100002	HGNC:5111	HOXB1	MONDO:0013880	facial paresis, hereditary congenital, 3	OMIM:614744	OMIM:614744	GENCC:100002	Strong	HP:0000007	Autosomal recessive	GENCC:000112	TGMI|G2P	HGNC:5111	HOXB1	OMIM:614744	FACIAL PARESIS, HEREDITARY CONGENITAL, 3	HP:0000007	Autosomal recessive inheritance	GENCC:000112		GENCC:100002	Strong	2015-07-22 16:14:54			22770981	https://www.ebi.ac.uk/gene2phenotype/terminology	874	2020-11-25
GENCC_000112-HGNC_3481-OMIM_231680-HP_0000007-GENCC_100001	HGNC:3481	ETFA	MONDO:0009282	multiple acyl-CoA dehydrogenase deficiency	OMIM:231680	OMIM:231680	GENCC:100001	Definitive	HP:0000007	Autosomal recessive	GENCC:000112	TGMI|G2P	HGNC:3481	ETFA	OMIM:231680	GLUTARIC ACIDURIA TYPE 2A	HP:0000007	Autosomal recessive inheritance	GENCC:000112		GENCC:100001	Definitive	2015-07-22 16:14:54			1430199, 19249206, 1882842, 12815589, 7912128, 17412732	https://www.ebi.ac.uk/gene2phenotype/terminology	876	2020-11-25
GENCC_000112-HGNC_8740-OMIM_614961-HP_0000007-GENCC_100002	HGNC:8740	CHMP1A	MONDO:0013990	pontocerebellar hypoplasia type 8	OMIM:614961	OMIM:614961	GENCC:100002	Strong	HP:0000007	Autosomal recessive	GENCC:000112	TGMI|G2P	HGNC:8740	CHMP1A	OMIM:614961	PONTOCEREBELLAR HYPOPLASIA AND MICROCEPHALY	HP:0000007	Autosomal recessive inheritance	GENCC:000112		GENCC:100002	Strong	2015-07-22 16:14:54			23023333	https://www.ebi.ac.uk/gene2phenotype/terminology	877	2020-11-25
GENCC_000112-HGNC_7881-OMIM_109730-HP_0000006-GENCC_100002	HGNC:7881	NOTCH1	MONDO:0024523	aortic valve disease 1	OMIM:109730	OMIM:109730	GENCC:100002	Strong	HP:0000006	Autosomal dominant	GENCC:000112	TGMI|G2P	HGNC:7881	NOTCH1	OMIM:109730	LEFT VENTRICULAR OUTFLOW TRACT OBSTRUCTION	HP:0000006	Autosomal dominant inheritance	GENCC:000112		GENCC:100002	Strong	2015-07-22 16:14:54			16025100	https://www.ebi.ac.uk/gene2phenotype/terminology	880	2020-11-25
GENCC_000112-HGNC_1550-OMIM_236200-HP_0000007-GENCC_100001	HGNC:1550	CBS	MONDO:0009352	classic homocystinuria	OMIM:236200	OMIM:236200	GENCC:100001	Definitive	HP:0000007	Autosomal recessive	GENCC:000112	TGMI|G2P	HGNC:1550	CBS	OMIM:236200	CYSTATHIONINE BETA-SYNTHASE DEFICIENCY	HP:0000007	Autosomal recessive inheritance	GENCC:000112		GENCC:100001	Definitive	2015-07-22 16:14:54			9361025, 7506602, 8353501, 8528202, 1301198, 16479318, 8755636, 14635102, 10780316, 8990018	https://www.ebi.ac.uk/gene2phenotype/terminology	881	2020-11-25
GENCC_000112-HGNC_8957-OMIM_300868-HP_0001419-GENCC_100001	HGNC:8957	PIGA	MONDO:0010466	multiple congenital anomalies-hypotonia-seizures syndrome 2	OMIM:300868	OMIM:300868	GENCC:100001	Definitive	HP:0001419	X-linked recessive	GENCC:000112	TGMI|G2P	HGNC:8957	PIGA	OMIM:300868	MULTIPLE CONGENITAL ANOMALIES-HYPOTONIA-SEIZURES SYNDROME 2	HP:0001419	X-linked recessive inheritance	GENCC:000112		GENCC:100001	Definitive	2015-07-22 16:14:54			22305531	https://www.ebi.ac.uk/gene2phenotype/terminology	884	2020-11-25
GENCC_000112-HGNC_28862-OMIM_122470-HP_0000006-GENCC_100001	HGNC:28862	NIPBL	MONDO:0007387	Cornelia de Lange syndrome 1	OMIM:122470	OMIM:122470	GENCC:100001	Definitive	HP:0000006	Autosomal dominant	GENCC:000112	TGMI|G2P	HGNC:28862	NIPBL	OMIM:122470	CORNELIA DE LANGE SYNDROME TYPE 1	HP:0000006	Autosomal dominant inheritance	GENCC:000112		GENCC:100001	Definitive	2015-07-22 16:14:54			15146185, 11391654, 15146186, 16799922, 15318302	https://www.ebi.ac.uk/gene2phenotype/terminology	885	2020-11-25
GENCC_000112-HGNC_6294-OMIM_220400-HP_0000007-GENCC_100001	HGNC:6294	KCNQ1	MONDO:0024540	Jervell and Lange-Nielsen syndrome 1	OMIM:220400	OMIM:220400	GENCC:100001	Definitive	HP:0000007	Autosomal recessive	GENCC:000112	TGMI|G2P	HGNC:6294	KCNQ1	OMIM:220400	JERVELL AND LANGE-NIELSEN SYNDROME TYPE 1	HP:0000007	Autosomal recessive inheritance	GENCC:000112		GENCC:100001	Definitive	2015-07-22 16:14:54				https://www.ebi.ac.uk/gene2phenotype/terminology	886	2020-11-25
GENCC_000112-HGNC_1097-OMIM_115150-HP_0000006-GENCC_100001	HGNC:1097	BRAF	MONDO:0007265	cardiofaciocutaneous syndrome 1	OMIM:115150	OMIM:115150	GENCC:100001	Definitive	HP:0000006	Autosomal dominant	GENCC:000112	TGMI|G2P	HGNC:1097	BRAF	OMIM:115150	CARDIOFACIOCUTANEOUS SYNDROME	HP:0000006	Autosomal dominant inheritance	GENCC:000112		GENCC:100001	Definitive	2015-07-22 16:14:54			19206169, 16372351, 18042262, 16474404	https://www.ebi.ac.uk/gene2phenotype/terminology	887	2020-11-25
GENCC_000112-HGNC_6283-OMIM_612292-HP_0012274-GENCC_100004	HGNC:6283	KCNK9	MONDO:0012856	Birk-Barel syndrome	OMIM:612292	OMIM:612292	GENCC:100004	Limited	HP:0012274	Autosomal dominant inheritance with paternal imprinting	GENCC:000112	TGMI|G2P	HGNC:6283	KCNK9	OMIM:612292	BIRK-BAREL SYNDROME	HP:0012274	Autosomal dominant inheritance with paternal imprinting	GENCC:000112		GENCC:100004	Limited	2015-07-22 16:14:55				https://www.ebi.ac.uk/gene2phenotype/terminology	889	2020-11-25
GENCC_000112-HGNC_1382-OMIM_613227-HP_0000007-GENCC_100001	HGNC:1382	CA8	MONDO:0013188	cerebellar ataxia, mental retardation, and dysequilibrium syndrome 3	OMIM:613227	OMIM:613227	GENCC:100001	Definitive	HP:0000007	Autosomal recessive	GENCC:000112	TGMI|G2P	HGNC:1382	CA8	OMIM:613227	CEREBELLAR ATAXIA MENTAL RETARDATION AND DYSEQUILIBRIUM SYNDROME TYPE 3	HP:0000007	Autosomal recessive inheritance	GENCC:000112		GENCC:100001	Definitive	2015-07-22 16:14:55			21937992, 19461874	https://www.ebi.ac.uk/gene2phenotype/terminology	892	2020-11-25
GENCC_000112-HGNC_14198-OMIM_252010-HP_0000007-GENCC_100001	HGNC:14198	ELAC2	MONDO:0009640	mitochondrial complex I deficiency, nuclear type	OMIM:252010	OMIM:252010	GENCC:100001	Definitive	HP:0000007	Autosomal recessive	GENCC:000112	TGMI|G2P	HGNC:14198	ELAC2	OMIM:252010	INFANTILE HYPERTROPHIC CARDIOMYOPATHY, LACTIC ACIDOSIS, AND ISOLATED COMPLEX I DEFICIENCY	HP:0000007	Autosomal recessive inheritance	GENCC:000112		GENCC:100001	Definitive	2015-07-22 16:14:55			23849775, 27769300	https://www.ebi.ac.uk/gene2phenotype/terminology	893	2020-11-25
GENCC_000112-HGNC_9644-OMIM_151100-HP_0000006-GENCC_100001	HGNC:9644	PTPN11	MONDO:0100082	LEOPARD syndrome 1	OMIM:151100	OMIM:151100	GENCC:100001	Definitive	HP:0000006	Autosomal dominant	GENCC:000112	TGMI|G2P	HGNC:9644	PTPN11	OMIM:151100	LEOPARD SYNDROME TYPE 1	HP:0000006	Autosomal dominant inheritance	GENCC:000112		GENCC:100001	Definitive	2015-07-22 16:14:55			23799168, 21747628, 27484170, 17875892, 24790373, 25884655, 19659470, 15520399, 19054014, 26377839, 22822385, 19768645, 24820750, 25917897, 21677813, 21365175, 16733669, 21910226, 17927788, 19864201	https://www.ebi.ac.uk/gene2phenotype/terminology	894	2020-11-25
GENCC_000112-HGNC_12428-OMIM_101400-HP_0000006-GENCC_100001	HGNC:12428	TWIST1	MONDO:0007042	Saethre-Chotzen syndrome	OMIM:101400	OMIM:101400	GENCC:100001	Definitive	HP:0000006	Autosomal dominant	GENCC:000112	TGMI|G2P	HGNC:12428	TWIST1	OMIM:101400	SAETHRE-CHOTZEN SYNDROME	HP:0000006	Autosomal dominant inheritance	GENCC:000112		GENCC:100001	Definitive	2015-07-22 16:14:55			8988167, 8988166, 9259286	https://www.ebi.ac.uk/gene2phenotype/terminology	895	2020-11-25
GENCC_000112-HGNC_11190-OMIM_611584-HP_0000006-GENCC_100001	HGNC:11190	SOX10	MONDO:0012698	Waardenburg syndrome type 2E	OMIM:611584	OMIM:611584	GENCC:100001	Definitive	HP:0000006	Autosomal dominant	GENCC:000112	TGMI|G2P	HGNC:11190	SOX10	OMIM:611584	WAARDENBURG SYNDROME TYPE 2E	HP:0000006	Autosomal dominant inheritance	GENCC:000112		GENCC:100001	Definitive	2015-07-22 16:14:55			8911608, 17999358, 21965087, 18348267, 19208381, 20478267, 18627047	https://www.ebi.ac.uk/gene2phenotype/terminology	896	2020-11-25
GENCC_000112-HGNC_3808-OMIM_107250-HP_0000006-GENCC_100001	HGNC:3808	FOXE3	MONDO:0007138	anterior segment dysgenesis 1	OMIM:107250	OMIM:107250	GENCC:100001	Definitive	HP:0000006	Autosomal dominant	GENCC:000112	TGMI|G2P	HGNC:3808	FOXE3	OMIM:107250	ANTERIOR SEGMENT MESENCHYMAL DYSGENESIS	HP:0000006	Autosomal dominant inheritance	GENCC:000112		GENCC:100001	Definitive	2015-07-22 16:14:55			3550563, 11159941, 6801987	https://www.ebi.ac.uk/gene2phenotype/terminology	899	2020-11-25
GENCC_000112-HGNC_4688-OMIM_614665-HP_0000007-GENCC_100001	HGNC:4688	GUCY2C	MONDO:0013843	intestinal obstruction in the newborn due to guanylate cyclase 2C deficiency	OMIM:614665	OMIM:614665	GENCC:100001	Definitive	HP:0000007	Autosomal recessive	GENCC:000112	TGMI|G2P	HGNC:4688	GUCY2C	OMIM:614665	MECONIUM ILEUS	HP:0000007	Autosomal recessive inheritance	GENCC:000112		GENCC:100001	Definitive	2015-07-22 16:14:55				https://www.ebi.ac.uk/gene2phenotype/terminology	900	2020-11-25
GENCC_000112-HGNC_29092-OMIM_612921-HP_0000007-GENCC_100001	HGNC:29092	OBSL1	MONDO:0013039	3M syndrome 2	OMIM:612921	OMIM:612921	GENCC:100001	Definitive	HP:0000007	Autosomal recessive	GENCC:000112	TGMI|G2P	HGNC:29092	OBSL1	OMIM:612921	3-M SYNDROME 2	HP:0000007	Autosomal recessive inheritance	GENCC:000112		GENCC:100001	Definitive	2015-07-22 16:14:55			19481195	https://www.ebi.ac.uk/gene2phenotype/terminology	901	2020-11-25
GENCC_000112-HGNC_11098-OMIM_601358-HP_0000006-GENCC_100001	HGNC:11098	SMARCA2	MONDO:0011053	intellectual disability-sparse hair-brachydactyly syndrome	OMIM:601358	OMIM:601358	GENCC:100001	Definitive	HP:0000006	Autosomal dominant	GENCC:000112	TGMI|G2P	HGNC:11098	SMARCA2	OMIM:601358	NICOLAIDES-BARAITSER SYNDROME	HP:0000006	Autosomal dominant inheritance	GENCC:000112		GENCC:100001	Definitive	2015-07-22 16:14:55			19606471, 22366787, 22426308	https://www.ebi.ac.uk/gene2phenotype/terminology	902	2020-11-25
GENCC_000112-HGNC_3754-OMIM_300321-HP_0001419-GENCC_100001	HGNC:3754	FLNA	MONDO:0010297	FG syndrome 2	OMIM:300321	OMIM:300321	GENCC:100001	Definitive	HP:0001419	X-linked recessive	GENCC:000112	TGMI|G2P	HGNC:3754	FLNA	OMIM:300321	FG SYNDROME TYPE 2	HP:0001419	X-linked recessive inheritance	GENCC:000112		GENCC:100001	Definitive	2015-07-22 16:14:55			17632775	https://www.ebi.ac.uk/gene2phenotype/terminology	903	2020-11-25
GENCC_000112-HGNC_19331-OMIM_251110-HP_0000007-GENCC_100001	HGNC:19331	MMAB	MONDO:0009614	vitamin B12-responsive methylmalonic acidemia type cblB	OMIM:251110	OMIM:251110	GENCC:100001	Definitive	HP:0000007	Autosomal recessive	GENCC:000112	TGMI|G2P	HGNC:19331	MMAB	OMIM:251110	METHYLMALONIC ACIDURIA TYPE CBLB	HP:0000007	Autosomal recessive inheritance	GENCC:000112		GENCC:100001	Definitive	2015-07-22 16:14:55			12471062	https://www.ebi.ac.uk/gene2phenotype/terminology	905	2020-11-25
GENCC_000112-HGNC_16499-OMIM_300271-HP_0001419-GENCC_100001	HGNC:16499	RAB39B	MONDO:0010289	intellectual disability, X-linked 72	OMIM:300271	OMIM:300271	GENCC:100001	Definitive	HP:0001419	X-linked recessive	GENCC:000112	TGMI|G2P	HGNC:16499	RAB39B	OMIM:300271	MENTAL RETARDATION X-LINKED TYPE 72 (MRX72) +/- PARKINSONS	HP:0001419	X-linked recessive inheritance	GENCC:000112		GENCC:100001	Definitive	2015-07-22 16:14:55			20159109, 11050621, 25434005	https://www.ebi.ac.uk/gene2phenotype/terminology	906	2020-11-25
GENCC_000112-HGNC_7436-OMIM_236250-HP_0000007-GENCC_100001	HGNC:7436	MTHFR	MONDO:0009353	homocystinuria due to methylene tetrahydrofolate reductase deficiency	OMIM:236250	OMIM:236250	GENCC:100001	Definitive	HP:0000007	Autosomal recessive	GENCC:000112	TGMI|G2P	HGNC:7436	MTHFR	OMIM:236250	METHYLENETETRAHYDROFOLATE REDUCTASE DEFICIENCY	HP:0000007	Autosomal recessive inheritance	GENCC:000112		GENCC:100001	Definitive	2015-07-22 16:14:55				https://www.ebi.ac.uk/gene2phenotype/terminology	908	2020-11-25
GENCC_000112-HGNC_5005-OMIM_246450-HP_0000007-GENCC_100001	HGNC:5005	HMGCL	MONDO:0009520	3-hydroxy-3-methylglutaric aciduria	OMIM:246450	OMIM:246450	GENCC:100001	Definitive	HP:0000007	Autosomal recessive	GENCC:000112	TGMI|G2P	HGNC:5005	HMGCL	OMIM:246450	3-HYDROXY-3-METHYLGLUTARYL-COENZYME A LYASE DEFICIENCY	HP:0000007	Autosomal recessive inheritance	GENCC:000112		GENCC:100001	Definitive	2015-07-22 16:14:55			8617516, 11129331, 9463337	https://www.ebi.ac.uk/gene2phenotype/terminology	910	2020-11-25
GENCC_000112-HGNC_8979-OMIM_615214-HP_0000007-GENCC_100001	HGNC:8979	PIK3R1	MONDO:0014083	agammaglobulinemia 7, autosomal recessive	OMIM:615214	OMIM:615214	GENCC:100001	Definitive	HP:0000007	Autosomal recessive	GENCC:000112	TGMI|G2P	HGNC:8979	PIK3R1	OMIM:615214	AGAMMAGLOBULINEMIA 7, AUTOSOMAL RECESSIVE	HP:0000007	Autosomal recessive inheritance	GENCC:000112		GENCC:100001	Definitive	2015-07-22 16:14:55			22351933	https://www.ebi.ac.uk/gene2phenotype/terminology	911	2020-11-25
GENCC_000112-HGNC_414-OMIM_611881-HP_0000007-GENCC_100001	HGNC:414	ALDOA	MONDO:0012747	glycogen storage disease due to aldolase A deficiency	OMIM:611881	OMIM:611881	GENCC:100001	Definitive	HP:0000007	Autosomal recessive	GENCC:000112	TGMI|G2P	HGNC:414	ALDOA	OMIM:611881	GLYCOGEN STORAGE DISEASE XII	HP:0000007	Autosomal recessive inheritance	GENCC:000112		GENCC:100001	Definitive	2015-07-22 16:14:56			2825199, 8598869	https://www.ebi.ac.uk/gene2phenotype/terminology	912	2020-11-25
GENCC_000112-HGNC_7632-OMIM_252920-HP_0000007-GENCC_100001	HGNC:7632	NAGLU	MONDO:0009656	Sanfilippo syndrome type B	OMIM:252920	OMIM:252920	GENCC:100001	Definitive	HP:0000007	Autosomal recessive	GENCC:000112	TGMI|G2P	HGNC:7632	NAGLU	OMIM:252920	MUCOPOLYSACCHARIDOSIS TYPE 3B	HP:0000007	Autosomal recessive inheritance	GENCC:000112		GENCC:100001	Definitive	2015-07-22 16:14:56			10094189, 21937992, 11068184, 8650226, 9832037, 12202988	https://www.ebi.ac.uk/gene2phenotype/terminology	913	2020-11-25
GENCC_000112-HGNC_21350-OMIM_245349-HP_0000007-GENCC_100001	HGNC:21350	PDHX	MONDO:0009503	pyruvate dehydrogenase E3-binding protein deficiency	OMIM:245349	OMIM:245349	GENCC:100001	Definitive	HP:0000007	Autosomal recessive	GENCC:000112	TGMI|G2P	HGNC:21350	PDHX	OMIM:245349	LACTICACIDEMIA DUE TO PDX1 DEFICIENCY	HP:0000007	Autosomal recessive inheritance	GENCC:000112		GENCC:100001	Definitive	2015-07-22 16:14:56			9467010, 11935326, 9399911, 12557299, 21937992, 17152059, 8229524, 16566017, 8584393	https://www.ebi.ac.uk/gene2phenotype/terminology	915	2020-11-25
GENCC_000112-HGNC_9006-OMIM_107250-HP_0000006-GENCC_100001	HGNC:9006	PITX3	MONDO:0007138	anterior segment dysgenesis 1	OMIM:107250	OMIM:107250	GENCC:100001	Definitive	HP:0000006	Autosomal dominant	GENCC:000112	TGMI|G2P	HGNC:9006	PITX3	OMIM:107250	ANTERIOR SEGMENT MESENCHYMAL DYSGENESIS	HP:0000006	Autosomal dominant inheritance	GENCC:000112		GENCC:100001	Definitive	2015-07-22 16:14:56				https://www.ebi.ac.uk/gene2phenotype/terminology	916	2020-11-25
GENCC_000112-HGNC_3690-OMIM_612247-HP_0000006-GENCC_100001	HGNC:3690	FGFR3	MONDO:0012833	Crouzon syndrome-acanthosis nigricans syndrome	OMIM:612247	OMIM:612247	GENCC:100001	Definitive	HP:0000006	Autosomal dominant	GENCC:000112	TGMI|G2P	HGNC:3690	FGFR3	OMIM:612247	CROUZON SYNDROME WITH ACANTHOSIS NIGRICANS	HP:0000006	Autosomal dominant inheritance	GENCC:000112		GENCC:100001	Definitive	2015-07-22 16:14:56			7493034	https://www.ebi.ac.uk/gene2phenotype/terminology	917	2020-11-25
GENCC_000112-HGNC_7882-OMIM_102500-HP_0000006-GENCC_100001	HGNC:7882	NOTCH2	MONDO:0007057	acroosteolysis dominant type	OMIM:102500	OMIM:102500	GENCC:100001	Definitive	HP:0000006	Autosomal dominant	GENCC:000112	TGMI|G2P	HGNC:7882	NOTCH2	OMIM:102500	HAJDU-CHENEY SYNDROME	HP:0000006	Autosomal dominant inheritance	GENCC:000112		GENCC:100001	Definitive	2015-07-22 16:14:56			21378989, 21378985, 21712856	https://www.ebi.ac.uk/gene2phenotype/terminology	918	2020-11-25
GENCC_000112-HGNC_18153-OMIM_240500-HP_0000007-GENCC_100002	HGNC:18153	TNFRSF13B	MONDO:0009413	immunodeficiency, common variable, 2	OMIM:240500	OMIM:240500	GENCC:100002	Strong	HP:0000007	Autosomal recessive	GENCC:000112	TGMI|G2P	HGNC:18153	TNFRSF13B	OMIM:240500	IMMUNODEFICIENCY, COMMON VARIABLE, 2	HP:0000007	Autosomal recessive inheritance	GENCC:000112		GENCC:100002	Strong	2015-07-22 16:14:56			16007086	https://www.ebi.ac.uk/gene2phenotype/terminology	919	2020-11-25
GENCC_000112-HGNC_8620-OMIM_604229-HP_0000006-GENCC_100001	HGNC:8620	PAX6	MONDO:0011414	Peters anomaly (disease)	OMIM:604229	OMIM:604229	GENCC:100001	Definitive	HP:0000006	Autosomal dominant	GENCC:000112	TGMI|G2P	HGNC:8620	PAX6	OMIM:604229	PETERS ANOMALY	HP:0000006	Autosomal dominant inheritance	GENCC:000112		GENCC:100001	Definitive	2015-07-22 16:14:57				https://www.ebi.ac.uk/gene2phenotype/terminology	920	2020-11-25
GENCC_000112-HGNC_12428-OMIM_123100-HP_0000006-GENCC_100001	HGNC:12428	TWIST1	MONDO:0007399	craniosynostosis 1	OMIM:123100	OMIM:123100	GENCC:100001	Definitive	HP:0000006	Autosomal dominant	GENCC:000112	TGMI|G2P	HGNC:12428	TWIST1	OMIM:123100	CRANIOSYNOSTOSIS, TYPE 1	HP:0000006	Autosomal dominant inheritance	GENCC:000112		GENCC:100001	Definitive	2015-07-22 16:14:57			17343269	https://www.ebi.ac.uk/gene2phenotype/terminology	921	2020-11-25
GENCC_000112-HGNC_714-OMIM_253200-HP_0000007-GENCC_100001	HGNC:714	ARSB	MONDO:0009661	mucopolysaccharidosis type 6	OMIM:253200	OMIM:253200	GENCC:100001	Definitive	HP:0000007	Autosomal recessive	GENCC:000112	TGMI|G2P	HGNC:714	ARSB	OMIM:253200	MUCOPOLYSACCHARIDOSIS TYPE 6	HP:0000007	Autosomal recessive inheritance	GENCC:000112		GENCC:100001	Definitive	2015-07-22 16:14:57			8651289, 1718978, 8723688, 1550123, 1301949, 17643332	https://www.ebi.ac.uk/gene2phenotype/terminology	922	2020-11-25
GENCC_000112-HGNC_21176-OMIM_614922-HP_0000007-GENCC_100002	HGNC:21176	RMND1	MONDO:0013969	combined oxidative phosphorylation defect type 11	OMIM:614922	OMIM:614922	GENCC:100002	Strong	HP:0000007	Autosomal recessive	GENCC:000112	TGMI|G2P	HGNC:21176	RMND1	OMIM:614922	ENCEPHALOPATHY ASSOCIATED WITH MULTIPLE OXIDATIVE PHOSPHORYLATION COMPLEX DEFICIENCIES AND A MITOCHONDRIAL TRANSLATION DEFECT	HP:0000007	Autosomal recessive inheritance	GENCC:000112		GENCC:100002	Strong	2015-07-22 16:14:57			23022099	https://www.ebi.ac.uk/gene2phenotype/terminology	924	2020-11-25
GENCC_000112-HGNC_27337-OMIM_611307-HP_0000007-GENCC_100004	HGNC:27337	ANO5	MONDO:0012652	autosomal recessive limb-girdle muscular dystrophy type 2L	OMIM:611307	OMIM:611307	GENCC:100004	Limited	HP:0000007	Autosomal recessive	GENCC:000112	TGMI|G2P	HGNC:27337	ANO5	OMIM:611307	LIMB-GIRDLE MUSCULAR DYSTROPHY TYPE 2L	HP:0000007	Autosomal recessive inheritance	GENCC:000112		GENCC:100004	Limited	2015-07-22 16:14:58				https://www.ebi.ac.uk/gene2phenotype/terminology	925	2020-11-25
GENCC_000112-HGNC_7820-OMIM_302350-HP_0001419-GENCC_100001	HGNC:7820	NHS	MONDO:0010545	Nance-Horan syndrome	OMIM:302350	OMIM:302350	GENCC:100001	Definitive	HP:0001419	X-linked recessive	GENCC:000112	TGMI|G2P	HGNC:7820	NHS	OMIM:302350	NANCE-HORAN SYNDROME	HP:0001419	X-linked recessive inheritance	GENCC:000112		GENCC:100001	Definitive	2015-07-22 16:14:58			458526, 15623749, 14564667, 2246772	https://www.ebi.ac.uk/gene2phenotype/terminology	927	2020-11-25
GENCC_000112-HGNC_4087-OMIM_611277-HP_0000006-GENCC_100002	HGNC:4087	GABRG2	MONDO:0011891	febrile seizures, familial, 8	OMIM:611277	OMIM:611277	GENCC:100002	Strong	HP:0000006	Autosomal dominant	GENCC:000112	TGMI|G2P	HGNC:4087	GABRG2	OMIM:611277	EPILEPSY, GENERALIZED, WITH FEBRILE SEIZURES PLUS, TYPE 3	HP:0000006	Autosomal dominant inheritance	GENCC:000112		GENCC:100002	Strong	2015-07-22 16:15:31			11326274	https://www.ebi.ac.uk/gene2phenotype/terminology	1571	2020-11-25
GENCC_000112-HGNC_10257-OMIM_180700-HP_0000006-GENCC_100001	HGNC:10257	ROR2	MONDO:0024455	autosomal dominant Robinow syndrome 1	OMIM:180700	OMIM:180700	GENCC:100001	Definitive	HP:0000006	Autosomal dominant	GENCC:000112	TGMI|G2P	HGNC:10257	ROR2	OMIM:180700	ROBINOW SYNDROME, AUTOSOMAL DOMINANT	HP:0000006	Autosomal dominant inheritance	GENCC:000112		GENCC:100001	Definitive	2015-07-22 16:14:58				https://www.ebi.ac.uk/gene2phenotype/terminology	929	2020-11-25
GENCC_000112-HGNC_2291-OMIM_300887-HP_0001423-GENCC_100001	HGNC:2291	COX7B	MONDO:0010474	linear skin defects with multiple congenital anomalies 2	OMIM:300887	OMIM:300887	GENCC:100001	Definitive	HP:0001423	X-linked dominant	GENCC:000112	TGMI|G2P	HGNC:2291	COX7B	OMIM:300887	MICROPHTHALMIA WITH LINEAR SKIN LESIONS	HP:0001423	X-linked dominant inheritance	GENCC:000112		GENCC:100001	Definitive	2015-07-22 16:14:58			23122588, 9747372	https://www.ebi.ac.uk/gene2phenotype/terminology	930	2020-11-25
GENCC_000112-HGNC_3688-OMIM_146110-HP_0000006-GENCC_100001	HGNC:3688	FGFR1	MONDO:0007794	hypogonadotropic hypogonadism 7 with or without anosmia	OMIM:146110	OMIM:146110	GENCC:100001	Definitive	HP:0000006	Autosomal dominant	GENCC:000112	TGMI|G2P	HGNC:3688	FGFR1	OMIM:146110	IDIOPATHIC HYPOGONADOTROPIC HYPOGONADISM	HP:0000006	Autosomal dominant inheritance	GENCC:000112		GENCC:100001	Definitive	2015-07-22 16:14:58			12627230	https://www.ebi.ac.uk/gene2phenotype/terminology	931	2020-11-25
GENCC_000112-HGNC_8840-OMIM_170100-HP_0000007-GENCC_100001	HGNC:8840	PEPD	MONDO:0008221	prolidase deficiency	OMIM:170100	OMIM:170100	GENCC:100001	Definitive	HP:0000007	Autosomal recessive	GENCC:000112	TGMI|G2P	HGNC:8840	PEPD	OMIM:170100	PROLIDASE DEFICIENCY	HP:0000007	Autosomal recessive inheritance	GENCC:000112		GENCC:100001	Definitive	2015-07-22 16:14:58			1972707, 6637477, 2365824, 8900231, 16470701, 15309682, 17142620, 19308961	https://www.ebi.ac.uk/gene2phenotype/terminology	932	2020-11-25
GENCC_000112-HGNC_17646-OMIM_615273-HP_0000007-GENCC_100001	HGNC:17646	NGLY1	MONDO:0014109	NGLY1-deficiency	OMIM:615273	OMIM:615273	GENCC:100001	Definitive	HP:0000007	Autosomal recessive	GENCC:000112	TGMI|G2P	HGNC:17646	NGLY1	OMIM:615273	CONGENITAL DISORDER OF DEGLYCOSYLATION	HP:0000007	Autosomal recessive inheritance	GENCC:000112		GENCC:100001	Definitive	2015-07-22 16:14:58			24651605	https://www.ebi.ac.uk/gene2phenotype/terminology	933	2020-11-25
GENCC_000112-HGNC_10547-OMIM_607330-HP_0000007-GENCC_100001	HGNC:10547	SC5D	MONDO:0011816	lathosterolosis	OMIM:607330	OMIM:607330	GENCC:100001	Definitive	HP:0000007	Autosomal recessive	GENCC:000112	TGMI|G2P	HGNC:10547	SC5D	OMIM:607330	LATHOSTEROLOSIS	HP:0000007	Autosomal recessive inheritance	GENCC:000112		GENCC:100001	Definitive	2015-07-22 16:14:58				https://www.ebi.ac.uk/gene2phenotype/terminology	934	2020-11-25
GENCC_000112-HGNC_2187-OMIM_601868-HP_0000006-GENCC_100001	HGNC:2187	COL11A2	MONDO:0011159	autosomal dominant nonsyndromic deafness 13	OMIM:601868	OMIM:601868	GENCC:100001	Definitive	HP:0000006	Autosomal dominant	GENCC:000112	TGMI|G2P	HGNC:2187	COL11A2	OMIM:601868	DEAFNESS AUTOSOMAL DOMINANT TYPE 13	HP:0000006	Autosomal dominant inheritance	GENCC:000112		GENCC:100001	Definitive	2015-07-22 16:14:58			10581026	https://www.ebi.ac.uk/gene2phenotype/terminology	935	2020-11-25
GENCC_000112-HGNC_3147-OMIM_615065-HP_0000007-GENCC_100001	HGNC:3147	ECEL1	MONDO:0014028	distal arthrogryposis type 5D	OMIM:615065	OMIM:615065	GENCC:100001	Definitive	HP:0000007	Autosomal recessive	GENCC:000112	TGMI|G2P	HGNC:3147	ECEL1	OMIM:615065	DISTAL ARTHROGRYPOSIS TYPE 5D	HP:0000007	Autosomal recessive inheritance	GENCC:000112		GENCC:100001	Definitive	2015-07-22 16:14:58			23261301	https://www.ebi.ac.uk/gene2phenotype/terminology	936	2020-11-25
GENCC_000112-HGNC_428-OMIM_203800-HP_0000007-GENCC_100001	HGNC:428	ALMS1	MONDO:0008763	Alstrom syndrome	OMIM:203800	OMIM:203800	GENCC:100001	Definitive	HP:0000007	Autosomal recessive	GENCC:000112	TGMI|G2P	HGNC:428	ALMS1	OMIM:203800	ALSTROM SYNDROME	HP:0000007	Autosomal recessive inheritance	GENCC:000112		GENCC:100001	Definitive	2015-07-22 16:14:58			17594715, 11941370, 9063741, 11941369, 17850632, 21877133	https://www.ebi.ac.uk/gene2phenotype/terminology	937	2020-11-25
GENCC_000112-HGNC_10483-OMIM_255320-HP_0000007-GENCC_100001	HGNC:10483	RYR1	MONDO:0009712	congenital multicore myopathy with external ophthalmoplegia	OMIM:255320	OMIM:255320	GENCC:100001	Definitive	HP:0000007	Autosomal recessive	GENCC:000112	TGMI|G2P	HGNC:10483	RYR1	OMIM:255320	MINICORE MYOPATHY WITH EXTERNAL OPHTHALMOPLEGIA	HP:0000007	Autosomal recessive inheritance	GENCC:000112		GENCC:100001	Definitive	2015-07-22 16:14:58			20839240	https://www.ebi.ac.uk/gene2phenotype/terminology	940	2020-11-25
GENCC_000112-HGNC_24579-OMIM_609439-HP_0000007-GENCC_100001	HGNC:24579	CIB2	MONDO:0012273	autosomal recessive nonsyndromic deafness 48	OMIM:609439	OMIM:609439	GENCC:100001	Definitive	HP:0000007	Autosomal recessive	GENCC:000112	TGMI|G2P	HGNC:24579	CIB2	OMIM:609439	NONSYNDROMIC DEAFNESS DFNB48	HP:0000007	Autosomal recessive inheritance	GENCC:000112		GENCC:100001	Definitive	2015-07-22 16:14:58			23023331	https://www.ebi.ac.uk/gene2phenotype/terminology	941	2020-11-25
GENCC_000112-HGNC_3666-OMIM_149730-HP_0000006-GENCC_100001	HGNC:3666	FGF10	MONDO:0007872	LADD syndrome	OMIM:149730	OMIM:149730	GENCC:100001	Definitive	HP:0000006	Autosomal dominant	GENCC:000112	TGMI|G2P	HGNC:3666	FGF10	OMIM:149730	LADD SYNDROME	HP:0000006	Autosomal dominant inheritance	GENCC:000112		GENCC:100001	Definitive	2015-07-22 16:14:59			16501574, 16630169	https://www.ebi.ac.uk/gene2phenotype/terminology	942	2020-11-25
GENCC_000112-HGNC_21396-OMIM_275630-HP_0000007-GENCC_100001	HGNC:21396	ABHD5	MONDO:0010155	Dorfman-Chanarin disease	OMIM:275630	OMIM:275630	GENCC:100001	Definitive	HP:0000007	Autosomal recessive	GENCC:000112	TGMI|G2P	HGNC:21396	ABHD5	OMIM:275630	CHANARIN-DORFMAN SYNDROME	HP:0000007	Autosomal recessive inheritance	GENCC:000112		GENCC:100001	Definitive	2015-07-22 16:14:59			11590543	https://www.ebi.ac.uk/gene2phenotype/terminology	944	2020-11-25
GENCC_000112-HGNC_6909-OMIM_607078-HP_0000006-GENCC_100001	HGNC:6909	MATN3	MONDO:0011765	multiple epiphyseal dysplasia type 5	OMIM:607078	OMIM:607078	GENCC:100001	Definitive	HP:0000006	Autosomal dominant	GENCC:000112	TGMI|G2P	HGNC:6909	MATN3	OMIM:607078	MULTIPLE EPIPHYSEAL DYSPLASIA TYPE 5	HP:0000006	Autosomal dominant inheritance	GENCC:000112		GENCC:100001	Definitive	2015-07-22 16:14:59			14729835, 11479597, 15948199, 13849708	https://www.ebi.ac.uk/gene2phenotype/terminology	946	2020-11-25
GENCC_000112-HGNC_6990-OMIM_300260-HP_0001419-GENCC_100001	HGNC:6990	MECP2	MONDO:0010283	syndromic X-linked intellectual disability Lubs type	OMIM:300260	OMIM:300260	GENCC:100001	Definitive	HP:0001419	X-linked recessive	GENCC:000112	TGMI|G2P	HGNC:6990	MECP2	OMIM:300260	MENTAL RETARDATION SYNDROMIC X-LINKED LUBS TYPE	HP:0001419	X-linked recessive inheritance	GENCC:000112		GENCC:100001	Definitive	2015-07-22 16:14:59			15689435	https://www.ebi.ac.uk/gene2phenotype/terminology	947	2020-11-25
GENCC_000112-HGNC_7714-OMIM_252010-HP_0000007-GENCC_100001	HGNC:7714	NDUFS7	MONDO:0009640	mitochondrial complex I deficiency, nuclear type	OMIM:252010	OMIM:252010	GENCC:100001	Definitive	HP:0000007	Autosomal recessive	GENCC:000112	TGMI|G2P	HGNC:7714	NDUFS7	OMIM:252010	MITOCHONDRIAL RESPIRATORY CHAIN COMPLEX I DEFICIENCY	HP:0000007	Autosomal recessive inheritance	GENCC:000112		GENCC:100001	Definitive	2015-07-22 16:14:59				https://www.ebi.ac.uk/gene2phenotype/terminology	949	2020-11-25
GENCC_000112-HGNC_22932-OMIM_615350-HP_0000007-GENCC_100001	HGNC:22932	GMPPB	MONDO:0014140	muscular dystrophy-dystroglycanopathy (congenital with brain and eye anomalies), type A14	OMIM:615350	OMIM:615350	GENCC:100001	Definitive	HP:0000007	Autosomal recessive	GENCC:000112	TGMI|G2P	HGNC:22932	GMPPB	OMIM:615350	MUSCULAR DYSTROPHY-DYSTROGLYCANOPATHY (CONGENITAL WITH BRAIN AND EYE ANOMALIES), TYPE A, 14	HP:0000007	Autosomal recessive inheritance	GENCC:000112		GENCC:100001	Definitive	2015-07-22 16:14:59			23768512	https://www.ebi.ac.uk/gene2phenotype/terminology	950	2020-11-25
GENCC_000112-HGNC_2579-OMIM_615453-HP_0000007-GENCC_100001	HGNC:2579	CYC1	MONDO:0014194	mitochondrial complex III deficiency nuclear type 6	OMIM:615453	OMIM:615453	GENCC:100001	Definitive	HP:0000007	Autosomal recessive	GENCC:000112	TGMI|G2P	HGNC:2579	CYC1	OMIM:615453	MITOCHONDRIAL COMPLEX III DEFICIENCY, NUCLEAR TYPE 6	HP:0000007	Autosomal recessive inheritance	GENCC:000112		GENCC:100001	Definitive	2015-07-22 16:14:59			23910460	https://www.ebi.ac.uk/gene2phenotype/terminology	951	2020-11-25
GENCC_000112-HGNC_8548-OMIM_112240-HP_0000006-GENCC_100002	HGNC:8548	P4HB	MONDO:0007204	Cole-Carpenter syndrome 1	OMIM:112240	OMIM:112240	GENCC:100002	Strong	HP:0000006	Autosomal dominant	GENCC:000112	TGMI|G2P	HGNC:8548	P4HB	OMIM:112240	COLE-CARPENTER SYNDROME	HP:0000006	Autosomal dominant inheritance	GENCC:000112		GENCC:100002	Strong	2015-07-22 16:14:59			25683117	https://www.ebi.ac.uk/gene2phenotype/terminology	952	2020-11-25
GENCC_000112-HGNC_15492-OMIM_123000-HP_0000006-GENCC_100001	HGNC:15492	ANKH	MONDO:0007397	craniometaphyseal dysplasia, autosomal dominant	OMIM:123000	OMIM:123000	GENCC:100001	Definitive	HP:0000006	Autosomal dominant	GENCC:000112	TGMI|G2P	HGNC:15492	ANKH	OMIM:123000	CRANIOMETAPHYSEAL DYSPLASIA JACKSON TYPE	HP:0000006	Autosomal dominant inheritance	GENCC:000112		GENCC:100001	Definitive	2015-07-22 16:14:59			2712793, 20358596, 11326272, 14322785	https://www.ebi.ac.uk/gene2phenotype/terminology	953	2020-11-25
GENCC_000112-HGNC_16380-OMIM_254110-HP_0000007-GENCC_100001	HGNC:16380	TRIM32	MONDO:0009683	autosomal recessive limb-girdle muscular dystrophy type 2H	OMIM:254110	OMIM:254110	GENCC:100001	Definitive	HP:0000007	Autosomal recessive	GENCC:000112	TGMI|G2P	HGNC:16380	TRIM32	OMIM:254110	LIMB-GIRDLE MUSCULAR DYSTROPHY TYPE 2H	HP:0000007	Autosomal recessive inheritance	GENCC:000112		GENCC:100001	Definitive	2015-07-22 16:14:59			11822024, 17994549	https://www.ebi.ac.uk/gene2phenotype/terminology	956	2020-11-25
GENCC_000112-HGNC_118-OMIM_614559-HP_0000007-GENCC_100002	HGNC:118	ACO2	MONDO:0013802	infantile cerebellar-retinal degeneration	OMIM:614559	OMIM:614559	GENCC:100002	Strong	HP:0000007	Autosomal recessive	GENCC:000112	TGMI|G2P	HGNC:118	ACO2	OMIM:614559	INFANTILE CEREBELLAR-RETINAL DEGENERATION	HP:0000007	Autosomal recessive inheritance	GENCC:000112		GENCC:100002	Strong	2015-07-22 16:14:59			22405087	https://www.ebi.ac.uk/gene2phenotype/terminology	957	2020-11-25
GENCC_000112-HGNC_23026-OMIM_252605-HP_0000007-GENCC_100001	HGNC:23026	GNPTG	MONDO:0009652	mucolipidosis type III gamma	OMIM:252605	OMIM:252605	GENCC:100001	Definitive	HP:0000007	Autosomal recessive	GENCC:000112	TGMI|G2P	HGNC:23026	GNPTG	OMIM:252605	MUCOLIPIDOSIS TYPE III COMPLEMENTATION GROUP C	HP:0000007	Autosomal recessive inheritance	GENCC:000112		GENCC:100001	Definitive	2015-07-22 16:14:59			19370764, 20034096, 19659762, 10712439	https://www.ebi.ac.uk/gene2phenotype/terminology	958	2020-11-25
GENCC_000112-HGNC_6990-OMIM_300055-HP_0001419-GENCC_100001	HGNC:6990	MECP2	MONDO:0010235	X-linked intellectual disability-psychosis-macroorchidism syndrome	OMIM:300055	OMIM:300055	GENCC:100001	Definitive	HP:0001419	X-linked recessive	GENCC:000112	TGMI|G2P	HGNC:6990	MECP2	OMIM:300055	MENTAL RETARDATION SYNDROMIC X-LINKED TYPE 13	HP:0001419	X-linked recessive inheritance	GENCC:000112		GENCC:100001	Definitive	2015-07-22 16:14:59			12615169, 9377804, 16966553, 10232754, 11807877, 11007980	https://www.ebi.ac.uk/gene2phenotype/terminology	959	2020-11-25
GENCC_000112-HGNC_19750-OMIM_243150-HP_0000007-GENCC_100001	HGNC:19750	TTC7A	MONDO:0009465	multiple intestinal atresia	OMIM:243150	OMIM:243150	GENCC:100001	Definitive	HP:0000007	Autosomal recessive	GENCC:000112	TGMI|G2P	HGNC:19750	TTC7A	OMIM:243150	INTESTINAL ATRESIA, MULTIPLE	HP:0000007	Autosomal recessive inheritance	GENCC:000112		GENCC:100001	Definitive	2015-07-22 16:14:59			23423984	https://www.ebi.ac.uk/gene2phenotype/terminology	960	2020-11-25
