## Supplementary material for "The Gene Curation Coalition: A global effort to harmonize gene-disease evidence resources": GenCC data snapshot 12_2021 (part 2 of 3)

### Sheet: Worksheet (continued)
uuid	gene_curie	gene_symbol	disease_curie	disease_title	disease_original_curie	disease_original_title	classification_curie	classification_title	moi_curie	moi_title	submitter_curie	submitter_title	submitted_as_hgnc_id	submitted_as_hgnc_symbol	submitted_as_disease_id	submitted_as_disease_name	submitted_as_moi_id	submitted_as_moi_name	submitted_as_submitter_id	submitted_as_submitter_name	submitted_as_classification_id	submitted_as_classification_name	submitted_as_date	submitted_as_public_report_url	submitted_as_notes	submitted_as_pmids	submitted_as_assertion_criteria_url	submitted_as_submission_id	submitted_run_date
GENCC_000112-HGNC_8896-OMIM_300653-HP_0001419-GENCC_100001	HGNC:8896	PGK1	MONDO:0010392	glycogen storage disease due to phosphoglycerate kinase 1 deficiency	OMIM:300653	OMIM:300653	GENCC:100001	Definitive	HP:0001419	X-linked recessive	GENCC:000112	TGMI|G2P	HGNC:8896	PGK1	OMIM:300653	PHOSPHOGLYCERATE KINASE 1 DEFICIENCY	HP:0001419	X-linked recessive inheritance	GENCC:000112		GENCC:100001	Definitive	2015-07-22 16:14:59			6941312, 6933565, 19157875, 16567715, 16740138, 1547346, 9512313, 1586722, 9744480, 8673469	https://www.ebi.ac.uk/gene2phenotype/terminology	962	2020-11-25
GENCC_000112-HGNC_2026-OMIM_613090-HP_0000007-GENCC_100004	HGNC:2026	CLCNKA	MONDO:0000909	Bartter disease type 4B	OMIM:613090	OMIM:613090	GENCC:100004	Limited	HP:0000007	Autosomal recessive	GENCC:000112	TGMI|G2P	HGNC:2026	CLCNKA	OMIM:613090	BARTTER SYNDROME TYPE 4B	HP:0000007	Autosomal recessive inheritance	GENCC:000112		GENCC:100004	Limited	2015-07-22 16:14:59				https://www.ebi.ac.uk/gene2phenotype/terminology	963	2020-11-25
GENCC_000112-HGNC_3582-OMIM_227650-HP_0000007-GENCC_100001	HGNC:3582	FANCA	MONDO:0009215	Fanconi anemia complementation group A	OMIM:227650	OMIM:227650	GENCC:100001	Definitive	HP:0000007	Autosomal recessive	GENCC:000112	TGMI|G2P	HGNC:3582	FANCA	OMIM:227650	FANCONI ANEMIA, COMPLEMENTATION GROUP A	HP:0000007	Autosomal recessive inheritance	GENCC:000112		GENCC:100001	Definitive	2015-07-22 16:14:59			12447395, 12827451, 10431244, 8896564, 11344308, 15523645	https://www.ebi.ac.uk/gene2phenotype/terminology	964	2020-11-25
GENCC_000112-HGNC_23015-OMIM_204690-HP_0000007-GENCC_100001	HGNC:23015	FAM20A	MONDO:0008771	amelogenesis imperfecta type 1G	OMIM:204690	OMIM:204690	GENCC:100001	Definitive	HP:0000007	Autosomal recessive	GENCC:000112	TGMI|G2P	HGNC:23015	FAM20A	OMIM:204690	AMELOGENESIS IMPERFECTA AND GINGIVAL FIBROMATOSIS SYNDROME	HP:0000007	Autosomal recessive inheritance	GENCC:000112		GENCC:100001	Definitive	2015-07-22 16:15:00			21549343	https://www.ebi.ac.uk/gene2phenotype/terminology	966	2020-11-25
GENCC_000112-HGNC_177-OMIM_609924-HP_0000007-GENCC_100001	HGNC:177	ACY1	MONDO:0012368	aminoacylase 1 deficiency	OMIM:609924	OMIM:609924	GENCC:100001	Definitive	HP:0000007	Autosomal recessive	GENCC:000112	TGMI|G2P	HGNC:177	ACY1	OMIM:609924	AMINOACYLASE-1 DEFICIENCY	HP:0000007	Autosomal recessive inheritance	GENCC:000112		GENCC:100001	Definitive	2015-07-22 16:15:00			16465618, 17562838, 16274666	https://www.ebi.ac.uk/gene2phenotype/terminology	967	2020-11-25
GENCC_000112-HGNC_3512-OMIM_150230-HP_0000006-GENCC_100001	HGNC:3512	EXT1	MONDO:0007874	trichorhinophalangeal syndrome type II	OMIM:150230	OMIM:150230	GENCC:100001	Definitive	HP:0000006	Autosomal dominant	GENCC:000112	TGMI|G2P	HGNC:3512	EXT1	OMIM:150230	TRICHO-RHINO-PHALANGEAL SYNDROME TYPE 2	HP:0000006	Autosomal dominant inheritance	GENCC:000112		GENCC:100001	Definitive	2015-07-22 16:15:00				https://www.ebi.ac.uk/gene2phenotype/terminology	968	2020-11-25
GENCC_000112-HGNC_9455-OMIM_262600-HP_0000007-GENCC_100001	HGNC:9455	PROP1	MONDO:0009878	pituitary hormone deficiency, combined, 2	OMIM:262600	OMIM:262600	GENCC:100001	Definitive	HP:0000007	Autosomal recessive	GENCC:000112	TGMI|G2P	HGNC:9455	PROP1	OMIM:262600	PROP1-RELATED COMBINED PITUITARY HORMONE DEFICIENCY	HP:0000007	Autosomal recessive inheritance	GENCC:000112		GENCC:100001	Definitive	2015-07-22 16:15:00				https://www.ebi.ac.uk/gene2phenotype/terminology	969	2020-11-25
GENCC_000112-HGNC_26392-OMIM_300830-HP_0001419-GENCC_100001	HGNC:26392	PTCHD1	MONDO:0010440	autism, susceptibility to, X-linked 4	OMIM:300830	OMIM:300830	GENCC:100001	Definitive	HP:0001419	X-linked recessive	GENCC:000112	TGMI|G2P	HGNC:26392	PTCHD1	OMIM:300830	AUTISM/ID	HP:0001419	X-linked recessive inheritance	GENCC:000112		GENCC:100001	Definitive	2015-07-22 16:15:00			20844286	https://www.ebi.ac.uk/gene2phenotype/terminology	971	2020-11-25
GENCC_000112-HGNC_11957-OMIM_309520-HP_0001419-GENCC_100001	HGNC:11957	MED12	MONDO:0010655	X-linked intellectual disability with marfanoid habitus	OMIM:309520	OMIM:309520	GENCC:100001	Definitive	HP:0001419	X-linked recessive	GENCC:000112	TGMI|G2P	HGNC:11957	MED12	OMIM:309520	LUJAN-FRYNS SYNDROME	HP:0001419	X-linked recessive inheritance	GENCC:000112		GENCC:100001	Definitive	2015-07-22 16:15:00			6711603	https://www.ebi.ac.uk/gene2phenotype/terminology	972	2020-11-25
GENCC_000112-HGNC_6139-OMIM_614748-HP_0000007-GENCC_100001	HGNC:6139	ITGA3	MONDO:0013881	congenital nephrotic syndrome - interstitial lung disease - epidermolysis bullosa syndrome	OMIM:614748	OMIM:614748	GENCC:100001	Definitive	HP:0000007	Autosomal recessive	GENCC:000112	TGMI|G2P	HGNC:6139	ITGA3	OMIM:614748	INTERSTITIAL LUNG DISEASE, NEPHROTIC SYNDROME, AND EPIDERMOLYSIS BULLOSA, CONGENITAL	HP:0000007	Autosomal recessive inheritance	GENCC:000112		GENCC:100001	Definitive	2015-07-22 16:15:00			22512483	https://www.ebi.ac.uk/gene2phenotype/terminology	973	2020-11-25
GENCC_000112-HGNC_2995-OMIM_300129-HP_0000007-GENCC_100001	HGNC:2995	DPAGT1	MONDO:0010254	obsolete hematopoietic stem cell kinetics, control of	OMIM:300129	OMIM:300129	GENCC:100001	Definitive	HP:0000007	Autosomal recessive	GENCC:000112	TGMI|G2P	HGNC:2995	DPAGT1	OMIM:300129	DPAGT1-CDG	HP:0000007	Autosomal recessive inheritance	GENCC:000112		GENCC:100001	Definitive	2015-07-22 16:15:00				https://www.ebi.ac.uk/gene2phenotype/terminology	974	2020-11-25
GENCC_000112-HGNC_2731-OMIM_271665-HP_0000007-GENCC_100001	HGNC:2731	DDR2	MONDO:0010077	spondyloepimetaphyseal dysplasia-short limb-abnormal calcification syndrome	OMIM:271665	OMIM:271665	GENCC:100001	Definitive	HP:0000007	Autosomal recessive	GENCC:000112	TGMI|G2P	HGNC:2731	DDR2	OMIM:271665	SPONDYLOEPIMETAPHYSEAL DYSPLASIA SHORT LIMB-HAND TYPE	HP:0000007	Autosomal recessive inheritance	GENCC:000112		GENCC:100001	Definitive	2015-07-22 16:15:00			19110212, 8434618	https://www.ebi.ac.uk/gene2phenotype/terminology	976	2020-11-25
GENCC_000112-HGNC_7603-OMIM_251850-HP_0000007-GENCC_100001	HGNC:7603	MYO5B	MONDO:0009635	microvillus inclusion disease	OMIM:251850	OMIM:251850	GENCC:100001	Definitive	HP:0000007	Autosomal recessive	GENCC:000112	TGMI|G2P	HGNC:7603	MYO5B	OMIM:251850	MICROVILLUS INCLUSION DISEASE	HP:0000007	Autosomal recessive inheritance	GENCC:000112		GENCC:100001	Definitive	2015-07-22 16:15:00			18724368, 19006234	https://www.ebi.ac.uk/gene2phenotype/terminology	977	2020-11-25
GENCC_000112-HGNC_10923-OMIM_300523-HP_0001419-GENCC_100001	HGNC:10923	SLC16A2	MONDO:0010354	Allan-Herndon-Dudley syndrome	OMIM:300523	OMIM:300523	GENCC:100001	Definitive	HP:0001419	X-linked recessive	GENCC:000112	TGMI|G2P	HGNC:10923	SLC16A2	OMIM:300523	MCT8 (SLC16A2)-SPECIFIC THYROID HORMONE CELL TRANSPORTER DEFICIENCY	HP:0001419	X-linked recessive inheritance	GENCC:000112		GENCC:100001	Definitive	2015-07-22 16:15:00			1605231, 14661163, 15488219, 15889350, 8484404	https://www.ebi.ac.uk/gene2phenotype/terminology	979	2020-11-25
GENCC_000112-HGNC_5213-OMIM_261515-HP_0000007-GENCC_100001	HGNC:5213	HSD17B4	MONDO:0009855	d-bifunctional protein deficiency	OMIM:261515	OMIM:261515	GENCC:100001	Definitive	HP:0000007	Autosomal recessive	GENCC:000112	TGMI|G2P	HGNC:5213	HSD17B4	OMIM:261515	D-BIFUNCTIONAL PROTEIN DEFICIENCY	HP:0000007	Autosomal recessive inheritance	GENCC:000112		GENCC:100001	Definitive	2015-07-22 16:15:00			9345094, 11992265, 9482850, 2921319, 10400999, 4061497, 11743515	https://www.ebi.ac.uk/gene2phenotype/terminology	981	2020-11-25
GENCC_000112-HGNC_5157-OMIM_300323-HP_0001419-GENCC_100001	HGNC:5157	HPRT1	MONDO:0010299	hypoxanthine guanine phosphoribosyltransferase partial deficiency	OMIM:300323	OMIM:300323	GENCC:100001	Definitive	HP:0001419	X-linked recessive	GENCC:000112	TGMI|G2P	HGNC:5157	HPRT1	OMIM:300323	GOUT HPRT-RELATED	HP:0001419	X-linked recessive inheritance	GENCC:000112		GENCC:100001	Definitive	2015-07-22 16:15:00				https://www.ebi.ac.uk/gene2phenotype/terminology	982	2020-11-25
GENCC_000112-HGNC_19412-OMIM_615444-HP_0000007-GENCC_100002	HGNC:19412	ZMYND10	MONDO:0014192	primary ciliary dyskinesia 22	OMIM:615444	OMIM:615444	GENCC:100002	Strong	HP:0000007	Autosomal recessive	GENCC:000112	TGMI|G2P	HGNC:19412	ZMYND10	OMIM:615444	PRIMARY CILIARY DYSKINESIA-22	HP:0000007	Autosomal recessive inheritance	GENCC:000112		GENCC:100002	Strong	2015-07-22 16:15:00			23891471	https://www.ebi.ac.uk/gene2phenotype/terminology	983	2020-11-25
GENCC_000112-HGNC_4319-OMIM_174200-HP_0000006-GENCC_100001	HGNC:4319	GLI3	MONDO:0008266	polydactyly, postaxial, type A1	OMIM:174200	OMIM:174200	GENCC:100001	Definitive	HP:0000006	Autosomal dominant	GENCC:000112	TGMI|G2P	HGNC:4319	GLI3	OMIM:174200	POSTAXIAL POLYDACTYLY TYPE A	HP:0000006	Autosomal dominant inheritance	GENCC:000112		GENCC:100001	Definitive	2015-07-22 16:15:00				https://www.ebi.ac.uk/gene2phenotype/terminology	984	2020-11-25
GENCC_000112-HGNC_29357-OMIM_615485-HP_0000006-GENCC_100002	HGNC:29357	ASXL3	MONDO:0014205	severe feeding difficulties-failure to thrive-microcephaly due to ASXL3 deficiency syndrome	OMIM:615485	OMIM:615485	GENCC:100002	Strong	HP:0000006	Autosomal dominant	GENCC:000112	TGMI|G2P	HGNC:29357	ASXL3	OMIM:615485	BAINBRIDGE-ROPERS SYNDROME	HP:0000006	Autosomal dominant inheritance	GENCC:000112		GENCC:100002	Strong	2015-07-22 16:15:00			29305346, 23383720, 29445472, 29367179, 31638014, 29316359, 24044690, 28100473, 27075689, 27901041, 28955728, 31180560, 32240826	https://www.ebi.ac.uk/gene2phenotype/terminology	986	2020-11-25
GENCC_000112-HGNC_2666-OMIM_613818-HP_0000007-GENCC_100001	HGNC:2666	DAG1	MONDO:0013440	autosomal recessive limb-girdle muscular dystrophy type 2P	OMIM:613818	OMIM:613818	GENCC:100001	Definitive	HP:0000007	Autosomal recessive	GENCC:000112	TGMI|G2P	HGNC:2666	DAG1	OMIM:613818	MUSCULAR DYSTROPHY-DYSTROGLYCANOPATHY LIMB-GIRDLE TYPE C7	HP:0000007	Autosomal recessive inheritance	GENCC:000112		GENCC:100001	Definitive	2015-07-22 16:15:00			21388311	https://www.ebi.ac.uk/gene2phenotype/terminology	988	2020-11-25
GENCC_000112-HGNC_2187-OMIM_609706-HP_0000007-GENCC_100001	HGNC:2187	COL11A2	MONDO:0012333	autosomal recessive nonsyndromic deafness 53	OMIM:609706	OMIM:609706	GENCC:100001	Definitive	HP:0000007	Autosomal recessive	GENCC:000112	TGMI|G2P	HGNC:2187	COL11A2	OMIM:609706	DEAFNESS AUTOSOMAL RECESSIVE TYPE 53	HP:0000007	Autosomal recessive inheritance	GENCC:000112		GENCC:100001	Definitive	2015-07-22 16:15:00			16033917	https://www.ebi.ac.uk/gene2phenotype/terminology	989	2020-11-25
GENCC_000112-HGNC_18865-OMIM_614959-HP_0000006-GENCC_100001	HGNC:18865	KCNT1	MONDO:0013989	developmental and epileptic encephalopathy, 14	OMIM:614959	OMIM:614959	GENCC:100001	Definitive	HP:0000006	Autosomal dominant	GENCC:000112	TGMI|G2P	HGNC:18865	KCNT1	OMIM:614959	SEVERE AUTOSOMAL DOMINANT NOCTURNAL FRONTAL LOBE EPILEPSY	HP:0000006	Autosomal dominant inheritance	GENCC:000112		GENCC:100001	Definitive	2015-07-22 16:15:01			23086397, 23086396	https://www.ebi.ac.uk/gene2phenotype/terminology	990	2020-11-25
GENCC_000112-HGNC_48-OMIM_301310-HP_0001419-GENCC_100001	HGNC:48	ABCB7	MONDO:0010524	X-linked sideroblastic anemia with ataxia	OMIM:301310	OMIM:301310	GENCC:100001	Definitive	HP:0001419	X-linked recessive	GENCC:000112	TGMI|G2P	HGNC:48	ABCB7	OMIM:301310	ANEMIA, SIDEROBLASTIC, WITH ATAXIA	HP:0001419	X-linked recessive inheritance	GENCC:000112		GENCC:100001	Definitive	2015-07-22 16:15:01				https://www.ebi.ac.uk/gene2phenotype/terminology	991	2020-11-25
GENCC_000112-HGNC_9608-OMIM_156400-HP_0000006-GENCC_100001	HGNC:9608	PTH1R	MONDO:0007982	metaphyseal chondrodysplasia, Jansen type	OMIM:156400	OMIM:156400	GENCC:100001	Definitive	HP:0000006	Autosomal dominant	GENCC:000112	TGMI|G2P	HGNC:9608	PTH1R	OMIM:156400	JANSEN METAPHYSEAL CHONDRODYSPLASIA	HP:0000006	Autosomal dominant inheritance	GENCC:000112		GENCC:100001	Definitive	2015-07-22 16:15:01			8703170, 15240651, 7701349, 10487664	https://www.ebi.ac.uk/gene2phenotype/terminology	992	2020-11-25
GENCC_000112-HGNC_26169-OMIM_612199-HP_0000007-GENCC_100001	HGNC:26169	CTC1	MONDO:0024564	cerebroretinal microangiopathy with calcifications and cysts 1	OMIM:612199	OMIM:612199	GENCC:100001	Definitive	HP:0000007	Autosomal recessive	GENCC:000112	TGMI|G2P	HGNC:26169	CTC1	OMIM:612199	CEREBRORETINAL MICROANGIOPATHY WITH CALCIFICATIONS AND CYSTS	HP:0000007	Autosomal recessive inheritance	GENCC:000112		GENCC:100001	Definitive	2015-07-22 16:15:01			22387016, 22267198	https://www.ebi.ac.uk/gene2phenotype/terminology	993	2020-11-25
GENCC_000112-HGNC_4218-OMIM_613702-HP_0000006-GENCC_100004	HGNC:4218	GDF3	MONDO:0013375	Klippel-Feil syndrome 3, autosomal dominant	OMIM:613702	OMIM:613702	GENCC:100004	Limited	HP:0000006	Autosomal dominant	GENCC:000112	TGMI|G2P	HGNC:4218	GDF3	OMIM:613702	KLIPPEL-FEIL SYNDROME TYPE 3	HP:0000006	Autosomal dominant inheritance	GENCC:000112		GENCC:100004	Limited	2015-07-22 16:15:01				https://www.ebi.ac.uk/gene2phenotype/terminology	995	2020-11-25
GENCC_000112-HGNC_24039-OMIM_615237-HP_0000007-GENCC_100002	HGNC:24039	CLMP	MONDO:0020718	congenital short bowel syndrome 1	OMIM:615237	OMIM:615237	GENCC:100002	Strong	HP:0000007	Autosomal recessive	GENCC:000112	TGMI|G2P	HGNC:24039	CLMP	OMIM:615237	CONGENITAL SHORT BOWEL SYNDROME	HP:0000007	Autosomal recessive inheritance	GENCC:000112		GENCC:100002	Strong	2015-07-22 16:15:01			22155368	https://www.ebi.ac.uk/gene2phenotype/terminology	996	2020-11-25
GENCC_000112-HGNC_3579-OMIM_276700-HP_0000007-GENCC_100001	HGNC:3579	FAH	MONDO:0010161	tyrosinemia type I	OMIM:276700	OMIM:276700	GENCC:100001	Definitive	HP:0000007	Autosomal recessive	GENCC:000112	TGMI|G2P	HGNC:3579	FAH	OMIM:276700	TYROSINEMIA TYPE 1	HP:0000007	Autosomal recessive inheritance	GENCC:000112		GENCC:100001	Definitive	2015-07-22 16:15:01			1401056, 7757089, 8364576, 8318997, 11196105, 7977370, 8162054, 8829657	https://www.ebi.ac.uk/gene2phenotype/terminology	997	2020-11-25
GENCC_000112-HGNC_29021-OMIM_610188-HP_0000007-GENCC_100001	HGNC:29021	CEP290	MONDO:0012432	Joubert syndrome 5	OMIM:610188	OMIM:610188	GENCC:100001	Definitive	HP:0000007	Autosomal recessive	GENCC:000112	TGMI|G2P	HGNC:29021	CEP290	OMIM:610188	JOUBERT SYNDROME TYPE 5	HP:0000007	Autosomal recessive inheritance	GENCC:000112		GENCC:100001	Definitive	2015-07-22 16:15:01			17564967, 17564974, 17554762, 16682970, 17705300, 16682973, 16909394	https://www.ebi.ac.uk/gene2phenotype/terminology	998	2020-11-25
GENCC_000112-HGNC_11111-OMIM_300590-HP_0001423-GENCC_100001	HGNC:11111	SMC1A	MONDO:0010370	Cornelia de Lange syndrome 2	OMIM:300590	OMIM:300590	GENCC:100001	Definitive	HP:0001423	X-linked dominant	GENCC:000112	TGMI|G2P	HGNC:11111	SMC1A	OMIM:300590	CORNELIA DE LANGE SYNDROME TYPE 2	HP:0001423	X-linked dominant inheritance	GENCC:000112		GENCC:100001	Definitive	2015-07-22 16:15:01			20635401, 17273969, 24124034, 26354354, 22106055, 16604071, 28102598, 28548707	https://www.ebi.ac.uk/gene2phenotype/terminology	999	2020-11-25
GENCC_000112-HGNC_17272-OMIM_613676-HP_0000007-GENCC_100001	HGNC:17272	CENPJ	MONDO:0013358	Seckel syndrome 4	OMIM:613676	OMIM:613676	GENCC:100001	Definitive	HP:0000007	Autosomal recessive	GENCC:000112	TGMI|G2P	HGNC:17272	CENPJ	OMIM:613676	CENPJ-related developmental disorder	HP:0000007	Autosomal recessive inheritance	GENCC:000112		GENCC:100001	Definitive	2015-07-22 16:15:01			12843329, 15793586, 20978018, 16900296, 20522431	https://www.ebi.ac.uk/gene2phenotype/terminology	1000	2020-11-25
GENCC_000112-HGNC_2227-OMIM_177170-HP_0000006-GENCC_100001	HGNC:2227	COMP	MONDO:0008322	pseudoachondroplasia	OMIM:177170	OMIM:177170	GENCC:100001	Definitive	HP:0000006	Autosomal dominant	GENCC:000112	TGMI|G2P	HGNC:2227	COMP	OMIM:177170	PSEUDOACHONDROPLASIA	HP:0000006	Autosomal dominant inheritance	GENCC:000112		GENCC:100001	Definitive	2015-07-22 16:15:01				https://www.ebi.ac.uk/gene2phenotype/terminology	1001	2020-11-25
GENCC_000112-HGNC_9462-OMIM_304500-HP_0001419-GENCC_100001	HGNC:9462	PRPS1	MONDO:0010577	deafness, X-linked 1	OMIM:304500	OMIM:304500	GENCC:100001	Definitive	HP:0001419	X-linked recessive	GENCC:000112	TGMI|G2P	HGNC:9462	PRPS1	OMIM:304500	DEAFNESS X-LINKED TYPE 1	HP:0001419	X-linked recessive inheritance	GENCC:000112		GENCC:100001	Definitive	2015-07-22 16:15:01			15240907, 10503584, 8968763, 20021999	https://www.ebi.ac.uk/gene2phenotype/terminology	1002	2020-11-25
GENCC_000112-HGNC_24464-OMIM_601776-HP_0000007-GENCC_100001	HGNC:24464	CHST14	MONDO:0020681	Ehlers-Danlos syndrome, musculocontractural type 1	OMIM:601776	OMIM:601776	GENCC:100001	Definitive	HP:0000007	Autosomal recessive	GENCC:000112	TGMI|G2P	HGNC:24464	CHST14	OMIM:601776	EHLERS-DANLOS SYNDROME MUSCULOCONTRACTURAL TYPE	HP:0000007	Autosomal recessive inheritance	GENCC:000112		GENCC:100001	Definitive	2015-07-22 16:15:01				https://www.ebi.ac.uk/gene2phenotype/terminology	1003	2020-11-25
GENCC_000112-HGNC_2400-OMIM_609741-HP_0000007-GENCC_100001	HGNC:2400	CRYBB3	MONDO:0012336	cataract 22 multiple types	OMIM:609741	OMIM:609741	GENCC:100001	Definitive	HP:0000007	Autosomal recessive	GENCC:000112	TGMI|G2P	HGNC:2400	CRYBB3	OMIM:609741	CATARACT, CONGENITAL NUCLEAR, AUTOSOMAL RECESSIVE 2	HP:0000007	Autosomal recessive inheritance	GENCC:000112		GENCC:100001	Definitive	2015-07-22 16:15:01			15914629	https://www.ebi.ac.uk/gene2phenotype/terminology	1004	2020-11-25
GENCC_000112-HGNC_5956-OMIM_112500-HP_0000006-GENCC_100001	HGNC:5956	IHH	MONDO:0020701	brachydactyly type A1A	OMIM:112500	OMIM:112500	GENCC:100001	Definitive	HP:0000006	Autosomal dominant	GENCC:000112	TGMI|G2P	HGNC:5956	IHH	OMIM:112500	BRACHYDACTYLY, TYPE A1	HP:0000006	Autosomal dominant inheritance	GENCC:000112		GENCC:100001	Definitive	2015-07-22 16:15:01			16871364, 18629882, 11455389, 12384778, 12525541, 19277064	https://www.ebi.ac.uk/gene2phenotype/terminology	1005	2020-11-25
GENCC_000112-HGNC_17104-OMIM_614226-HP_0000006-GENCC_100001	HGNC:17104	CDON	MONDO:0013642	holoprosencephaly 11	OMIM:614226	OMIM:614226	GENCC:100001	Definitive	HP:0000006	Autosomal dominant	GENCC:000112	TGMI|G2P	HGNC:17104	CDON	OMIM:614226	HOLOPROSENCEPHALY 11	HP:0000006	Autosomal dominant inheritance	GENCC:000112		GENCC:100001	Definitive	2015-07-22 16:15:02			21802063	https://www.ebi.ac.uk/gene2phenotype/terminology	1006	2020-11-25
GENCC_000112-HGNC_3690-OMIM_100800-HP_0000006-GENCC_100001	HGNC:3690	FGFR3	MONDO:0007037	achondroplasia	OMIM:100800	OMIM:100800	GENCC:100001	Definitive	HP:0000006	Autosomal dominant	GENCC:000112	TGMI|G2P	HGNC:3690	FGFR3	OMIM:100800	ACHONDROPLASIA	HP:0000006	Autosomal dominant inheritance	GENCC:000112		GENCC:100001	Definitive	2015-07-22 16:15:02			16411219, 8078586, 7758520, 16912704, 7913883	https://www.ebi.ac.uk/gene2phenotype/terminology	1007	2020-11-25
GENCC_000112-HGNC_4006-OMIM_230000-HP_0000007-GENCC_100001	HGNC:4006	FUCA1	MONDO:0009254	fucosidosis	OMIM:230000	OMIM:230000	GENCC:100001	Definitive	HP:0000007	Autosomal recessive	GENCC:000112	TGMI|G2P	HGNC:4006	FUCA1	OMIM:230000	FUCOSIDOSIS	HP:0000007	Autosomal recessive inheritance	GENCC:000112		GENCC:100001	Definitive	2015-07-22 16:15:02			8401503, 9762612, 2642067, 2012122, 8097260, 1281988	https://www.ebi.ac.uk/gene2phenotype/terminology	1009	2020-11-25
GENCC_000112-HGNC_1390-OMIM_601005-HP_0000006-GENCC_100001	HGNC:1390	CACNA1C	MONDO:0010979	Timothy syndrome	OMIM:601005	OMIM:601005	GENCC:100001	Definitive	HP:0000006	Autosomal dominant	GENCC:000112	TGMI|G2P	HGNC:1390	CACNA1C	OMIM:601005	TIMOTHY SYNDROME	HP:0000006	Autosomal dominant inheritance	GENCC:000112		GENCC:100001	Definitive	2015-07-22 16:15:02			15454078	https://www.ebi.ac.uk/gene2phenotype/terminology	1010	2020-11-25
GENCC_000112-HGNC_3327-OMIM_185500-HP_0000006-GENCC_100001	HGNC:3327	ELN	MONDO:0008504	supravalvular aortic stenosis (disease)	OMIM:185500	OMIM:185500	GENCC:100001	Definitive	HP:0000006	Autosomal dominant	GENCC:000112	TGMI|G2P	HGNC:3327	ELN	OMIM:185500	SUPRAVALVAR AORTIC STENOSIS	HP:0000006	Autosomal dominant inheritance	GENCC:000112		GENCC:100001	Definitive	2015-07-22 16:15:02			10190538, 9215670, 10190324, 8132745, 9215671, 11175284, 19844261, 8541862, 11735026	https://www.ebi.ac.uk/gene2phenotype/terminology	1011	2020-11-25
GENCC_000112-HGNC_12305-OMIM_200600-HP_0000007-GENCC_100001	HGNC:12305	TRIP11	MONDO:0008701	achondrogenesis type IA	OMIM:200600	OMIM:200600	GENCC:100001	Definitive	HP:0000007	Autosomal recessive	GENCC:000112	TGMI|G2P	HGNC:12305	TRIP11	OMIM:200600	ACHONDROGENESIS TYPE 1A	HP:0000007	Autosomal recessive inheritance	GENCC:000112		GENCC:100001	Definitive	2015-07-22 16:15:02			20089971	https://www.ebi.ac.uk/gene2phenotype/terminology	1012	2020-11-25
GENCC_000112-HGNC_5136-OMIM_610713-HP_0000006-GENCC_100001	HGNC:5136	HOXD13	MONDO:0012544	brachydactyly-syndactyly syndrome	OMIM:610713	OMIM:610713	GENCC:100001	Definitive	HP:0000006	Autosomal dominant	GENCC:000112	TGMI|G2P	HGNC:5136	HOXD13	OMIM:610713	BRACHYDACTYLY-SYNDACTYLY SYNDROME	HP:0000006	Autosomal dominant inheritance	GENCC:000112		GENCC:100001	Definitive	2015-07-22 16:15:02			12900906, 12414828, 17236141, 8817328, 19060004, 9758628, 12649808	https://www.ebi.ac.uk/gene2phenotype/terminology	1013	2020-11-25
GENCC_000112-HGNC_2204-OMIM_203780-HP_0000007-GENCC_100001	HGNC:2204	COL4A3	MONDO:0008762	autosomal recessive Alport syndrome	OMIM:203780	OMIM:203780	GENCC:100001	Definitive	HP:0000007	Autosomal recessive	GENCC:000112	TGMI|G2P	HGNC:2204	COL4A3	OMIM:203780	ALPORT SYNDROME AUTOSOMAL RECESSIVE	HP:0000007	Autosomal recessive inheritance	GENCC:000112		GENCC:100001	Definitive	2015-07-22 16:15:02			7987396, 7633417, 9792860, 7987301	https://www.ebi.ac.uk/gene2phenotype/terminology	1014	2020-11-25
GENCC_000112-HGNC_5389-OMIM_309900-HP_0001419-GENCC_100001	HGNC:5389	IDS	MONDO:0010674	mucopolysaccharidosis type 2	OMIM:309900	OMIM:309900	GENCC:100001	Definitive	HP:0001419	X-linked recessive	GENCC:000112	TGMI|G2P	HGNC:5389	IDS	OMIM:309900	MUCOPOLYSACCHARIDOSIS TYPE 2	HP:0001419	X-linked recessive inheritance	GENCC:000112		GENCC:100001	Definitive	2015-07-22 16:15:02			1284597, 7581397, 1355630, 1303211, 1639384, 8940265, 1550586, 12794697, 8364592	https://www.ebi.ac.uk/gene2phenotype/terminology	1015	2020-11-25
GENCC_000112-HGNC_20249-OMIM_611431-HP_0000006-GENCC_100001	HGNC:20249	SPRED1	MONDO:0012669	Legius syndrome	OMIM:611431	OMIM:611431	GENCC:100001	Definitive	HP:0000006	Autosomal dominant	GENCC:000112	TGMI|G2P	HGNC:20249	SPRED1	OMIM:611431	LEGIUS SYNDROME	HP:0000006	Autosomal dominant inheritance	GENCC:000112		GENCC:100001	Definitive	2015-07-22 16:15:02			19443465, 17704776, 21649642, 19366998	https://www.ebi.ac.uk/gene2phenotype/terminology	1016	2020-11-25
GENCC_000112-HGNC_11776-OMIM_609637-HP_0000006-GENCC_100001	HGNC:11776	TGIF1	MONDO:0012322	holoprosencephaly 5	OMIM:609637	OMIM:609637	GENCC:100001	Definitive	HP:0000006	Autosomal dominant	GENCC:000112	TGMI|G2P	HGNC:11776	TGIF1	OMIM:609637	HOLOPROSENCEPHALY	HP:0000006	Autosomal dominant inheritance	GENCC:000112		GENCC:100001	Definitive	2015-07-22 16:15:02				https://www.ebi.ac.uk/gene2phenotype/terminology	1017	2020-11-25
GENCC_000112-HGNC_1020-OMIM_603358-HP_0000007-GENCC_100001	HGNC:1020	BCS1L	MONDO:0011308	gracile syndrome	OMIM:603358	OMIM:603358	GENCC:100001	Definitive	HP:0000007	Autosomal recessive	GENCC:000112	TGMI|G2P	HGNC:1020	BCS1L	OMIM:603358	GRACILE SYNDROME	HP:0000007	Autosomal recessive inheritance	GENCC:000112		GENCC:100001	Definitive	2015-07-22 16:15:02			12215968	https://www.ebi.ac.uk/gene2phenotype/terminology	1018	2020-11-25
GENCC_000112-HGNC_359-OMIM_604393-HP_0000007-GENCC_100001	HGNC:359	AIPL1	MONDO:0011458	Leber congenital amaurosis 4	OMIM:604393	OMIM:604393	GENCC:100001	Definitive	HP:0000007	Autosomal recessive	GENCC:000112	TGMI|G2P	HGNC:359	AIPL1	OMIM:604393	LEBER CONGENITAL AMAUROSIS 4	HP:0000007	Autosomal recessive inheritance	GENCC:000112		GENCC:100001	Definitive	2015-07-22 16:15:02			10873396, 10615133	https://www.ebi.ac.uk/gene2phenotype/terminology	1019	2020-11-25
GENCC_000112-HGNC_18145-OMIM_301900-HP_0001419-GENCC_100001	HGNC:18145	PHF6	MONDO:0010537	Borjeson-Forssman-Lehmann syndrome	OMIM:301900	OMIM:301900	GENCC:100001	Definitive	HP:0001419	X-linked recessive	GENCC:000112	TGMI|G2P	HGNC:18145	PHF6	OMIM:301900	BOERJESON-FORSSMAN-LEHMANN SYNDROME	HP:0001419	X-linked recessive inheritance	GENCC:000112		GENCC:100001	Definitive	2015-07-22 16:15:02			15466013, 15994862, 12415272	https://www.ebi.ac.uk/gene2phenotype/terminology	1020	2020-11-25
GENCC_000112-HGNC_888-OMIM_614255-HP_0000006-GENCC_100001	HGNC:888	KIF1A	MONDO:0013656	intellectual disability, autosomal dominant 9	OMIM:614255	OMIM:614255	GENCC:100001	Definitive	HP:0000006	Autosomal dominant	GENCC:000112	TGMI|G2P	HGNC:888	KIF1A	OMIM:614255	NESCAV SYNDROME	HP:0000006	Autosomal dominant inheritance	GENCC:000112		GENCC:100001	Definitive	2015-07-22 16:15:03			25265257, 26125038, 26486474, 30385166, 25253658, 21376300, 32096284, 26354034	https://www.ebi.ac.uk/gene2phenotype/terminology	1022	2020-11-25
GENCC_000112-HGNC_22140-OMIM_259775-HP_0000007-GENCC_100001	HGNC:22140	FAM20C	MONDO:0009821	lethal osteosclerotic bone dysplasia	OMIM:259775	OMIM:259775	GENCC:100001	Definitive	HP:0000007	Autosomal recessive	GENCC:000112	TGMI|G2P	HGNC:22140	FAM20C	OMIM:259775	RAINE SYNDROME	HP:0000007	Autosomal recessive inheritance	GENCC:000112		GENCC:100001	Definitive	2015-07-22 16:15:03			20825432, 19250384, 17924334	https://www.ebi.ac.uk/gene2phenotype/terminology	1023	2020-11-25
GENCC_000112-HGNC_4598-OMIM_257270-HP_0000007-GENCC_100001	HGNC:4598	GRM6	MONDO:0009758	congenital stationary night blindness 1B	OMIM:257270	OMIM:257270	GENCC:100001	Definitive	HP:0000007	Autosomal recessive	GENCC:000112	TGMI|G2P	HGNC:4598	GRM6	OMIM:257270	NIGHT BLINDNESS, CONGENITAL STATIONARY, TYPE 1B	HP:0000007	Autosomal recessive inheritance	GENCC:000112		GENCC:100001	Definitive	2015-07-22 16:15:03			17405131, 16249515, 15781871	https://www.ebi.ac.uk/gene2phenotype/terminology	1024	2020-11-25
GENCC_000112-HGNC_11161-OMIM_615059-HP_0000006-GENCC_100002	HGNC:11161	SNRPE	MONDO:0014027	hypotrichosis 11	OMIM:615059	OMIM:615059	GENCC:100002	Strong	HP:0000006	Autosomal dominant	GENCC:000112	TGMI|G2P	HGNC:11161	SNRPE	OMIM:615059	AUTOSOMAL-DOMINANT HYPOTRICHOSIS SIMPLEX	HP:0000006	Autosomal dominant inheritance	GENCC:000112		GENCC:100002	Strong	2015-07-22 16:15:03			23246290, 9621144	https://www.ebi.ac.uk/gene2phenotype/terminology	1025	2020-11-25
GENCC_000112-HGNC_9829-OMIM_611553-HP_0000006-GENCC_100001	HGNC:9829	RAF1	MONDO:0012690	Noonan syndrome 5	OMIM:611553	OMIM:611553	GENCC:100001	Definitive	HP:0000006	Autosomal dominant	GENCC:000112	TGMI|G2P	HGNC:9829	RAF1	OMIM:611553	NOONAN SYNDROME 5	HP:0000006	Autosomal dominant inheritance	GENCC:000112		GENCC:100001	Definitive	2015-07-22 16:15:03			17603483	https://www.ebi.ac.uk/gene2phenotype/terminology	1026	2020-11-25
GENCC_000112-HGNC_888-OMIM_614213-HP_0000007-GENCC_100001	HGNC:888	KIF1A	MONDO:0013634	neuropathy, hereditary sensory, type 2C	OMIM:614213	OMIM:614213	GENCC:100001	Definitive	HP:0000007	Autosomal recessive	GENCC:000112	TGMI|G2P	HGNC:888	KIF1A	OMIM:614213	NEUROPATHY, HEREDITARY SENSORY, TYPE IIC	HP:0000007	Autosomal recessive inheritance	GENCC:000112		GENCC:100001	Definitive	2015-07-22 16:15:03			21820098	https://www.ebi.ac.uk/gene2phenotype/terminology	1027	2020-11-25
GENCC_000112-HGNC_25812-OMIM_612379-HP_0000007-GENCC_100001	HGNC:25812	SRD5A3	MONDO:0012885	SRD5A3-CDG	OMIM:612379	OMIM:612379	GENCC:100001	Definitive	HP:0000007	Autosomal recessive	GENCC:000112	TGMI|G2P	HGNC:25812	SRD5A3	OMIM:612379	CONGENITAL DISORDERS OF GLYCOSYLATION	HP:0000007	Autosomal recessive inheritance	GENCC:000112		GENCC:100001	Definitive	2015-07-22 16:15:03			18271001, 20637498	https://www.ebi.ac.uk/gene2phenotype/terminology	1028	2020-11-25
GENCC_000112-HGNC_5465-OMIM_270450-HP_0000007-GENCC_100001	HGNC:5465	IGF1R	MONDO:0010038	growth delay due to insulin-like growth factor I resistance	OMIM:270450	OMIM:270450	GENCC:100001	Definitive	HP:0000007	Autosomal recessive	GENCC:000112	TGMI|G2P	HGNC:5465	IGF1R	OMIM:270450	INSULIN-LIKE GROWTH FACTOR I, RESISTANCE TO, biallelic	HP:0000007	Autosomal recessive inheritance	GENCC:000112		GENCC:100001	Definitive	2015-07-22 16:15:03			22130793, 17264177, 14657428, 15928254	https://www.ebi.ac.uk/gene2phenotype/terminology	1029	2020-11-25
GENCC_000112-HGNC_29685-OMIM_616007-HP_0000007-GENCC_100004	HGNC:29685	IARS2	MONDO:0014455	cataract-growth hormone deficiency-sensory neuropathy-sensorineural hearing loss-skeletal dysplasia syndrome	OMIM:616007	OMIM:616007	GENCC:100004	Limited	HP:0000007	Autosomal recessive	GENCC:000112	TGMI|G2P	HGNC:29685	IARS2	OMIM:616007	CATARACTS, GROWTH HORMONE DEFICIENCY, SENSORY NEUROPATHY, SENSORINEURAL HEARING LOSS, AND SKELETAL DYSPLASIA	HP:0000007	Autosomal recessive inheritance	GENCC:000112		GENCC:100004	Limited	2015-07-22 16:15:03			25130867	https://www.ebi.ac.uk/gene2phenotype/terminology	1030	2020-11-25
GENCC_000112-HGNC_7095-OMIM_300000-HP_0001419-GENCC_100001	HGNC:7095	MID1	MONDO:0010222	X-linked Opitz G/BBB syndrome	OMIM:300000	OMIM:300000	GENCC:100001	Definitive	HP:0001419	X-linked recessive	GENCC:000112	TGMI|G2P	HGNC:7095	MID1	OMIM:300000	OPITZ G/BBB SYNDROME, X-LINKED	HP:0001419	X-linked recessive inheritance	GENCC:000112		GENCC:100001	Definitive	2015-07-22 16:15:03			17221865, 15558842, 12545276	https://www.ebi.ac.uk/gene2phenotype/terminology	1033	2020-11-25
GENCC_000112-HGNC_23166-OMIM_614932-HP_0000007-GENCC_100001	HGNC:23166	PNPT1	MONDO:0013977	combined oxidative phosphorylation defect type 13	OMIM:614932	OMIM:614932	GENCC:100001	Definitive	HP:0000007	Autosomal recessive	GENCC:000112	TGMI|G2P	HGNC:23166	PNPT1	OMIM:614932	RESPIRATORY CHAIN DISORDER	HP:0000007	Autosomal recessive inheritance	GENCC:000112		GENCC:100001	Definitive	2015-07-22 16:15:03			23084291	https://www.ebi.ac.uk/gene2phenotype/terminology	1034	2020-11-25
GENCC_000112-HGNC_17175-OMIM_610725-HP_0000007-GENCC_100001	HGNC:17175	PLCE1	MONDO:0012546	nephrotic syndrome, type 3	OMIM:610725	OMIM:610725	GENCC:100001	Definitive	HP:0000007	Autosomal recessive	GENCC:000112	TGMI|G2P	HGNC:17175	PLCE1	OMIM:610725	NEPHROTIC SYNDROME, TYPE 3	HP:0000007	Autosomal recessive inheritance	GENCC:000112		GENCC:100001	Definitive	2015-07-22 16:15:03			20591883, 17086182	https://www.ebi.ac.uk/gene2phenotype/terminology	1036	2020-11-25
GENCC_000112-HGNC_12698-OMIM_224050-HP_0000007-GENCC_100001	HGNC:12698	VLDLR	MONDO:0024542	cerebellar ataxia, mental retardation, and dysequilibrium syndrome 1	OMIM:224050	OMIM:224050	GENCC:100001	Definitive	HP:0000007	Autosomal recessive	GENCC:000112	TGMI|G2P	HGNC:12698	VLDLR	OMIM:224050	CEREBELLAR ATAXIA MENTAL RETARDATION AND DYSEQUILIBRIUM SYNDROME TYPE 1	HP:0000007	Autosomal recessive inheritance	GENCC:000112		GENCC:100001	Definitive	2015-07-22 16:15:03			18326629, 16080122, 18043714	https://www.ebi.ac.uk/gene2phenotype/terminology	1037	2020-11-25
GENCC_000112-HGNC_6996-OMIM_613443-HP_0000006-GENCC_100001	HGNC:6996	MEF2C	MONDO:0013266	intellectual disability, autosomal dominant 20	OMIM:613443	OMIM:613443	GENCC:100001	Definitive	HP:0000006	Autosomal dominant	GENCC:000112	TGMI|G2P	HGNC:6996	MEF2C	OMIM:613443	MENTAL RETARDATION-STEREOTYPIC MOVEMENTS-EPILEPSY AND/OR CEREBRAL MALFORMATIONS	HP:0000006	Autosomal dominant inheritance	GENCC:000112		GENCC:100001	Definitive	2015-07-22 16:15:03			20513142, 19592390, 23001426	https://www.ebi.ac.uk/gene2phenotype/terminology	1038	2020-11-25
GENCC_000112-HGNC_29256-OMIM_613671-HP_0000007-GENCC_100004	HGNC:29256	SOBP	MONDO:0013353	intellectual disability, anterior maxillary protrusion, and strabismus	OMIM:613671	OMIM:613671	GENCC:100004	Limited	HP:0000007	Autosomal recessive	GENCC:000112	TGMI|G2P	HGNC:29256	SOBP	OMIM:613671	MENTAL RETARDATION-ANTERIOR MAXILLARY PROTRUSION-STRABISMUS	HP:0000007	Autosomal recessive inheritance	GENCC:000112		GENCC:100004	Limited	2015-07-22 16:15:03			21035105	https://www.ebi.ac.uk/gene2phenotype/terminology	1039	2020-11-25
GENCC_000112-HGNC_7392-OMIM_168550-HP_0000006-GENCC_100001	HGNC:7392	MSX2	MONDO:0008198	parietal foramina with cleidocranial dysplasia	OMIM:168550	OMIM:168550	GENCC:100001	Definitive	HP:0000006	Autosomal dominant	GENCC:000112	TGMI|G2P	HGNC:7392	MSX2	OMIM:168550	ENLARGED PARIETAL FORAMINA/CRANIUM BIFIDUM	HP:0000006	Autosomal dominant inheritance	GENCC:000112		GENCC:100001	Definitive	2015-07-22 16:15:03			14571277	https://www.ebi.ac.uk/gene2phenotype/terminology	1040	2020-11-25
GENCC_000112-HGNC_14287-OMIM_300495-HP_0001419-GENCC_100004	HGNC:14287	NLGN4X	MONDO:0010341	autism, susceptibility to, X-linked 2	OMIM:300495	OMIM:300495	GENCC:100004	Limited	HP:0001419	X-linked recessive	GENCC:000112	TGMI|G2P	HGNC:14287	NLGN4X	OMIM:300495	SUSCEPTIBILITY TO AUTISM X-LINKED TYPE 2	HP:0001419	X-linked recessive inheritance	GENCC:000112		GENCC:100004	Limited	2015-07-22 16:15:03				https://www.ebi.ac.uk/gene2phenotype/terminology	1042	2020-11-25
GENCC_000112-HGNC_877-OMIM_266100-HP_0000007-GENCC_100001	HGNC:877	ALDH7A1	MONDO:0020741	pyridoxine-dependent epilepsy caused by ALDH7A1 mutant	OMIM:266100	OMIM:266100	GENCC:100001	Definitive	HP:0000007	Autosomal recessive	GENCC:000112	TGMI|G2P	HGNC:877	ALDH7A1	OMIM:266100	PYRIDOXINE-DEPENDENT EPILEPSY	HP:0000007	Autosomal recessive inheritance	GENCC:000112		GENCC:100001	Definitive	2015-07-22 16:15:03			17068770, 16491085, 17721876	https://www.ebi.ac.uk/gene2phenotype/terminology	1043	2020-11-25
GENCC_000112-HGNC_12796-OMIM_136680-HP_0000006-GENCC_100001	HGNC:12796	WT1	MONDO:0007635	Frasier syndrome	OMIM:136680	OMIM:136680	GENCC:100001	Definitive	HP:0000006	Autosomal dominant	GENCC:000112	TGMI|G2P	HGNC:12796	WT1	OMIM:136680	FRASIER SYNDROME FRASIER SYNDROME FRASIER SYNDROME	HP:0000006	Autosomal dominant inheritance	GENCC:000112		GENCC:100001	Definitive	2015-07-22 16:15:03			9499425, 1658787, 10571943	https://www.ebi.ac.uk/gene2phenotype/terminology	1044	2020-11-25
GENCC_000112-HGNC_17877-OMIM_608553-HP_0000007-GENCC_100001	HGNC:17877	NMNAT1	MONDO:0012056	Leber congenital amaurosis 9	OMIM:608553	OMIM:608553	GENCC:100001	Definitive	HP:0000007	Autosomal recessive	GENCC:000112	TGMI|G2P	HGNC:17877	NMNAT1	OMIM:608553	LEBER CONGENITAL AMAUROSIS	HP:0000007	Autosomal recessive inheritance	GENCC:000112		GENCC:100001	Definitive	2015-07-22 16:15:03			22842227, 12734549, 22842230	https://www.ebi.ac.uk/gene2phenotype/terminology	1045	2020-11-25
GENCC_000112-HGNC_362-OMIM_267500-HP_0000007-GENCC_100001	HGNC:362	AK2	MONDO:0009973	reticular dysgenesis	OMIM:267500	OMIM:267500	GENCC:100001	Definitive	HP:0000007	Autosomal recessive	GENCC:000112	TGMI|G2P	HGNC:362	AK2	OMIM:267500	RETICULAR DYSGENESIS	HP:0000007	Autosomal recessive inheritance	GENCC:000112		GENCC:100001	Definitive	2015-07-22 16:15:03			19043417, 19043416	https://www.ebi.ac.uk/gene2phenotype/terminology	1047	2020-11-25
GENCC_000112-HGNC_18324-OMIM_607765-HP_0000007-GENCC_100001	HGNC:18324	HSD3B7	MONDO:0011906	congenital bile acid synthesis defect 1	OMIM:607765	OMIM:607765	GENCC:100001	Definitive	HP:0000007	Autosomal recessive	GENCC:000112	TGMI|G2P	HGNC:18324	HSD3B7	OMIM:607765	BILE ACID SYNTHESIS DEFECT, CONGENITAL, 1	HP:0000007	Autosomal recessive inheritance	GENCC:000112		GENCC:100001	Definitive	2015-07-22 16:15:04				https://www.ebi.ac.uk/gene2phenotype/terminology	1048	2020-11-25
GENCC_000112-HGNC_3239-OMIM_605253-HP_0000007-GENCC_100001	HGNC:3239	EGR2	MONDO:0011527	Charcot-Marie-Tooth disease type 4E	OMIM:605253	OMIM:605253	GENCC:100001	Definitive	HP:0000007	Autosomal recessive	GENCC:000112	TGMI|G2P	HGNC:3239	EGR2	OMIM:605253	NEUROPATHY, CONGENITAL HYPOMYELINATING, 1	HP:0000007	Autosomal recessive inheritance	GENCC:000112		GENCC:100001	Definitive	2015-07-22 16:15:04				https://www.ebi.ac.uk/gene2phenotype/terminology	1049	2020-11-25
GENCC_000112-HGNC_13050-OMIM_616579-HP_0000006-GENCC_100004	HGNC:13050	ZMYM6	MONDO:0014699	intellectual disability, autosomal dominant 40	OMIM:616579	OMIM:616579	GENCC:100004	Limited	HP:0000006	Autosomal dominant	GENCC:000112	TGMI|G2P	HGNC:13050	ZMYM6	OMIM:616579	INTELLECTUAL DISABILITY	HP:0000006	Autosomal dominant inheritance	GENCC:000112		GENCC:100004	Limited	2015-07-22 16:15:04				https://www.ebi.ac.uk/gene2phenotype/terminology	1050	2020-11-25
GENCC_000112-HGNC_9644-OMIM_163950-HP_0000006-GENCC_100001	HGNC:9644	PTPN11	MONDO:0008104	Noonan syndrome 1	OMIM:163950	OMIM:163950	GENCC:100001	Definitive	HP:0000006	Autosomal dominant	GENCC:000112	TGMI|G2P	HGNC:9644	PTPN11	OMIM:163950	NOONAN SYNDROME 1	HP:0000006	Autosomal dominant inheritance	GENCC:000112		GENCC:100001	Definitive	2015-07-22 16:15:04			12161469, 19449407, 12529711, 12325025, 15240615, 11992261, 15384080, 11704759	https://www.ebi.ac.uk/gene2phenotype/terminology	1051	2020-11-25
GENCC_000112-HGNC_10892-OMIM_212550-HP_0000006-GENCC_100004	HGNC:10892	SIX6	MONDO:0008927	colobomatous optic disc-macular atrophy-chorioretinopathy syndrome	OMIM:212550	OMIM:212550	GENCC:100004	Limited	HP:0000006	Autosomal dominant	GENCC:000112	TGMI|G2P	HGNC:10892	SIX6	OMIM:212550	MICROPHTHALMIA, ISOLATED, WITH CATARACT 2	HP:0000006	Autosomal dominant inheritance	GENCC:000112		GENCC:100004	Limited	2015-07-22 16:15:04			15266624	https://www.ebi.ac.uk/gene2phenotype/terminology	1052	2020-11-25
GENCC_000112-HGNC_29253-OMIM_612285-HP_0000007-GENCC_100001	HGNC:29253	CC2D2A	MONDO:0012849	Joubert syndrome 9	OMIM:612285	OMIM:612285	GENCC:100001	Definitive	HP:0000007	Autosomal recessive	GENCC:000112	TGMI|G2P	HGNC:29253	CC2D2A	OMIM:612285	JOUBERT SYNDROME 9	HP:0000007	Autosomal recessive inheritance	GENCC:000112		GENCC:100001	Definitive	2015-07-22 16:15:04			8862632, 18513680, 20671153, 22246503, 2929661, 18387594, 19574260, 18950740	https://www.ebi.ac.uk/gene2phenotype/terminology	1053	2020-11-25
GENCC_000112-HGNC_18340-OMIM_614376-HP_0000007-GENCC_100001	HGNC:18340	WDR19	MONDO:0013717	asphyxiating thoracic dystrophy 5	OMIM:614376	OMIM:614376	GENCC:100001	Definitive	HP:0000007	Autosomal recessive	GENCC:000112	TGMI|G2P	HGNC:18340	WDR19	OMIM:614376	ASPHYXIATING THORACIC DYSTROPHY 5	HP:0000007	Autosomal recessive inheritance	GENCC:000112		GENCC:100001	Definitive	2015-07-22 16:15:04			19430947	https://www.ebi.ac.uk/gene2phenotype/terminology	1054	2020-11-25
GENCC_000112-HGNC_5948-OMIM_300888-HP_0001419-GENCC_100001	HGNC:5948	IGSF1	MONDO:0010475	X-linked central congenital hypothyroidism with late-onset testicular enlargement	OMIM:300888	OMIM:300888	GENCC:100001	Definitive	HP:0001419	X-linked recessive	GENCC:000112	TGMI|G2P	HGNC:5948	IGSF1	OMIM:300888	CENTRAL HYPOTHYROIDISM AND TESTICULAR ENLARGEMENT	HP:0001419	X-linked recessive inheritance	GENCC:000112		GENCC:100001	Definitive	2015-07-22 16:15:04			23143598	https://www.ebi.ac.uk/gene2phenotype/terminology	1055	2020-11-25
GENCC_000112-HGNC_26922-OMIM_615715-HP_0000007-GENCC_100001	HGNC:26922	ERCC6L2	MONDO:0014317	pancytopenia-developmental delay syndrome	OMIM:615715	OMIM:615715	GENCC:100001	Definitive	HP:0000007	Autosomal recessive	GENCC:000112	TGMI|G2P	HGNC:26922	ERCC6L2	OMIM:615715	BONE MARROW FAILURE SYNDROME 2	HP:0000007	Autosomal recessive inheritance	GENCC:000112		GENCC:100001	Definitive	2015-07-22 16:15:04			24507776	https://www.ebi.ac.uk/gene2phenotype/terminology	1057	2020-11-25
GENCC_000112-HGNC_30794-OMIM_614114-HP_0000007-GENCC_100001	HGNC:30794	CEP57	MONDO:0013582	mosaic variegated aneuploidy syndrome 2	OMIM:614114	OMIM:614114	GENCC:100001	Definitive	HP:0000007	Autosomal recessive	GENCC:000112	TGMI|G2P	HGNC:30794	CEP57	OMIM:614114	MOSAIC VARIEGATED ANEUPLOIDY SYNDROME 2	HP:0000007	Autosomal recessive inheritance	GENCC:000112		GENCC:100001	Definitive	2015-07-22 16:15:04			21552266, 12116237	https://www.ebi.ac.uk/gene2phenotype/terminology	1058	2020-11-25
GENCC_000112-HGNC_18374-OMIM_236730-HP_0000007-GENCC_100001	HGNC:18374	HPSE2	MONDO:0009368	urofacial syndrome type 1	OMIM:236730	OMIM:236730	GENCC:100001	Definitive	HP:0000007	Autosomal recessive	GENCC:000112	TGMI|G2P	HGNC:18374	HPSE2	OMIM:236730	UROFACIAL SYNDROME	HP:0000007	Autosomal recessive inheritance	GENCC:000112		GENCC:100001	Definitive	2015-07-22 16:15:04			11446407, 19839856, 19669792, 20560210	https://www.ebi.ac.uk/gene2phenotype/terminology	1059	2020-11-25
GENCC_000112-HGNC_14361-OMIM_611174-HP_0000007-GENCC_100002	HGNC:14361	IRX5	MONDO:0012634	craniofacial dysplasia - osteopenia syndrome	OMIM:611174	OMIM:611174	GENCC:100002	Strong	HP:0000007	Autosomal recessive	GENCC:000112	TGMI|G2P	HGNC:14361	IRX5	OMIM:611174	HYPERTELORISM, SEVERE, WITH MIDFACE PROMINENCE, MYOPIA, MENTAL RETARDATION, AND BONE FRAGILITY	HP:0000007	Autosomal recessive inheritance	GENCC:000112		GENCC:100002	Strong	2015-07-22 16:15:04				https://www.ebi.ac.uk/gene2phenotype/terminology	1061	2020-11-25
GENCC_000112-HGNC_30497-OMIM_200990-HP_0000007-GENCC_100001	HGNC:30497	KIF7	MONDO:0008708	acrocallosal syndrome	OMIM:200990	OMIM:200990	GENCC:100001	Definitive	HP:0000007	Autosomal recessive	GENCC:000112	TGMI|G2P	HGNC:30497	KIF7	OMIM:200990	ACROCALLOSAL SYNDROME	HP:0000007	Autosomal recessive inheritance	GENCC:000112		GENCC:100001	Definitive	2015-07-22 16:15:04				https://www.ebi.ac.uk/gene2phenotype/terminology	1062	2020-11-25
GENCC_000112-HGNC_23038-OMIM_277380-HP_0000007-GENCC_100001	HGNC:23038	LMBRD1	MONDO:0010183	methylmalonic aciduria and homocystinuria type cblF	OMIM:277380	OMIM:277380	GENCC:100001	Definitive	HP:0000007	Autosomal recessive	GENCC:000112	TGMI|G2P	HGNC:23038	LMBRD1	OMIM:277380	METHYLMALONIC ACIDURIA AND HOMOCYSTINURIA TYPE CBLF	HP:0000007	Autosomal recessive inheritance	GENCC:000112		GENCC:100001	Definitive	2015-07-22 16:15:04			19136951	https://www.ebi.ac.uk/gene2phenotype/terminology	1063	2020-11-25
GENCC_000112-HGNC_10031-OMIM_250250-HP_0000007-GENCC_100001	HGNC:10031	RMRP	MONDO:0009595	cartilage-hair hypoplasia	OMIM:250250	OMIM:250250	GENCC:100001	Definitive	HP:0000007	Autosomal recessive	GENCC:000112	TGMI|G2P	HGNC:10031	RMRP	OMIM:250250	CARTILAGE-HAIR HYPOPLASIA	HP:0000007	Autosomal recessive inheritance	GENCC:000112		GENCC:100001	Definitive	2015-07-22 16:15:04				https://www.ebi.ac.uk/gene2phenotype/terminology	1064	2020-11-25
GENCC_000112-HGNC_6501-OMIM_300257-HP_0001419-GENCC_100001	HGNC:6501	LAMP2	MONDO:0010281	Danon disease	OMIM:300257	OMIM:300257	GENCC:100001	Definitive	HP:0001419	X-linked recessive	GENCC:000112	TGMI|G2P	HGNC:6501	LAMP2	OMIM:300257	DANON DISEASE	HP:0001419	X-linked recessive inheritance	GENCC:000112		GENCC:100001	Definitive	2015-07-22 16:15:04			10972294, 15673802, 3087571, 12112061, 8504498, 15253947, 15907287	https://www.ebi.ac.uk/gene2phenotype/terminology	1065	2020-11-25
GENCC_000112-HGNC_4092-OMIM_603513-HP_0000007-GENCC_100004	HGNC:4092	GAD1	MONDO:0011329	cerebral palsy, spastic quadriplegic, 1	OMIM:603513	OMIM:603513	GENCC:100004	Limited	HP:0000007	Autosomal recessive	GENCC:000112	TGMI|G2P	HGNC:4092	GAD1	OMIM:603513	CEREBRAL PALSY SPASTIC QUADRIPLEGIC TYPE 1	HP:0000007	Autosomal recessive inheritance	GENCC:000112		GENCC:100004	Limited	2015-07-22 16:15:05			15571623	https://www.ebi.ac.uk/gene2phenotype/terminology	1066	2020-11-25
GENCC_000112-HGNC_5024-OMIM_125850-HP_0000006-GENCC_100001	HGNC:5024	HNF4A	MONDO:0007452	maturity-onset diabetes of the young type 1	OMIM:125850	OMIM:125850	GENCC:100001	Definitive	HP:0000006	Autosomal dominant	GENCC:000112	TGMI|G2P	HGNC:5024	HNF4A	OMIM:125850	HNF4A-RELATED MATURITY-ONSET DIABETES OF THE YOUNG TYPE 1	HP:0000006	Autosomal dominant inheritance	GENCC:000112		GENCC:100001	Definitive	2015-07-22 16:15:05			8945471	https://www.ebi.ac.uk/gene2phenotype/terminology	1067	2020-11-25
GENCC_000112-HGNC_6715-OMIM_251750-HP_0000007-GENCC_100001	HGNC:6715	LTBP2	MONDO:0009633	microspherophakia and/or megalocornea, with ectopia lentis and with or without secondary glaucoma	OMIM:251750	OMIM:251750	GENCC:100001	Definitive	HP:0000007	Autosomal recessive	GENCC:000112	TGMI|G2P	HGNC:6715	LTBP2	OMIM:251750	MICROSPHEROPHAKIA	HP:0000007	Autosomal recessive inheritance	GENCC:000112		GENCC:100001	Definitive	2015-07-22 16:15:05			19656777, 20617341, 22025892, 19361779, 20179738	https://www.ebi.ac.uk/gene2phenotype/terminology	1068	2020-11-25
GENCC_000112-HGNC_2197-OMIM_166210-HP_0000006-GENCC_100001	HGNC:2197	COL1A1	MONDO:0008147	osteogenesis imperfecta type 2	OMIM:166210	OMIM:166210	GENCC:100001	Definitive	HP:0000006	Autosomal dominant	GENCC:000112	TGMI|G2P	HGNC:2197	COL1A1	OMIM:166210	COL1A1-RELATED OSTEOGENESIS IMPERFECTA	HP:0000006	Autosomal dominant inheritance	GENCC:000112		GENCC:100001	Definitive	2015-07-22 16:15:05			1988452, 9067755, 2037280, 3403550, 8950680, 2295701, 7816518, 8100209, 12538651, 8723681, 2309707, 2913053, 1770532, 15728585, 21834035, 11286507, 15024692, 2511192, 8364588, 8757037, 8910493, 8456809, 7789952, 2794057, 8097422, 8786074, 1737847, 3667599, 1613761, 2298750, 3108247, 1864604, 7881420, 8408653, 2500431, 1634225, 1874719, 2339700	https://www.ebi.ac.uk/gene2phenotype/terminology	1069	2020-11-25
GENCC_000112-HGNC_6872-OMIM_606369-HP_0000006-GENCC_100004	HGNC:6872	MAPK10	MONDO:0016532	Lennox-Gastaut syndrome	OMIM:606369	OMIM:606369	GENCC:100004	Limited	HP:0000006	Autosomal dominant	GENCC:000112	TGMI|G2P	HGNC:6872	MAPK10	OMIM:606369	EPILEPTIC ENCEPHALOPATHY LENNOX-GASTAUT TYPE	HP:0000006	Autosomal dominant inheritance	GENCC:000112		GENCC:100004	Limited	2015-07-22 16:15:05				https://www.ebi.ac.uk/gene2phenotype/terminology	1070	2020-11-25
GENCC_000112-HGNC_10994-OMIM_226900-HP_0000007-GENCC_100001	HGNC:10994	SLC26A2	MONDO:0009189	multiple epiphyseal dysplasia type 4	OMIM:226900	OMIM:226900	GENCC:100001	Definitive	HP:0000007	Autosomal recessive	GENCC:000112	TGMI|G2P	HGNC:10994	SLC26A2	OMIM:226900	MULTIPLE EPIPHYSEAL DYSPLASIA TYPE 4	HP:0000007	Autosomal recessive inheritance	GENCC:000112		GENCC:100001	Definitive	2015-07-22 16:15:05			12966518	https://www.ebi.ac.uk/gene2phenotype/terminology	1071	2020-11-25
GENCC_000112-HGNC_8522-OMIM_610125-HP_0000006-GENCC_100001	HGNC:8522	OTX2	MONDO:0012413	syndromic microphthalmia type 5	OMIM:610125	OMIM:610125	GENCC:100001	Definitive	HP:0000006	Autosomal dominant	GENCC:000112	TGMI|G2P	HGNC:8522	OTX2	OMIM:610125	MICROPHTHALMIA SYNDROMIC TYPE 5	HP:0000006	Autosomal dominant inheritance	GENCC:000112		GENCC:100001	Definitive	2015-07-22 16:15:05			19956411, 18628516, 20396904, 19965921, 15846561, 18854396	https://www.ebi.ac.uk/gene2phenotype/terminology	1072	2020-11-25
GENCC_000112-HGNC_3689-OMIM_123150-HP_0000006-GENCC_100001	HGNC:3689	FGFR2	MONDO:0007400	Jackson-Weiss syndrome	OMIM:123150	OMIM:123150	GENCC:100001	Definitive	HP:0000006	Autosomal dominant	GENCC:000112	TGMI|G2P	HGNC:3689	FGFR2	OMIM:123150	JACKSON-WEISS SYNDROME	HP:0000006	Autosomal dominant inheritance	GENCC:000112		GENCC:100001	Definitive	2015-07-22 16:15:05			7874170	https://www.ebi.ac.uk/gene2phenotype/terminology	1074	2020-11-25
GENCC_000112-HGNC_13398-OMIM_308050-HP_0001423-GENCC_100001	HGNC:13398	NSDHL	MONDO:0010621	CHILD syndrome	OMIM:308050	OMIM:308050	GENCC:100001	Definitive	HP:0001423	X-linked dominant	GENCC:000112	TGMI|G2P	HGNC:13398	NSDHL	OMIM:308050	CONGENITAL HEMIDYSPLASIA WITH ICHTHYOSIFORM ERYTHRODERMA AND LIMB DEFECTS	HP:0001423	X-linked dominant inheritance	GENCC:000112		GENCC:100001	Definitive	2015-07-22 16:15:05			10710235, 11907515	https://www.ebi.ac.uk/gene2phenotype/terminology	1075	2020-11-25
GENCC_000112-HGNC_29284-OMIM_136630-HP_0000006-GENCC_100004	HGNC:29284	DIP2B	MONDO:0007634	intellectual disability, FRA12A type	OMIM:136630	OMIM:136630	GENCC:100004	Limited	HP:0000006	Autosomal dominant	GENCC:000112	TGMI|G2P	HGNC:29284	DIP2B	OMIM:136630	MENTAL RETARDATION, FRA12A TYPE	HP:0000006	Autosomal dominant inheritance	GENCC:000112		GENCC:100004	Limited	2015-07-22 16:15:05			17236128	https://www.ebi.ac.uk/gene2phenotype/terminology	1078	2020-11-25
GENCC_000112-HGNC_4171-OMIM_614038-HP_0000006-GENCC_100001	HGNC:4171	GATA2	MONDO:0013540	deafness-lymphedema-leukemia syndrome	OMIM:614038	OMIM:614038	GENCC:100001	Definitive	HP:0000006	Autosomal dominant	GENCC:000112	TGMI|G2P	HGNC:4171	GATA2	OMIM:614038	EMBERGER SYNDROME	HP:0000006	Autosomal dominant inheritance	GENCC:000112		GENCC:100001	Definitive	2015-07-22 16:15:05			21892158, 20803646	https://www.ebi.ac.uk/gene2phenotype/terminology	1080	2020-11-25
GENCC_000112-HGNC_33867-OMIM_252011-HP_0000007-GENCC_100001	HGNC:33867	SDHAF1	MONDO:0009641	mitochondrial complex II deficiency	OMIM:252011	OMIM:252011	GENCC:100001	Definitive	HP:0000007	Autosomal recessive	GENCC:000112	TGMI|G2P	HGNC:33867	SDHAF1	OMIM:252011	MITOCHONDRIAL COMPLEX II DEFICIENCY	HP:0000007	Autosomal recessive inheritance	GENCC:000112		GENCC:100001	Definitive	2015-07-22 16:15:05				https://www.ebi.ac.uk/gene2phenotype/terminology	1081	2020-11-25
GENCC_000112-HGNC_3603-OMIM_154700-HP_0000006-GENCC_100001	HGNC:3603	FBN1	MONDO:0007947	Marfan syndrome	OMIM:154700	OMIM:154700	GENCC:100001	Definitive	HP:0000006	Autosomal dominant	GENCC:000112	TGMI|G2P	HGNC:3603	FBN1	OMIM:154700	MARFAN SYNDROME	HP:0000006	Autosomal dominant inheritance	GENCC:000112		GENCC:100001	Definitive	2015-07-22 16:15:05			8428751, 8504310, 1631074, 7611299, 21594993, 7762551, 18412115, 1301946, 15287423, 15032979, 8430317, 8040326, 8101042, 9101298, 8406497, 11175294, 10766875, 17492313, 21594992, 17568394, 17366579, 11702223, 9837823, 1569206, 8136837, 9241263, 7633409, 20082464, 10441597, 7911051, 20979188, 8281141, 16333834, 1852208	https://www.ebi.ac.uk/gene2phenotype/terminology	1082	2020-11-25
GENCC_000112-HGNC_3706-OMIM_211600-HP_0000007-GENCC_100001	HGNC:3706	ATP8B1	MONDO:0008892	progressive familial intrahepatic cholestasis type 1	OMIM:211600	OMIM:211600	GENCC:100001	Definitive	HP:0000007	Autosomal recessive	GENCC:000112	TGMI|G2P	HGNC:3706	ATP8B1	OMIM:211600	ATP8B1-RELATED INTRAHEPATIC CHOLESTASIS	HP:0000007	Autosomal recessive inheritance	GENCC:000112		GENCC:100001	Definitive	2015-07-22 16:15:05			15317749, 5762004, 9500542, 11093741	https://www.ebi.ac.uk/gene2phenotype/terminology	1083	2020-11-25
GENCC_000112-HGNC_30972-OMIM_609698-HP_0000007-GENCC_100002	HGNC:30972	SECISBP2	MONDO:0012332	short stature-delayed bone age due to thyroid hormone metabolism deficiency	OMIM:609698	OMIM:609698	GENCC:100002	Strong	HP:0000007	Autosomal recessive	GENCC:000112	TGMI|G2P	HGNC:30972	SECISBP2	OMIM:609698	THYROID HORMONE METABOLISM, ABNORMAL	HP:0000007	Autosomal recessive inheritance	GENCC:000112		GENCC:100002	Strong	2015-07-22 16:15:05			16228000	https://www.ebi.ac.uk/gene2phenotype/terminology	1084	2020-11-25
GENCC_000112-HGNC_26190-OMIM_160150-HP_0010984-GENCC_100004	HGNC:26190	MTMR14	MONDO:0008048	autosomal dominant centronuclear myopathy	OMIM:160150	OMIM:160150	GENCC:100004	Limited	HP:0010984	Digenic inheritance HP:0010984	GENCC:000112	TGMI|G2P	HGNC:26190	MTMR14	OMIM:160150	CENTRONUCLEAR MYOPATHY, AUTOSOMAL, MODIFIER OF	HP:0010984	Digenic inheritance	GENCC:000112		GENCC:100004	Limited	2015-07-22 16:15:05				https://www.ebi.ac.uk/gene2phenotype/terminology	1085	2020-11-25
GENCC_000112-HGNC_6826-OMIM_248500-HP_0000007-GENCC_100001	HGNC:6826	MAN2B1	MONDO:0009561	alpha-mannosidosis	OMIM:248500	OMIM:248500	GENCC:100001	Definitive	HP:0000007	Autosomal recessive	GENCC:000112	TGMI|G2P	HGNC:6826	MAN2B1	OMIM:248500	LYSOSOMAL ALPHA-MANNOSIDOSIS	HP:0000007	Autosomal recessive inheritance	GENCC:000112		GENCC:100001	Definitive	2015-07-22 16:15:05			4358183, 9158146, 9758606, 22161967	https://www.ebi.ac.uk/gene2phenotype/terminology	1086	2020-11-25
GENCC_000112-HGNC_9820-OMIM_613390-HP_0000007-GENCC_100002	HGNC:9820	RAD51C	MONDO:0013248	Fanconi anemia complementation group O	OMIM:613390	OMIM:613390	GENCC:100002	Strong	HP:0000007	Autosomal recessive	GENCC:000112	TGMI|G2P	HGNC:9820	RAD51C	OMIM:613390	FANCONI ANEMIA, COMPLEMENTATION GROUP 0	HP:0000007	Autosomal recessive inheritance	GENCC:000112		GENCC:100002	Strong	2015-07-22 16:15:06			20400963	https://www.ebi.ac.uk/gene2phenotype/terminology	1087	2020-11-25
GENCC_000112-HGNC_3811-OMIM_613454-HP_0000006-GENCC_100001	HGNC:3811	FOXG1	MONDO:0013270	Rett syndrome, congenital variant	OMIM:613454	OMIM:613454	GENCC:100001	Definitive	HP:0000006	Autosomal dominant	GENCC:000112	TGMI|G2P	HGNC:3811	FOXG1	OMIM:613454	CONGENITAL VARIANT OF RETT SYNDROME	HP:0000006	Autosomal dominant inheritance	GENCC:000112		GENCC:100001	Definitive	2015-07-22 16:15:06			18571142, 21441262, 19564653, 19578037	https://www.ebi.ac.uk/gene2phenotype/terminology	1088	2020-11-25
GENCC_000112-HGNC_20670-OMIM_227260-HP_0000007-GENCC_100002	HGNC:20670	TWIST2	MONDO:0009203	focal facial dermal dysplasia type III	OMIM:227260	OMIM:227260	GENCC:100002	Strong	HP:0000007	Autosomal recessive	GENCC:000112	TGMI|G2P	HGNC:20670	TWIST2	OMIM:227260	SETLEIS SYNDROME	HP:0000007	Autosomal recessive inheritance	GENCC:000112		GENCC:100002	Strong	2015-07-22 16:15:06			21931173, 8818454, 14069095	https://www.ebi.ac.uk/gene2phenotype/terminology	1090	2020-11-25
GENCC_000112-HGNC_15766-OMIM_615873-HP_0000006-GENCC_100001	HGNC:15766	ADNP	MONDO:0014379	ADNP-related multiple congenital anomalies - intellectual disability - autism spectrum disorder	OMIM:615873	OMIM:615873	GENCC:100001	Definitive	HP:0000006	Autosomal dominant	GENCC:000112	TGMI|G2P	HGNC:15766	ADNP	OMIM:615873	MENTAL RETARDATION, AUTOSOMAL DOMINANT, 28	HP:0000006	Autosomal dominant inheritance	GENCC:000112		GENCC:100001	Definitive	2015-07-22 16:15:06			27031564, 32275126, 30107084, 25169753, 28407407, 31127536, 29724491, 24531329, 28221363, 28475273, 29475819	https://www.ebi.ac.uk/gene2phenotype/terminology	1091	2020-11-25
GENCC_000112-HGNC_28086-OMIM_256000-HP_0000007-GENCC_100002	HGNC:28086	NDUFAF2	MONDO:0009723	Leigh syndrome	OMIM:256000	OMIM:256000	GENCC:100002	Strong	HP:0000007	Autosomal recessive	GENCC:000112	TGMI|G2P	HGNC:28086	NDUFAF2	OMIM:256000	LEIGH SYNDROME	HP:0000007	Autosomal recessive inheritance	GENCC:000112		GENCC:100002	Strong	2015-07-22 16:15:06				https://www.ebi.ac.uk/gene2phenotype/terminology	1092	2020-11-25
GENCC_000112-HGNC_6990-OMIM_300815-HP_0001419-GENCC_100001	HGNC:6990	MECP2	MONDO:0010436	chromosome Xq28 duplication syndrome	OMIM:300815	OMIM:300815	GENCC:100001	Definitive	HP:0001419	X-linked recessive	GENCC:000112	TGMI|G2P	HGNC:6990	MECP2	OMIM:300815	CHROMOSOME XQ28 DUPLICATION SYNDROME	HP:0001419	X-linked recessive inheritance	GENCC:000112		GENCC:100001	Definitive	2015-07-22 16:15:06			29618507	https://www.ebi.ac.uk/gene2phenotype/terminology	1093	2020-11-25
GENCC_000112-HGNC_13436-OMIM_608194-HP_0000007-GENCC_100001	HGNC:13436	RPGRIP1	MONDO:0011987	cone-rod dystrophy 13	OMIM:608194	OMIM:608194	GENCC:100001	Definitive	HP:0000007	Autosomal recessive	GENCC:000112	TGMI|G2P	HGNC:13436	RPGRIP1	OMIM:608194	CONE-ROD DYSTROPHY 13	HP:0000007	Autosomal recessive inheritance	GENCC:000112		GENCC:100001	Definitive	2015-07-22 16:15:06			12920076	https://www.ebi.ac.uk/gene2phenotype/terminology	1094	2020-11-25
GENCC_000112-HGNC_5461-OMIM_300472-HP_0001419-GENCC_100004	HGNC:5461	IGBP1	MONDO:0010333	corpus callosum agenesis-intellectual disability-coloboma-micrognathia syndrome	OMIM:300472	OMIM:300472	GENCC:100004	Limited	HP:0001419	X-linked recessive	GENCC:000112	TGMI|G2P	HGNC:5461	IGBP1	OMIM:300472	AGENESIS OF THE CORPUS CALLOSUM WITH MENTAL RETARDATION-OCULAR COLOBOMA-MICROGNATHIA	HP:0001419	X-linked recessive inheritance	GENCC:000112		GENCC:100004	Limited	2015-07-22 16:15:06				https://www.ebi.ac.uk/gene2phenotype/terminology	1095	2020-11-25
GENCC_000112-HGNC_4193-OMIM_233910-HP_0000007-GENCC_100001	HGNC:4193	GCH1	MONDO:0100186	GTP cyclohydrolase I deficiency with hyperphenylalaninemia	OMIM:233910	OMIM:233910	GENCC:100001	Definitive	HP:0000007	Autosomal recessive	GENCC:000112	TGMI|G2P	HGNC:4193	GCH1	OMIM:233910	GTP CYCLOHYDROLASE 1 DEFICIENCY	HP:0000007	Autosomal recessive inheritance	GENCC:000112		GENCC:100001	Definitive	2015-07-22 16:15:06			12552057, 10987649, 9667588, 7730309	https://www.ebi.ac.uk/gene2phenotype/terminology	1096	2020-11-25
GENCC_000112-HGNC_18083-OMIM_184252-HP_0000006-GENCC_100001	HGNC:18083	TRPV4	MONDO:0008477	spondylometaphyseal dysplasia, Kozlowski type	OMIM:184252	OMIM:184252	GENCC:100001	Definitive	HP:0000006	Autosomal dominant	GENCC:000112	TGMI|G2P	HGNC:18083	TRPV4	OMIM:184252	SPONDYLOMETAPHYSEAL DYSPLASIA, KOZLOWSKI TYPE	HP:0000006	Autosomal dominant inheritance	GENCC:000112		GENCC:100001	Definitive	2015-07-22 16:15:06			19232556, 20577006	https://www.ebi.ac.uk/gene2phenotype/terminology	1097	2020-11-25
GENCC_000112-HGNC_6601-OMIM_606593-HP_0000007-GENCC_100001	HGNC:6601	LIG4	MONDO:0011686	DNA ligase IV deficiency	OMIM:606593	OMIM:606593	GENCC:100001	Definitive	HP:0000007	Autosomal recessive	GENCC:000112	TGMI|G2P	HGNC:6601	LIG4	OMIM:606593	LIG4 SYNDROME	HP:0000007	Autosomal recessive inheritance	GENCC:000112		GENCC:100001	Definitive	2015-07-22 16:15:06			11779494, 16357942	https://www.ebi.ac.uk/gene2phenotype/terminology	1098	2020-11-25
GENCC_000112-HGNC_33848-OMIM_220110-HP_0000007-GENCC_100004	HGNC:33848	COA5	MONDO:0009068	cytochrome-c oxidase deficiency disease	OMIM:220110	OMIM:220110	GENCC:100004	Limited	HP:0000007	Autosomal recessive	GENCC:000112	TGMI|G2P	HGNC:33848	COA5	OMIM:220110	MITOCHONDRIAL COMPLEX IV DEFICIENCY	HP:0000007	Autosomal recessive inheritance	GENCC:000112		GENCC:100004	Limited	2015-07-22 16:15:06				https://www.ebi.ac.uk/gene2phenotype/terminology	1099	2020-11-25
GENCC_000112-HGNC_18603-OMIM_616219-HP_0000007-GENCC_100002	HGNC:18603	COL25A1	MONDO:0014538	fibrosis of extraocular muscles, congenital, 5	OMIM:616219	OMIM:616219	GENCC:100002	Strong	HP:0000007	Autosomal recessive	GENCC:000112	TGMI|G2P	HGNC:18603	COL25A1	OMIM:616219	FIBROSIS OF EXTRAOCULAR MUSCLES, CONGENITAL, 5	HP:0000007	Autosomal recessive inheritance	GENCC:000112		GENCC:100002	Strong	2015-07-22 16:15:06			25500261	https://www.ebi.ac.uk/gene2phenotype/terminology	1100	2020-11-25
GENCC_000112-HGNC_6250-OMIM_611816-HP_0000006-GENCC_100002	HGNC:6250	KCNH1	MONDO:0012735	Temple-Baraitser syndrome	OMIM:611816	OMIM:611816	GENCC:100002	Strong	HP:0000006	Autosomal dominant	GENCC:000112	TGMI|G2P	HGNC:6250	KCNH1	OMIM:611816	TEMPLE BARRAISTER SYNDROME	HP:0000006	Autosomal dominant inheritance	GENCC:000112		GENCC:100002	Strong	2015-07-22 16:15:06			25420144	https://www.ebi.ac.uk/gene2phenotype/terminology	1101	2020-11-25
GENCC_000112-HGNC_4392-OMIM_103580-HP_0000006-GENCC_100001	HGNC:4392	GNAS	MONDO:0007078	pseudohypoparathyroidism type 1A	OMIM:103580	OMIM:103580	GENCC:100001	Definitive	HP:0000006	Autosomal dominant	GENCC:000112	TGMI|G2P	HGNC:4392	GNAS	OMIM:103580	ALBRIGHT HEREDITARY OSTEODYSTROPHY	HP:0000006	Autosomal dominant inheritance	GENCC:000112		GENCC:100001	Definitive	2015-07-22 16:15:06			1505964, 2122458, 8072545, 8702665, 11095461, 9328353, 10487696, 11073544, 17299070	https://www.ebi.ac.uk/gene2phenotype/terminology	1102	2020-11-25
GENCC_000112-HGNC_18873-OMIM_615846-HP_0000006-GENCC_100001	HGNC:18873	IFIH1	MONDO:0014367	Aicardi-Goutieres syndrome 7	OMIM:615846	OMIM:615846	GENCC:100001	Definitive	HP:0000006	Autosomal dominant	GENCC:000112	TGMI|G2P	HGNC:18873	IFIH1	OMIM:615846	AICARDI-GOUTIERES SYNDROME 7	HP:0000006	Autosomal dominant inheritance	GENCC:000112		GENCC:100001	Definitive	2015-07-22 16:15:07			24995871	https://www.ebi.ac.uk/gene2phenotype/terminology	1103	2020-11-25
GENCC_000112-HGNC_10889-OMIM_609637-HP_0000006-GENCC_100001	HGNC:10889	SIX3	MONDO:0012322	holoprosencephaly 5	OMIM:609637	OMIM:609637	GENCC:100001	Definitive	HP:0000006	Autosomal dominant	GENCC:000112	TGMI|G2P	HGNC:10889	SIX3	OMIM:609637	HOLOPROSENCEPHALY	HP:0000006	Autosomal dominant inheritance	GENCC:000112		GENCC:100001	Definitive	2015-07-22 16:15:07			10369266, 17001667, 11039582, 19353631, 19346217	https://www.ebi.ac.uk/gene2phenotype/terminology	1104	2020-11-25
GENCC_000112-HGNC_1958-OMIM_600513-HP_0000006-GENCC_100001	HGNC:1958	CHRNA4	MONDO:0010899	autosomal dominant nocturnal frontal lobe epilepsy 1	OMIM:600513	OMIM:600513	GENCC:100001	Definitive	HP:0000006	Autosomal dominant	GENCC:000112	TGMI|G2P	HGNC:1958	CHRNA4	OMIM:600513	NOCTURNAL FRONTAL LOBE EPILEPSY TYPE 1	HP:0000006	Autosomal dominant inheritance	GENCC:000112		GENCC:100001	Definitive	2015-07-22 16:15:07			7647781	https://www.ebi.ac.uk/gene2phenotype/terminology	1105	2020-11-25
GENCC_000112-HGNC_11603-OMIM_147891-HP_0000006-GENCC_100001	HGNC:11603	TBX4	MONDO:0007841	coxopodopatellar syndrome	OMIM:147891	OMIM:147891	GENCC:100001	Definitive	HP:0000006	Autosomal dominant	GENCC:000112	TGMI|G2P	HGNC:11603	TBX4	OMIM:147891	SMALL PATELLA SYNDROME	HP:0000006	Autosomal dominant inheritance	GENCC:000112		GENCC:100001	Definitive	2015-07-22 16:15:07			11303519, 15106123	https://www.ebi.ac.uk/gene2phenotype/terminology	1107	2020-11-25
GENCC_000112-HGNC_7392-OMIM_604757-HP_0000006-GENCC_100001	HGNC:7392	MSX2	MONDO:0011481	craniosynostosis 2	OMIM:604757	OMIM:604757	GENCC:100001	Definitive	HP:0000006	Autosomal dominant	GENCC:000112	TGMI|G2P	HGNC:7392	MSX2	OMIM:604757	CRANIOSYNOSTOSIS, TYPE 2	HP:0000006	Autosomal dominant inheritance	GENCC:000112		GENCC:100001	Definitive	2015-07-22 16:15:07				https://www.ebi.ac.uk/gene2phenotype/terminology	1108	2020-11-25
GENCC_000112-HGNC_7121-OMIM_615990-HP_0000007-GENCC_100001	HGNC:7121	MKS1	MONDO:0014441	Bardet-Biedl syndrome 13	OMIM:615990	OMIM:615990	GENCC:100001	Definitive	HP:0000007	Autosomal recessive	GENCC:000112	TGMI|G2P	HGNC:7121	MKS1	OMIM:615990	BARDET-BIEDL SYNDROME TYPE 13	HP:0000007	Autosomal recessive inheritance	GENCC:000112		GENCC:100001	Definitive	2015-07-22 16:15:07			17377820, 16415886	https://www.ebi.ac.uk/gene2phenotype/terminology	1109	2020-11-25
GENCC_000112-HGNC_9086-OMIM_312920-HP_0001419-GENCC_100001	HGNC:9086	PLP1	MONDO:0010733	hereditary spastic paraplegia 2	OMIM:312920	OMIM:312920	GENCC:100001	Definitive	HP:0001419	X-linked recessive	GENCC:000112	TGMI|G2P	HGNC:9086	PLP1	OMIM:312920	SPASTIC PARAPLEGIA X-LINKED TYPE 2	HP:0001419	X-linked recessive inheritance	GENCC:000112		GENCC:100001	Definitive	2015-07-22 16:15:07			8320699, 9489796, 8956049, 17438221, 14452137	https://www.ebi.ac.uk/gene2phenotype/terminology	1110	2020-11-25
GENCC_000112-HGNC_29670-OMIM_252600-HP_0000007-GENCC_100001	HGNC:29670	GNPTAB	MONDO:0018931	mucolipidosis type III	OMIM:252600	OMIM:252600	GENCC:100001	Definitive	HP:0000007	Autosomal recessive	GENCC:000112	TGMI|G2P	HGNC:29670	GNPTAB	OMIM:252600	MUCOLIPIDOSIS TYPE III COMPLEMENTATION GROUP A	HP:0000007	Autosomal recessive inheritance	GENCC:000112		GENCC:100001	Definitive	2015-07-22 16:15:07			16465621, 19197337, 16200072, 15633164, 16094673, 16116615	https://www.ebi.ac.uk/gene2phenotype/terminology	1111	2020-11-25
GENCC_000112-HGNC_4878-OMIM_272800-HP_0000007-GENCC_100001	HGNC:4878	HEXA	MONDO:0010100	Tay-Sachs disease	OMIM:272800	OMIM:272800	GENCC:100001	Definitive	HP:0000007	Autosomal recessive	GENCC:000112	TGMI|G2P	HGNC:4878	HEXA	OMIM:272800	GM2-GANGLIOSIDOSIS TYPE 1	HP:0000007	Autosomal recessive inheritance	GENCC:000112		GENCC:100001	Definitive	2015-07-22 16:15:07			2522679, 1384323, 1837283, 2848800, 2954459, 3754980, 6959123, 8490625, 9603435, 1833974, 1322637, 2934978, 9272736, 1532289, 3362213, 9401004, 14648242, 2140574, 2961848, 21937992, 15108204, 1483696, 1301958, 2976595, 1301190, 8757036, 1302612, 1827945, 1825014	https://www.ebi.ac.uk/gene2phenotype/terminology	1112	2020-11-25
GENCC_000112-HGNC_853-OMIM_267300-HP_0000007-GENCC_100001	HGNC:853	ATP6V1B1	MONDO:0009968	renal tubular acidosis, distal, 2, with progressive sensorineural hearing loss	OMIM:267300	OMIM:267300	GENCC:100001	Definitive	HP:0000007	Autosomal recessive	GENCC:000112	TGMI|G2P	HGNC:853	ATP6V1B1	OMIM:267300	DISTAL RENAL TUBULAR ACIDOSIS WITH DEAFNESS	HP:0000007	Autosomal recessive inheritance	GENCC:000112		GENCC:100001	Definitive	2015-07-22 16:15:07			12566520, 9916796, 18798332	https://www.ebi.ac.uk/gene2phenotype/terminology	1113	2020-11-25
GENCC_000112-HGNC_6770-OMIM_139210-HP_0000006-GENCC_100001	HGNC:6770	SMAD4	MONDO:0007688	Myhre syndrome	OMIM:139210	OMIM:139210	GENCC:100001	Definitive	HP:0000006	Autosomal dominant	GENCC:000112	TGMI|G2P	HGNC:6770	SMAD4	OMIM:139210	MYHRE SYNDROME	HP:0000006	Autosomal dominant inheritance	GENCC:000112		GENCC:100001	Definitive	2015-07-22 16:15:07				https://www.ebi.ac.uk/gene2phenotype/terminology	1115	2020-11-25
GENCC_000112-HGNC_450-OMIM_613451-HP_0000007-GENCC_100001	HGNC:450	ALX4	MONDO:0013268	frontonasal dysplasia with alopecia and genital anomaly	OMIM:613451	OMIM:613451	GENCC:100001	Definitive	HP:0000007	Autosomal recessive	GENCC:000112	TGMI|G2P	HGNC:450	ALX4	OMIM:613451	FRONTONASAL DYSPLASIA 2	HP:0000007	Autosomal recessive inheritance	GENCC:000112		GENCC:100001	Definitive	2015-07-22 16:15:07				https://www.ebi.ac.uk/gene2phenotype/terminology	1117	2020-11-25
GENCC_000112-HGNC_10604-OMIM_604377-HP_0000007-GENCC_100001	HGNC:10604	SCO2	MONDO:0011451	cardioencephalomyopathy, fatal infantile, due to cytochrome c oxidase deficiency 1	OMIM:604377	OMIM:604377	GENCC:100001	Definitive	HP:0000007	Autosomal recessive	GENCC:000112	TGMI|G2P	HGNC:10604	SCO2	OMIM:604377	FATAL INFANTILE CARDIOENCEPHALOMYOPATHY DUE TO CYTOCHROME C OXIDASE DEFICIENCY	HP:0000007	Autosomal recessive inheritance	GENCC:000112		GENCC:100001	Definitive	2015-07-22 16:15:07			10749987, 10545952, 18924171, 14994243	https://www.ebi.ac.uk/gene2phenotype/terminology	1118	2020-11-25
GENCC_000112-HGNC_18576-OMIM_615872-HP_0000007-GENCC_100001	HGNC:18576	CCNO	MONDO:0014378	primary ciliary dyskinesia 29	OMIM:615872	OMIM:615872	GENCC:100001	Definitive	HP:0000007	Autosomal recessive	GENCC:000112	TGMI|G2P	HGNC:18576	CCNO	OMIM:615872	CILIARY DYSKINESIA, PRIMARY, 29	HP:0000007	Autosomal recessive inheritance	GENCC:000112		GENCC:100001	Definitive	2015-07-22 16:15:08			24747639	https://www.ebi.ac.uk/gene2phenotype/terminology	1121	2020-11-25
GENCC_000112-HGNC_9863-OMIM_208150-HP_0000007-GENCC_100001	HGNC:9863	RAPSN	MONDO:0100101	fetal akinesia deformation sequence 1	OMIM:208150	OMIM:208150	GENCC:100001	Definitive	HP:0000007	Autosomal recessive	GENCC:000112	TGMI|G2P	HGNC:9863	RAPSN	OMIM:208150	FETAL AKINESIA DEFORMATION SEQUENCE	HP:0000007	Autosomal recessive inheritance	GENCC:000112		GENCC:100001	Definitive	2015-07-22 16:15:08			18179903, 11791205	https://www.ebi.ac.uk/gene2phenotype/terminology	1122	2020-11-25
GENCC_000112-HGNC_28027-OMIM_615992-HP_0000007-GENCC_100001	HGNC:28027	WDPCP	MONDO:0014443	Bardet-Biedl syndrome 15	OMIM:615992	OMIM:615992	GENCC:100001	Definitive	HP:0000007	Autosomal recessive	GENCC:000112	TGMI|G2P	HGNC:28027	WDPCP	OMIM:615992	BARDET-BIEDL SYNDROME TYPE 15	HP:0000007	Autosomal recessive inheritance	GENCC:000112		GENCC:100001	Definitive	2015-07-22 16:15:08				https://www.ebi.ac.uk/gene2phenotype/terminology	1123	2020-11-25
GENCC_000112-HGNC_449-OMIM_136760-HP_0000007-GENCC_100001	HGNC:449	ALX3	MONDO:0007636	frontorhiny	OMIM:136760	OMIM:136760	GENCC:100001	Definitive	HP:0000007	Autosomal recessive	GENCC:000112	TGMI|G2P	HGNC:449	ALX3	OMIM:136760	FRONTONASAL DYSPLASIA TYPE 1	HP:0000007	Autosomal recessive inheritance	GENCC:000112		GENCC:100001	Definitive	2015-07-22 16:15:08			19409524	https://www.ebi.ac.uk/gene2phenotype/terminology	1124	2020-11-25
GENCC_000112-HGNC_23399-OMIM_248450-HP_0000007-GENCC_100001	HGNC:23399	FREM1	MONDO:0009560	oculotrichoanal syndrome	OMIM:248450	OMIM:248450	GENCC:100001	Definitive	HP:0000007	Autosomal recessive	GENCC:000112	TGMI|G2P	HGNC:23399	FREM1	OMIM:248450	MANITOBA OCULOTRICHOANAL SYNDROME	HP:0000007	Autosomal recessive inheritance	GENCC:000112		GENCC:100001	Definitive	2015-07-22 16:15:08			17352387, 11332973	https://www.ebi.ac.uk/gene2phenotype/terminology	1125	2020-11-25
GENCC_000112-HGNC_26877-OMIM_272440-HP_0000007-GENCC_100001	HGNC:26877	CKAP2L	MONDO:0010092	Filippi syndrome	OMIM:272440	OMIM:272440	GENCC:100001	Definitive	HP:0000007	Autosomal recessive	GENCC:000112	TGMI|G2P	HGNC:26877	CKAP2L	OMIM:272440	FILIPPI SYNDROME. SYNDACTYLY, TYPE I, WITH MICROCEPHALY AND MENTAL RETARDATION	HP:0000007	Autosomal recessive inheritance	GENCC:000112		GENCC:100001	Definitive	2015-07-22 16:15:08				https://www.ebi.ac.uk/gene2phenotype/terminology	1126	2020-11-25
GENCC_000112-HGNC_7105-OMIM_193510-HP_0000006-GENCC_100001	HGNC:7105	MITF	MONDO:0008671	Waardenburg syndrome type 2A	OMIM:193510	OMIM:193510	GENCC:100001	Definitive	HP:0000006	Autosomal dominant	GENCC:000112	TGMI|G2P	HGNC:7105	MITF	OMIM:193510	WAARDENBURG SYNDROME TYPE 2A	HP:0000006	Autosomal dominant inheritance	GENCC:000112		GENCC:100001	Definitive	2015-07-22 16:15:08			8589691, 9856573, 7874167, 8490648	https://www.ebi.ac.uk/gene2phenotype/terminology	1129	2020-11-25
GENCC_000112-HGNC_12496-OMIM_105830-HP_0012274-GENCC_100001	HGNC:12496	UBE3A	MONDO:0007113	Angelman syndrome	OMIM:105830	OMIM:105830	GENCC:100001	Definitive	HP:0012274	Autosomal dominant inheritance with paternal imprinting	GENCC:000112	TGMI|G2P	HGNC:12496	UBE3A	OMIM:105830	ANGELMAN SYNDROME	HP:0012274	Autosomal dominant inheritance with paternal imprinting	GENCC:000112		GENCC:100001	Definitive	2015-07-22 16:15:08				https://www.ebi.ac.uk/gene2phenotype/terminology	1130	2020-11-25
GENCC_000112-HGNC_30348-OMIM_614381-HP_0000007-GENCC_100001	HGNC:30348	POLR3B	MONDO:0013722	hypomyelinating leukodystrophy 8 with or without oligodontia and-or hypogonadotropic hypogonadism	OMIM:614381	OMIM:614381	GENCC:100001	Definitive	HP:0000007	Autosomal recessive	GENCC:000112	TGMI|G2P	HGNC:30348	POLR3B	OMIM:614381	LEUKODYSTROPHY, HYPOMYELINATING, 8, WITH OR WITHOUT OLIGODONTIA AND/OR HYPOGONADOTROPIC HYPOGONADISM	HP:0000007	Autosomal recessive inheritance	GENCC:000112		GENCC:100001	Definitive	2015-07-22 16:15:08				https://www.ebi.ac.uk/gene2phenotype/terminology	1131	2020-11-25
GENCC_000112-HGNC_10701-OMIM_607812-HP_0000007-GENCC_100004	HGNC:10701	SEC23A	MONDO:0011911	craniolenticulosutural dysplasia	OMIM:607812	OMIM:607812	GENCC:100004	Limited	HP:0000007	Autosomal recessive	GENCC:000112	TGMI|G2P	HGNC:10701	SEC23A	OMIM:607812	CRANIOLENTICULOSUTURAL DYSPLASIA	HP:0000007	Autosomal recessive inheritance	GENCC:000112		GENCC:100004	Limited	2015-07-22 16:15:08			16980979	https://www.ebi.ac.uk/gene2phenotype/terminology	1132	2020-11-25
GENCC_000112-HGNC_12784-OMIM_180700-HP_0000006-GENCC_100001	HGNC:12784	WNT5A	MONDO:0024455	autosomal dominant Robinow syndrome 1	OMIM:180700	OMIM:180700	GENCC:100001	Definitive	HP:0000006	Autosomal dominant	GENCC:000112	TGMI|G2P	HGNC:12784	WNT5A	OMIM:180700	WNT5A-RELATED ROBINOW SYNDROME, AUTOSOMAL DOMINANT	HP:0000006	Autosomal dominant inheritance	GENCC:000112		GENCC:100001	Definitive	2015-07-22 16:15:08			19918918, 5771504	https://www.ebi.ac.uk/gene2phenotype/terminology	1133	2020-11-25
GENCC_000112-HGNC_2568-OMIM_300758-HP_0001419-GENCC_100002	HGNC:2568	MAMLD1	MONDO:0010423	hypospadias 2, X-linked	OMIM:300758	OMIM:300758	GENCC:100002	Strong	HP:0001419	X-linked recessive	GENCC:000112	TGMI|G2P	HGNC:2568	MAMLD1	OMIM:300758	X-LINKED HYPOSPADIAS TYPE 2	HP:0001419	X-linked recessive inheritance	GENCC:000112		GENCC:100002	Strong	2015-07-22 16:15:08			17086185	https://www.ebi.ac.uk/gene2phenotype/terminology	1134	2020-11-25
GENCC_000112-HGNC_7765-OMIM_193520-HP_0000006-GENCC_100001	HGNC:7765	NF1	MONDO:0008672	Watson syndrome	OMIM:193520	OMIM:193520	GENCC:100001	Definitive	HP:0000006	Autosomal dominant	GENCC:000112	TGMI|G2P	HGNC:7765	NF1	OMIM:193520	WATSON SYNDROME	HP:0000006	Autosomal dominant inheritance	GENCC:000112		GENCC:100001	Definitive	2015-07-22 16:15:08			1302608, 8317503	https://www.ebi.ac.uk/gene2phenotype/terminology	1135	2020-11-25
GENCC_000112-HGNC_19743-OMIM_613150-HP_0000007-GENCC_100001	HGNC:19743	POMT2	MONDO:0013154	muscular dystrophy-dystroglycanopathy (congenital with brain and eye anomalies), type A2	OMIM:613150	OMIM:613150	GENCC:100001	Definitive	HP:0000007	Autosomal recessive	GENCC:000112	TGMI|G2P	HGNC:19743	POMT2	OMIM:613150	MUSCULAR DYSTROPHY-DYSTROGLYCANOPATHY CONGENITAL WITH BRAIN AND EYE ANOMALIES TYPE A2	HP:0000007	Autosomal recessive inheritance	GENCC:000112		GENCC:100001	Definitive	2015-07-22 16:15:08			16701995, 15894594, 17878207, 17923109, 19299310, 19138766, 17634419	https://www.ebi.ac.uk/gene2phenotype/terminology	1136	2020-11-25
GENCC_000112-HGNC_6172-OMIM_615596-HP_0000007-GENCC_100004	HGNC:6172	STT3A	MONDO:0014270	STT3A-CDG	OMIM:615596	OMIM:615596	GENCC:100004	Limited	HP:0000007	Autosomal recessive	GENCC:000112	TGMI|G2P	HGNC:6172	STT3A	OMIM:615596	CONGENITAL DISORDER OF GLYCOSYLATION, TYPE IW	HP:0000007	Autosomal recessive inheritance	GENCC:000112		GENCC:100004	Limited	2015-07-22 16:15:09			23842455	https://www.ebi.ac.uk/gene2phenotype/terminology	1137	2020-11-25
GENCC_000112-HGNC_6193-OMIM_600802-HP_0000007-GENCC_100001	HGNC:6193	JAK3	MONDO:0010938	T-B+ severe combined immunodeficiency due to JAK3 deficiency	OMIM:600802	OMIM:600802	GENCC:100001	Definitive	HP:0000007	Autosomal recessive	GENCC:000112	TGMI|G2P	HGNC:6193	JAK3	OMIM:600802	SEVERE COMBINED IMMUNE DEFICIENCY, AUTOSOMAL RECESSIVE, T CELL-NEGATIVE, B CELL -POSITIVE, NK CELL-NEGATIVE, JAK3-RELATED	HP:0000007	Autosomal recessive inheritance	GENCC:000112		GENCC:100001	Definitive	2015-07-22 16:15:09			7481768, 10982185, 11741532, 7659163	https://www.ebi.ac.uk/gene2phenotype/terminology	1140	2020-11-25
GENCC_000112-HGNC_575-OMIM_614067-HP_0000007-GENCC_100002	HGNC:575	AP4S1	MONDO:0013552	hereditary spastic paraplegia 52	OMIM:614067	OMIM:614067	GENCC:100002	Strong	HP:0000007	Autosomal recessive	GENCC:000112	TGMI|G2P	HGNC:575	AP4S1	OMIM:614067	CEREBRAL PALSY SPASTIC QUADRIPLEGIC TYPE 6	HP:0000007	Autosomal recessive inheritance	GENCC:000112		GENCC:100002	Strong	2015-07-22 16:15:09			21620353	https://www.ebi.ac.uk/gene2phenotype/terminology	1141	2020-11-25
GENCC_000112-HGNC_2260-OMIM_256000-HP_0000007-GENCC_100001	HGNC:2260	COX10	MONDO:0009723	Leigh syndrome	OMIM:256000	OMIM:256000	GENCC:100001	Definitive	HP:0000007	Autosomal recessive	GENCC:000112	TGMI|G2P	HGNC:2260	COX10	OMIM:256000	LEIGH SYNDROME	HP:0000007	Autosomal recessive inheritance	GENCC:000112		GENCC:100001	Definitive	2015-07-22 16:15:09			15455402, 10767350, 12928484	https://www.ebi.ac.uk/gene2phenotype/terminology	1142	2020-11-25
GENCC_000112-HGNC_17619-OMIM_614019-HP_0000007-GENCC_100001	HGNC:17619	NDE1	MONDO:0013527	lissencephaly 4	OMIM:614019	OMIM:614019	GENCC:100001	Definitive	HP:0000007	Autosomal recessive	GENCC:000112	TGMI|G2P	HGNC:17619	NDE1	OMIM:614019	LISSENCEPHALY 4	HP:0000007	Autosomal recessive inheritance	GENCC:000112		GENCC:100001	Definitive	2015-07-22 16:15:09			21529751, 21529752	https://www.ebi.ac.uk/gene2phenotype/terminology	1146	2020-11-25
GENCC_000112-HGNC_24565-OMIM_610443-HP_0000006-GENCC_100001	HGNC:24565	KANSL1	MONDO:0012496	Koolen de Vries syndrome	OMIM:610443	OMIM:610443	GENCC:100001	Definitive	HP:0000006	Autosomal dominant	GENCC:000112	TGMI|G2P	HGNC:24565	KANSL1	OMIM:610443	CHROMOSOME 17Q21.31 MICRODELETION SYNDROME	HP:0000006	Autosomal dominant inheritance	GENCC:000112		GENCC:100001	Definitive	2015-07-22 16:15:09			22544363, 22544367	https://www.ebi.ac.uk/gene2phenotype/terminology	1147	2020-11-25
GENCC_000112-HGNC_2187-OMIM_184840-HP_0000006-GENCC_100001	HGNC:2187	COL11A2	MONDO:0008490	Stickler syndrome type 3	OMIM:184840	OMIM:184840	GENCC:100001	Definitive	HP:0000006	Autosomal dominant	GENCC:000112	TGMI|G2P	HGNC:2187	COL11A2	OMIM:184840	WEISSENBACHER-ZWEYMUELLER SYNDROME	HP:0000006	Autosomal dominant inheritance	GENCC:000112		GENCC:100001	Definitive	2015-07-22 16:15:18			14234962, 15558753	https://www.ebi.ac.uk/gene2phenotype/terminology	1340	2020-11-25
GENCC_000112-HGNC_11187-OMIM_610733-HP_0000006-GENCC_100001	HGNC:11187	SOS1	MONDO:0012547	Noonan syndrome 4	OMIM:610733	OMIM:610733	GENCC:100001	Definitive	HP:0000006	Autosomal dominant	GENCC:000112	TGMI|G2P	HGNC:11187	SOS1	OMIM:610733	NOONAN SYNDROME 4	HP:0000006	Autosomal dominant inheritance	GENCC:000112		GENCC:100001	Definitive	2015-07-22 16:15:09			18925667, 17143285, 19438935	https://www.ebi.ac.uk/gene2phenotype/terminology	1152	2020-11-25
GENCC_000112-HGNC_16915-OMIM_610738-HP_0000007-GENCC_100001	HGNC:16915	HAX1	MONDO:0012548	Kostmann syndrome	OMIM:610738	OMIM:610738	GENCC:100001	Definitive	HP:0000007	Autosomal recessive	GENCC:000112	TGMI|G2P	HGNC:16915	HAX1	OMIM:610738	NEUTROPENIA, SEVERE CONGENITAL 3, AUTOSOMAL RECESSIVE	HP:0000007	Autosomal recessive inheritance	GENCC:000112		GENCC:100001	Definitive	2015-07-22 16:15:09			18337561, 19036076, 18611981, 17187068	https://www.ebi.ac.uk/gene2phenotype/terminology	1153	2020-11-25
GENCC_000112-HGNC_28216-OMIM_220110-HP_0000007-GENCC_100004	HGNC:28216	COX14	MONDO:0009068	cytochrome-c oxidase deficiency disease	OMIM:220110	OMIM:220110	GENCC:100004	Limited	HP:0000007	Autosomal recessive	GENCC:000112	TGMI|G2P	HGNC:28216	COX14	OMIM:220110	MITOCHONDRIAL COMPLEX IV DEFICIENCY	HP:0000007	Autosomal recessive inheritance	GENCC:000112		GENCC:100004	Limited	2015-07-22 16:15:09				https://www.ebi.ac.uk/gene2phenotype/terminology	1154	2020-11-25
GENCC_000112-HGNC_6143-OMIM_607855-HP_0000007-GENCC_100001	HGNC:6143	ITGA7	MONDO:0011925	congenital merosin-deficient muscular dystrophy 1A	OMIM:607855	OMIM:607855	GENCC:100001	Definitive	HP:0000007	Autosomal recessive	GENCC:000112	TGMI|G2P	HGNC:6143	ITGA7	OMIM:607855	CONGENITAL MUSCULAR DYSTROPHY	HP:0000007	Autosomal recessive inheritance	GENCC:000112		GENCC:100001	Definitive	2015-07-22 16:15:09			9590299	https://www.ebi.ac.uk/gene2phenotype/terminology	1155	2020-11-25
GENCC_000112-HGNC_11854-OMIM_300210-HP_0001419-GENCC_100001	HGNC:11854	TSPAN7	MONDO:0010266	intellectual disability, X-linked 58	OMIM:300210	OMIM:300210	GENCC:100001	Definitive	HP:0001419	X-linked recessive	GENCC:000112	TGMI|G2P	HGNC:11854	TSPAN7	OMIM:300210	MENTAL RETARDATION X-LINKED TYPE 58	HP:0001419	X-linked recessive inheritance	GENCC:000112		GENCC:100001	Definitive	2015-07-22 16:15:09			10449641, 10655063	https://www.ebi.ac.uk/gene2phenotype/terminology	1156	2020-11-25
GENCC_000112-HGNC_7610-OMIM_231300-HP_0000006-GENCC_100004	HGNC:7610	MYOC	MONDO:0009277	glaucoma 3A	OMIM:231300	OMIM:231300	GENCC:100004	Limited	HP:0000006	Autosomal dominant	GENCC:000112	TGMI|G2P	HGNC:7610	MYOC	OMIM:231300	PRIMARY CONGENITAL GLAUCOMA TYPE 3A	HP:0000006	Autosomal dominant inheritance	GENCC:000112		GENCC:100004	Limited	2015-07-22 16:15:10				https://www.ebi.ac.uk/gene2phenotype/terminology	1157	2020-11-25
GENCC_000112-HGNC_4193-OMIM_128230-HP_0000006-GENCC_100001	HGNC:4193	GCH1	MONDO:0007495	dystonia 5	OMIM:128230	OMIM:128230	GENCC:100001	Definitive	HP:0000006	Autosomal dominant	GENCC:000112	TGMI|G2P	HGNC:4193	GCH1	OMIM:128230	DYSTONIA TYPE 5	HP:0000006	Autosomal dominant inheritance	GENCC:000112		GENCC:100001	Definitive	2015-07-22 16:15:10			10208576, 11359069, 17111153, 11486899, 10732814, 9667588, 9576537, 7874165	https://www.ebi.ac.uk/gene2phenotype/terminology	1160	2020-11-25
GENCC_000112-HGNC_10294-OMIM_608553-HP_0000007-GENCC_100001	HGNC:10294	RPE65	MONDO:0012056	Leber congenital amaurosis 9	OMIM:608553	OMIM:608553	GENCC:100001	Definitive	HP:0000007	Autosomal recessive	GENCC:000112	TGMI|G2P	HGNC:10294	RPE65	OMIM:608553	LEBER CONGENITAL AMAUROSIS	HP:0000007	Autosomal recessive inheritance	GENCC:000112		GENCC:100001	Definitive	2015-07-22 16:15:10			9326927	https://www.ebi.ac.uk/gene2phenotype/terminology	1161	2020-11-25
GENCC_000112-HGNC_2555-OMIM_300354-HP_0001419-GENCC_100001	HGNC:2555	CUL4B	MONDO:0010306	X-linked intellectual disability, Cabezas type	OMIM:300354	OMIM:300354	GENCC:100001	Definitive	HP:0001419	X-linked recessive	GENCC:000112	TGMI|G2P	HGNC:2555	CUL4B	OMIM:300354	MENTAL RETARDATION SYNDROMIC X-LINKED CABEZAS TYPE	HP:0001419	X-linked recessive inheritance	GENCC:000112		GENCC:100001	Definitive	2015-07-22 16:15:10			17236139	https://www.ebi.ac.uk/gene2phenotype/terminology	1162	2020-11-25
GENCC_000112-HGNC_9871-OMIM_608354-HP_0000006-GENCC_100004	HGNC:9871	RASA1	MONDO:0020783	capillary malformation-arteriovenous malformation 1	OMIM:608354	OMIM:608354	GENCC:100004	Limited	HP:0000006	Autosomal dominant	GENCC:000112	TGMI|G2P	HGNC:9871	RASA1	OMIM:608354	CAPILLARY MALFORMATION-ARTERIOVENOUS MALFORMATION	HP:0000006	Autosomal dominant inheritance	GENCC:000112		GENCC:100004	Limited	2015-07-22 16:15:10			18363760, 14639529	https://www.ebi.ac.uk/gene2phenotype/terminology	1163	2020-11-25
GENCC_000112-HGNC_18188-OMIM_213980-HP_0000007-GENCC_100001	HGNC:18188	TMCO1	MONDO:0008952	cerebrofaciothoracic dysplasia	OMIM:213980	OMIM:213980	GENCC:100001	Definitive	HP:0000007	Autosomal recessive	GENCC:000112	TGMI|G2P	HGNC:18188	TMCO1	OMIM:213980	CRANIOFACIAL DYSMORPHISM, SKELETAL ANOMALIES, AND MENTAL RETARDATION SYNDROME	HP:0000007	Autosomal recessive inheritance	GENCC:000112		GENCC:100001	Definitive	2015-07-22 16:15:10			20018682	https://www.ebi.ac.uk/gene2phenotype/terminology	1164	2020-11-25
GENCC_000112-HGNC_3689-OMIM_207410-HP_0000006-GENCC_100001	HGNC:3689	FGFR2	MONDO:0020667	Antley-Bixler syndrome without genital anomalies or disordered steroidogenesis	OMIM:207410	OMIM:207410	GENCC:100001	Definitive	HP:0000006	Autosomal dominant	GENCC:000112	TGMI|G2P	HGNC:3689	FGFR2	OMIM:207410	ANTLEY-BIXLER SYNDROME	HP:0000006	Autosomal dominant inheritance	GENCC:000112		GENCC:100001	Definitive	2015-07-22 16:15:10				https://www.ebi.ac.uk/gene2phenotype/terminology	1165	2020-11-25
GENCC_000112-HGNC_7866-OMIM_186500-HP_0000006-GENCC_100001	HGNC:7866	NOG	MONDO:0008519	multiple synostoses syndrome 1	OMIM:186500	OMIM:186500	GENCC:100001	Definitive	HP:0000006	Autosomal dominant	GENCC:000112	TGMI|G2P	HGNC:7866	NOG	OMIM:186500	NOG-related-symphalangism spectrum disorder	HP:0000006	Autosomal dominant inheritance	GENCC:000112		GENCC:100001	Definitive	2015-07-22 16:15:10			11846737, 10069712, 11545688, 20503332, 15770128, 12089654, 17668388	https://www.ebi.ac.uk/gene2phenotype/terminology	1166	2020-11-25
GENCC_000112-HGNC_393-OMIM_603387-HP_0001442-GENCC_100002	HGNC:393	AKT3	MONDO:0011313	megalencephaly-polymicrogyria-polydactyly-hydrocephalus syndrome 1	OMIM:603387	OMIM:603387	GENCC:100002	Strong	HP:0001442	Somatic mosaicism	GENCC:000112	TGMI|G2P	HGNC:393	AKT3	OMIM:603387	HEMIMEGALENCEPHALY AKT3	HP:0001442	Somatic mosaicism	GENCC:000112		GENCC:100002	Strong	2015-07-22 16:15:10			22500628, 22729224	https://www.ebi.ac.uk/gene2phenotype/terminology	1167	2020-11-25
GENCC_000112-HGNC_3791-OMIM_613068-HP_0000007-GENCC_100001	HGNC:3791	FOLR1	MONDO:0013110	neurodegenerative syndrome due to cerebral folate transport deficiency	OMIM:613068	OMIM:613068	GENCC:100001	Definitive	HP:0000007	Autosomal recessive	GENCC:000112	TGMI|G2P	HGNC:3791	FOLR1	OMIM:613068	NEURODEGENERATION DUE TO CEREBRAL FOLATE TRANSPORT DEFICIENCY	HP:0000007	Autosomal recessive inheritance	GENCC:000112		GENCC:100001	Definitive	2015-07-22 16:15:10			21937992, 19732866	https://www.ebi.ac.uk/gene2phenotype/terminology	1168	2020-11-25
GENCC_000112-HGNC_8604-OMIM_612847-HP_0000007-GENCC_100001	HGNC:8604	PAPSS2	MONDO:0019666	spondyloepimetaphyseal dysplasia, PAPSS2 type	OMIM:612847	OMIM:612847	GENCC:100001	Definitive	HP:0000007	Autosomal recessive	GENCC:000112	TGMI|G2P	HGNC:8604	PAPSS2	OMIM:612847	SPONDYLOEPIMETAPHYSEAL DYSPLASIA PAKISTANI TYPE	HP:0000007	Autosomal recessive inheritance	GENCC:000112		GENCC:100001	Definitive	2015-07-22 16:15:10			22791835, 19474428, 9714015	https://www.ebi.ac.uk/gene2phenotype/terminology	1169	2020-11-25
GENCC_000112-HGNC_735-OMIM_159950-HP_0000007-GENCC_100001	HGNC:735	ASAH1	MONDO:0008045	spinal muscular atrophy-progressive myoclonic epilepsy syndrome	OMIM:159950	OMIM:159950	GENCC:100001	Definitive	HP:0000007	Autosomal recessive	GENCC:000112	TGMI|G2P	HGNC:735	ASAH1	OMIM:159950	SPINAL MUSCULAR ATROPHY ASSOCIATED WITH PROGRESSIVE MYOCLONIC EPILEPSY	HP:0000007	Autosomal recessive inheritance	GENCC:000112		GENCC:100001	Definitive	2015-07-22 16:15:10			22703880	https://www.ebi.ac.uk/gene2phenotype/terminology	1170	2020-11-25
GENCC_000112-HGNC_12303-OMIM_616579-HP_0000006-GENCC_100002	HGNC:12303	TRIO	MONDO:0014699	intellectual disability, autosomal dominant 40	OMIM:616579	OMIM:616579	GENCC:100002	Strong	HP:0000006	Autosomal dominant	GENCC:000112	TGMI|G2P	HGNC:12303	TRIO	OMIM:616579	INTELLECTUAL DISABILITY	HP:0000006	Autosomal dominant inheritance	GENCC:000112		GENCC:100002	Strong	2015-07-22 16:15:10			26235986, 27418539, 32109419, 28928363	https://www.ebi.ac.uk/gene2phenotype/terminology	1171	2020-11-25
GENCC_000112-HGNC_19088-OMIM_616579-HP_0000006-GENCC_100002	HGNC:19088	ASH1L	MONDO:0014699	intellectual disability, autosomal dominant 40	OMIM:616579	OMIM:616579	GENCC:100002	Strong	HP:0000006	Autosomal dominant	GENCC:000112	TGMI|G2P	HGNC:19088	ASH1L	OMIM:616579	INTELLECTUAL DISABILITY	HP:0000006	Autosomal dominant inheritance	GENCC:000112		GENCC:100002	Strong	2015-07-22 16:15:10			25961944, 29753921, 29276005, 28394464	https://www.ebi.ac.uk/gene2phenotype/terminology	1172	2020-11-25
GENCC_000112-HGNC_10680-OMIM_256000-HP_0000007-GENCC_100001	HGNC:10680	SDHA	MONDO:0009723	Leigh syndrome	OMIM:256000	OMIM:256000	GENCC:100001	Definitive	HP:0000007	Autosomal recessive	GENCC:000112	TGMI|G2P	HGNC:10680	SDHA	OMIM:256000	LEIGH SYNDROME	HP:0000007	Autosomal recessive inheritance	GENCC:000112		GENCC:100001	Definitive	2015-07-22 16:15:10				https://www.ebi.ac.uk/gene2phenotype/terminology	1173	2020-11-25
GENCC_000112-HGNC_12373-OMIM_275200-HP_0000007-GENCC_100001	HGNC:12373	TSHR	MONDO:0010142	hypothyroidism due to TSH receptor mutations	OMIM:275200	OMIM:275200	GENCC:100001	Definitive	HP:0000007	Autosomal recessive	GENCC:000112	TGMI|G2P	HGNC:12373	TSHR	OMIM:275200	HYPOTHYROIDISM, CONGENITAL, NONGOITROUS, 1	HP:0000007	Autosomal recessive inheritance	GENCC:000112		GENCC:100001	Definitive	2015-07-22 16:15:10			9329388, 10720030, 8954020, 9185526, 11095460, 9100579, 7528344, 9589691, 12050212	https://www.ebi.ac.uk/gene2phenotype/terminology	1174	2020-11-25
GENCC_000112-HGNC_2219-OMIM_600969-HP_0000006-GENCC_100001	HGNC:2219	COL9A3	MONDO:0010964	epiphyseal dysplasia, multiple, 3	OMIM:600969	OMIM:600969	GENCC:100001	Definitive	HP:0000006	Autosomal dominant	GENCC:000112	TGMI|G2P	HGNC:2219	COL9A3	OMIM:600969	MULTIPLE EPIPHYSEAL DYSPLASIA TYPE 3	HP:0000006	Autosomal dominant inheritance	GENCC:000112		GENCC:100001	Definitive	2015-07-22 16:15:10			15551337, 10655510, 10090888	https://www.ebi.ac.uk/gene2phenotype/terminology	1175	2020-11-25
GENCC_000112-HGNC_3690-OMIM_187601-HP_0000006-GENCC_100001	HGNC:3690	FGFR3	MONDO:0008547	thanatophoric dysplasia type 2	OMIM:187601	OMIM:187601	GENCC:100001	Definitive	HP:0000006	Autosomal dominant	GENCC:000112	TGMI|G2P	HGNC:3690	FGFR3	OMIM:187601	THANATOPHORIC DYSPLASIA TYPE 2	HP:0000006	Autosomal dominant inheritance	GENCC:000112		GENCC:100001	Definitive	2015-07-22 16:15:10			7773297	https://www.ebi.ac.uk/gene2phenotype/terminology	1176	2020-11-25
GENCC_000112-HGNC_4573-OMIM_300699-HP_0001419-GENCC_100001	HGNC:4573	GRIA3	MONDO:0010402	syndromic X-linked intellectual disability 94	OMIM:300699	OMIM:300699	GENCC:100001	Definitive	HP:0001419	X-linked recessive	GENCC:000112	TGMI|G2P	HGNC:4573	GRIA3	OMIM:300699	MENTAL RETARDATION X-LINKED TYPE 94	HP:0001419	X-linked recessive inheritance	GENCC:000112		GENCC:100001	Definitive	2015-07-22 16:15:10			17989220	https://www.ebi.ac.uk/gene2phenotype/terminology	1177	2020-11-25
GENCC_000112-HGNC_3437-OMIM_278780-HP_0000007-GENCC_100001	HGNC:3437	ERCC5	MONDO:0010216	xeroderma pigmentosum group G	OMIM:278780	OMIM:278780	GENCC:100001	Definitive	HP:0000007	Autosomal recessive	GENCC:000112	TGMI|G2P	HGNC:3437	ERCC5	OMIM:278780	XERODERMA PIGMENTOSUM COMPLEMENTATION GROUP G	HP:0000007	Autosomal recessive inheritance	GENCC:000112		GENCC:100001	Definitive	2015-07-22 16:15:10			12060391, 7951246, 9096355, 11841555, 11228268, 23255472, 8818951, 11219864	https://www.ebi.ac.uk/gene2phenotype/terminology	1179	2020-11-25
GENCC_000112-HGNC_12363-OMIM_606690-HP_0000006-GENCC_100001	HGNC:12363	TSC2	MONDO:0006277	lung lymphangioleiomyomatosis	OMIM:606690	OMIM:606690	GENCC:100001	Definitive	HP:0000006	Autosomal dominant	GENCC:000112	TGMI|G2P	HGNC:12363	TSC2	OMIM:606690	LYMPHANGIOLEIOMYOMATOSIS	HP:0000006	Autosomal dominant inheritance	GENCC:000112		GENCC:100001	Definitive	2015-07-22 16:15:10				https://www.ebi.ac.uk/gene2phenotype/terminology	1180	2020-11-25
GENCC_000112-HGNC_4800-OMIM_300220-HP_0001419-GENCC_100001	HGNC:4800	HSD17B10	MONDO:0010272	syndromic X-linked intellectual disability type 10	OMIM:300220	OMIM:300220	GENCC:100001	Definitive	HP:0001419	X-linked recessive	GENCC:000112	TGMI|G2P	HGNC:4800	HSD17B10	OMIM:300220	MENTAL RETARDATION SYNDROMIC X-LINKED TYPE 10	HP:0001419	X-linked recessive inheritance	GENCC:000112		GENCC:100001	Definitive	2015-07-22 16:15:11			10521307	https://www.ebi.ac.uk/gene2phenotype/terminology	1181	2020-11-25
GENCC_000112-HGNC_12679-OMIM_277440-HP_0000007-GENCC_100001	HGNC:12679	VDR	MONDO:0010186	vitamin D-dependent rickets, type 2A	OMIM:277440	OMIM:277440	GENCC:100001	Definitive	HP:0000007	Autosomal recessive	GENCC:000112	TGMI|G2P	HGNC:12679	VDR	OMIM:277440	RICKETS VITAMIN D-DEPENDENT TYPE 2A	HP:0000007	Autosomal recessive inheritance	GENCC:000112		GENCC:100001	Definitive	2015-07-22 16:15:11			2557627, 8961271, 3024987, 8675579, 8392085, 11564167, 2558018, 2177843, 9360557, 2849209, 17970811	https://www.ebi.ac.uk/gene2phenotype/terminology	1182	2020-11-25
GENCC_000112-HGNC_39433-OMIM_613517-HP_0000007-GENCC_100001	HGNC:39433	PRSS56	MONDO:0013293	isolated microphthalmia 6	OMIM:613517	OMIM:613517	GENCC:100001	Definitive	HP:0000007	Autosomal recessive	GENCC:000112	TGMI|G2P	HGNC:39433	PRSS56	OMIM:613517	MICROPHTHALMIA ISOLATED TYPE 6	HP:0000007	Autosomal recessive inheritance	GENCC:000112		GENCC:100001	Definitive	2015-07-22 16:15:11			21397065, 19526372	https://www.ebi.ac.uk/gene2phenotype/terminology	1183	2020-11-25
GENCC_000112-HGNC_12420-OMIM_610678-HP_0000007-GENCC_100002	HGNC:12420	TUFM	MONDO:0012534	combined oxidative phosphorylation defect type 4	OMIM:610678	OMIM:610678	GENCC:100002	Strong	HP:0000007	Autosomal recessive	GENCC:000112	TGMI|G2P	HGNC:12420	TUFM	OMIM:610678	COMBINED OXIDATIVE PHOSPHORYLATION DEFICIENCY 4	HP:0000007	Autosomal recessive inheritance	GENCC:000112		GENCC:100002	Strong	2015-07-22 16:15:11			17160893	https://www.ebi.ac.uk/gene2phenotype/terminology	1184	2020-11-25
GENCC_000112-HGNC_7765-OMIM_162210-HP_0000006-GENCC_100001	HGNC:7765	NF1	MONDO:0008078	neurofibromatosis, familial spinal	OMIM:162210	OMIM:162210	GENCC:100001	Definitive	HP:0000006	Autosomal dominant	GENCC:000112	TGMI|G2P	HGNC:7765	NF1	OMIM:162210	FAMILIAL SPINAL NEUROFIBROMATOSIS	HP:0000006	Autosomal dominant inheritance	GENCC:000112		GENCC:100001	Definitive	2015-07-22 16:15:11			11704931, 9529361, 1745350	https://www.ebi.ac.uk/gene2phenotype/terminology	1186	2020-11-25
GENCC_000112-HGNC_14938-OMIM_615398-HP_0000007-GENCC_100001	HGNC:14938	PIGT	MONDO:0014165	multiple congenital anomalies-hypotonia-seizures syndrome 3	OMIM:615398	OMIM:615398	GENCC:100001	Definitive	HP:0000007	Autosomal recessive	GENCC:000112	TGMI|G2P	HGNC:14938	PIGT	OMIM:615398	MULTIPLE CONGENITAL ANOMALIES-HYPOTONIA-SEIZURES SYNDROME 3	HP:0000007	Autosomal recessive inheritance	GENCC:000112		GENCC:100001	Definitive	2015-07-22 16:15:11			23636107, 24906948	https://www.ebi.ac.uk/gene2phenotype/terminology	1187	2020-11-25
GENCC_000112-HGNC_31555-OMIM_614303-HP_0000006-GENCC_100004	HGNC:31555	MIR184	MONDO:0013678	EDICT syndrome	OMIM:614303	OMIM:614303	GENCC:100004	Limited	HP:0000006	Autosomal dominant	GENCC:000112	TGMI|G2P	HGNC:31555	MIR184	OMIM:614303	KERATOCONUS WITH CATARACT; EDICT SYNDROME	HP:0000006	Autosomal dominant inheritance	GENCC:000112		GENCC:100004	Limited	2015-07-22 16:15:11			21996275	https://www.ebi.ac.uk/gene2phenotype/terminology	1188	2020-11-25
GENCC_000112-HGNC_11226-OMIM_604360-HP_0000007-GENCC_100001	HGNC:11226	SPG11	MONDO:0011445	hereditary spastic paraplegia 11	OMIM:604360	OMIM:604360	GENCC:100001	Definitive	HP:0000007	Autosomal recessive	GENCC:000112	TGMI|G2P	HGNC:11226	SPG11	OMIM:604360	SPASTIC PARAPLEGIA-11	HP:0000007	Autosomal recessive inheritance	GENCC:000112		GENCC:100001	Definitive	2015-07-22 16:15:11			18067136, 17322883, 17717710, 19194956	https://www.ebi.ac.uk/gene2phenotype/terminology	1189	2020-11-25
GENCC_000112-HGNC_11772-OMIM_609192-HP_0000006-GENCC_100001	HGNC:11772	TGFBR1	MONDO:0012212	Loeys-Dietz syndrome 1	OMIM:609192	OMIM:609192	GENCC:100001	Definitive	HP:0000006	Autosomal dominant	GENCC:000112	TGMI|G2P	HGNC:11772	TGFBR1	OMIM:609192	LOEYS-DIETZ SYNDROME	HP:0000006	Autosomal dominant inheritance	GENCC:000112		GENCC:100001	Definitive	2015-07-22 16:15:11			18070134, 16791849, 15731757, 16928994, 16596670	https://www.ebi.ac.uk/gene2phenotype/terminology	1190	2020-11-25
GENCC_000112-HGNC_5157-OMIM_300322-HP_0001419-GENCC_100001	HGNC:5157	HPRT1	MONDO:0010298	Lesch-Nyhan syndrome	OMIM:300322	OMIM:300322	GENCC:100001	Definitive	HP:0001419	X-linked recessive	GENCC:000112	TGMI|G2P	HGNC:5157	HPRT1	OMIM:300322	LESCH-NYHAN SYNDROME	HP:0001419	X-linked recessive inheritance	GENCC:000112		GENCC:100001	Definitive	2015-07-22 16:15:11				https://www.ebi.ac.uk/gene2phenotype/terminology	1191	2020-11-25
GENCC_000112-HGNC_12450-OMIM_203290-HP_0000007-GENCC_100001	HGNC:12450	TYRP1	MONDO:0008747	oculocutaneous albinism type 3	OMIM:203290	OMIM:203290	GENCC:100001	Definitive	HP:0000007	Autosomal recessive	GENCC:000112	TGMI|G2P	HGNC:12450	TYRP1	OMIM:203290	OCULOCUTANEOUS ALBINISM TYPE 3	HP:0000007	Autosomal recessive inheritance	GENCC:000112		GENCC:100001	Definitive	2015-07-22 16:15:11			19533799, 16704458, 15996218, 8651291	https://www.ebi.ac.uk/gene2phenotype/terminology	1192	2020-11-25
GENCC_000112-HGNC_3603-OMIM_182212-HP_0000006-GENCC_100001	HGNC:3603	FBN1	MONDO:0008426	Shprintzen-Goldberg syndrome	OMIM:182212	OMIM:182212	GENCC:100001	Definitive	HP:0000006	Autosomal dominant	GENCC:000112	TGMI|G2P	HGNC:3603	FBN1	OMIM:182212	SHPRINTZEN-GOLDBERG CRANIOSYNOSTOSIS SYNDROME	HP:0000006	Autosomal dominant inheritance	GENCC:000112		GENCC:100001	Definitive	2015-07-22 16:15:11			23103230, 23023332, 16333834, 8071963	https://www.ebi.ac.uk/gene2phenotype/terminology	1195	2020-11-25
GENCC_000112-HGNC_3341-OMIM_269160-HP_0000006-GENCC_100004	HGNC:3341	EMX2	MONDO:0010011	schizencephaly	OMIM:269160	OMIM:269160	GENCC:100004	Limited	HP:0000006	Autosomal dominant	GENCC:000112	TGMI|G2P	HGNC:3341	EMX2	OMIM:269160	FAMILIAL SCHIZENCEPHALY, EMX2-RELATED	HP:0000006	Autosomal dominant inheritance	GENCC:000112		GENCC:100004	Limited	2015-07-22 16:15:11				https://www.ebi.ac.uk/gene2phenotype/terminology	1197	2020-11-25
GENCC_000112-HGNC_8620-OMIM_136520-HP_0000006-GENCC_100001	HGNC:8620	PAX6	MONDO:0007628	foveal hypoplasia 1	OMIM:136520	OMIM:136520	GENCC:100001	Definitive	HP:0000006	Autosomal dominant	GENCC:000112	TGMI|G2P	HGNC:8620	PAX6	OMIM:136520	FOVEAL HYPOPLASIA	HP:0000006	Autosomal dominant inheritance	GENCC:000112		GENCC:100001	Definitive	2015-07-22 16:15:11			9931324, 15629294	https://www.ebi.ac.uk/gene2phenotype/terminology	1199	2020-11-25
GENCC_000112-HGNC_24316-OMIM_220110-HP_0000007-GENCC_100002	HGNC:24316	TACO1	MONDO:0009068	cytochrome-c oxidase deficiency disease	OMIM:220110	OMIM:220110	GENCC:100002	Strong	HP:0000007	Autosomal recessive	GENCC:000112	TGMI|G2P	HGNC:24316	TACO1	OMIM:220110	LEIGH SYNDROME DUE TO MITOCHONDRIAL COMPLEX IV DEFICIENCY	HP:0000007	Autosomal recessive inheritance	GENCC:000112		GENCC:100002	Strong	2015-07-22 16:15:11				https://www.ebi.ac.uk/gene2phenotype/terminology	1200	2020-11-25
GENCC_000112-HGNC_3755-OMIM_108720-HP_0000006-GENCC_100001	HGNC:3755	FLNB	MONDO:0007167	atelosteogenesis type I	OMIM:108720	OMIM:108720	GENCC:100001	Definitive	HP:0000006	Autosomal dominant	GENCC:000112	TGMI|G2P	HGNC:3755	FLNB	OMIM:108720	ATELOSTEOGENESIS TYPE 1	HP:0000006	Autosomal dominant inheritance	GENCC:000112		GENCC:100001	Definitive	2015-07-22 16:15:11			14991055	https://www.ebi.ac.uk/gene2phenotype/terminology	1201	2020-11-25
GENCC_000112-HGNC_20772-OMIM_614039-HP_0000006-GENCC_100002	HGNC:20772	TUBB3	MONDO:0013541	complex cortical dysplasia with other brain malformations 1	OMIM:614039	OMIM:614039	GENCC:100002	Strong	HP:0000006	Autosomal dominant	GENCC:000112	TGMI|G2P	HGNC:20772	TUBB3	OMIM:614039	CORTICAL DYSPLASIA, COMPLEX, WITH OTHER BRAIN MALFORMATIONS 1	HP:0000006	Autosomal dominant inheritance	GENCC:000112		GENCC:100002	Strong	2015-07-22 16:15:11			20829227	https://www.ebi.ac.uk/gene2phenotype/terminology	1202	2020-11-25
GENCC_000112-HGNC_1583-OMIM_603387-HP_0000006-GENCC_100001	HGNC:1583	CCND2	MONDO:0011313	megalencephaly-polymicrogyria-polydactyly-hydrocephalus syndrome 1	OMIM:603387	OMIM:603387	GENCC:100001	Definitive	HP:0000006	Autosomal dominant	GENCC:000112	TGMI|G2P	HGNC:1583	CCND2	OMIM:603387	MEGALENCEPHALY-POLYMICROGYRIA-POLYDACTYLY-HYDROCEPHALUS SYNDROME	HP:0000006	Autosomal dominant inheritance	GENCC:000112		GENCC:100001	Definitive	2015-07-22 16:15:11				https://www.ebi.ac.uk/gene2phenotype/terminology	1203	2020-11-25
GENCC_000112-HGNC_23639-OMIM_222470-HP_0000007-GENCC_100001	HGNC:23639	TTC37	MONDO:0024541	trichohepatoenteric syndrome 1	OMIM:222470	OMIM:222470	GENCC:100001	Definitive	HP:0000007	Autosomal recessive	GENCC:000112	TGMI|G2P	HGNC:23639	TTC37	OMIM:222470	TRICHOHEPATOENTERIC SYNDROME	HP:0000007	Autosomal recessive inheritance	GENCC:000112		GENCC:100001	Definitive	2015-07-22 16:15:11			21120949, 20176027	https://www.ebi.ac.uk/gene2phenotype/terminology	1204	2020-11-25
GENCC_000112-HGNC_11195-OMIM_206900-HP_0000006-GENCC_100001	HGNC:11195	SOX2	MONDO:0008799	anophthalmia/microphthalmia-esophageal atresia syndrome	OMIM:206900	OMIM:206900	GENCC:100001	Definitive	HP:0000006	Autosomal dominant	GENCC:000112	TGMI|G2P	HGNC:11195	SOX2	OMIM:206900	MICROPHTHALMIA SYNDROMIC TYPE 3	HP:0000006	Autosomal dominant inheritance	GENCC:000112		GENCC:100001	Definitive	2015-07-22 16:15:12			16145681, 21919124, 19254784, 16283891, 18831064, 12002146, 15812812, 21326281, 15389708, 16932809, 12612584, 15346919, 16470798, 16543359	https://www.ebi.ac.uk/gene2phenotype/terminology	1206	2020-11-25
GENCC_000112-HGNC_8620-OMIM_165550-HP_0000006-GENCC_100001	HGNC:8620	PAX6	MONDO:0008136	isolated optic nerve hypoplasia	OMIM:165550	OMIM:165550	GENCC:100001	Definitive	HP:0000006	Autosomal dominant	GENCC:000112	TGMI|G2P	HGNC:8620	PAX6	OMIM:165550	BILATERAL OPTIC NERVE HYPOPLASIA	HP:0000006	Autosomal dominant inheritance	GENCC:000112		GENCC:100001	Definitive	2015-07-22 16:15:12			12721955	https://www.ebi.ac.uk/gene2phenotype/terminology	1207	2020-11-25
GENCC_000112-HGNC_4387-OMIM_602483-HP_0000006-GENCC_100001	HGNC:4387	GNAI3	MONDO:0011234	auriculocondylar syndrome 1	OMIM:602483	OMIM:602483	GENCC:100001	Definitive	HP:0000006	Autosomal dominant	GENCC:000112	TGMI|G2P	HGNC:4387	GNAI3	OMIM:602483	AURICULOCONDYLAR SYNDROME	HP:0000006	Autosomal dominant inheritance	GENCC:000112		GENCC:100001	Definitive	2015-07-22 16:15:12			11102934	https://www.ebi.ac.uk/gene2phenotype/terminology	1208	2020-11-25
GENCC_000112-HGNC_11444-OMIM_612164-HP_0000006-GENCC_100001	HGNC:11444	STXBP1	MONDO:0012812	developmental and epileptic encephalopathy, 4	OMIM:612164	OMIM:612164	GENCC:100001	Definitive	HP:0000006	Autosomal dominant	GENCC:000112	TGMI|G2P	HGNC:11444	STXBP1	OMIM:612164	EPILEPTIC ENCEPHALOPATHY EARLY INFANTILE TYPE 4	HP:0000006	Autosomal dominant inheritance	GENCC:000112		GENCC:100001	Definitive	2015-07-22 16:15:12			21062273, 26212315, 26384463, 32105008, 29929108, 28944233, 18469812, 20887364, 26865513, 21762454, 22596016, 29544889, 27069701, 24315539, 19557857, 29718889, 29264391, 31387522, 27184330, 21770924, 21364700, 26514728, 30654231, 24170257, 25714420, 24189369, 23763664, 20876469, 31344879, 23531706, 24623842, 25631041, 25418441, 24095819, 23533165, 23409955, 29896790, 21204804	https://www.ebi.ac.uk/gene2phenotype/terminology	1209	2020-11-25
GENCC_000112-HGNC_406-OMIM_239510-HP_0000007-GENCC_100001	HGNC:406	ALDH4A1	MONDO:0009401	hyperprolinemia type 2	OMIM:239510	OMIM:239510	GENCC:100001	Definitive	HP:0000007	Autosomal recessive	GENCC:000112	TGMI|G2P	HGNC:406	ALDH4A1	OMIM:239510	HYPERPROLINEMIA TYPE 2	HP:0000007	Autosomal recessive inheritance	GENCC:000112		GENCC:100001	Definitive	2015-07-22 16:15:12			9700195	https://www.ebi.ac.uk/gene2phenotype/terminology	1210	2020-11-25
GENCC_000112-HGNC_11582-OMIM_241410-HP_0000007-GENCC_100001	HGNC:11582	TBCE	MONDO:0009426	hypoparathyroidism-retardation-dysmorphism syndrome	OMIM:241410	OMIM:241410	GENCC:100001	Definitive	HP:0000007	Autosomal recessive	GENCC:000112	TGMI|G2P	HGNC:11582	TBCE	OMIM:241410	HYPOPARATHYROIDISM-RETARDATION-DYSMORPHISM SYNDROME	HP:0000007	Autosomal recessive inheritance	GENCC:000112		GENCC:100001	Definitive	2015-07-22 16:15:12			12389028	https://www.ebi.ac.uk/gene2phenotype/terminology	1213	2020-11-25
GENCC_000112-HGNC_7448-OMIM_310400-HP_0001419-GENCC_100001	HGNC:7448	MTM1	MONDO:0010683	X-linked centronuclear myopathy	OMIM:310400	OMIM:310400	GENCC:100001	Definitive	HP:0001419	X-linked recessive	GENCC:000112	TGMI|G2P	HGNC:7448	MTM1	OMIM:310400	MYOTUBULAR MYOPATHY, X-LINKED	HP:0001419	X-linked recessive inheritance	GENCC:000112		GENCC:100001	Definitive	2015-07-22 16:15:12			12859411, 9285787, 7611280, 12707446, 9450905, 11552027, 8640223, 10790201	https://www.ebi.ac.uk/gene2phenotype/terminology	1214	2020-11-25
GENCC_000112-HGNC_3431-OMIM_607598-HP_0000007-GENCC_100004	HGNC:3431	ERBB3	MONDO:0011868	lethal congenital contracture syndrome 2	OMIM:607598	OMIM:607598	GENCC:100004	Limited	HP:0000007	Autosomal recessive	GENCC:000112	TGMI|G2P	HGNC:3431	ERBB3	OMIM:607598	LETHAL CONGENITAL CONTRACTURE SYNDROME TYPE 2	HP:0000007	Autosomal recessive inheritance	GENCC:000112		GENCC:100004	Limited	2015-07-22 16:15:12				https://www.ebi.ac.uk/gene2phenotype/terminology	1216	2020-11-25
GENCC_000112-HGNC_2498-OMIM_604168-HP_0000007-GENCC_100001	HGNC:2498	CTDP1	MONDO:0011402	congenital cataracts-facial dysmorphism-neuropathy syndrome	OMIM:604168	OMIM:604168	GENCC:100001	Definitive	HP:0000007	Autosomal recessive	GENCC:000112	TGMI|G2P	HGNC:2498	CTDP1	OMIM:604168	CONGENITAL CATARACTS FACIAL DYSMORPHISM AND NEUROPATHY SYNDROME	HP:0000007	Autosomal recessive inheritance	GENCC:000112		GENCC:100001	Definitive	2015-07-22 16:15:12			14517542	https://www.ebi.ac.uk/gene2phenotype/terminology	1217	2020-11-25
GENCC_000112-HGNC_6560-OMIM_609813-HP_0000007-GENCC_100001	HGNC:6560	LFNG	MONDO:0012349	spondylocostal dysostosis 3, autosomal recessive	OMIM:609813	OMIM:609813	GENCC:100001	Definitive	HP:0000007	Autosomal recessive	GENCC:000112	TGMI|G2P	HGNC:6560	LFNG	OMIM:609813	SPONDYLOCOSTAL DYSOSTOSIS TYPE 3	HP:0000007	Autosomal recessive inheritance	GENCC:000112		GENCC:100001	Definitive	2015-07-22 16:15:12			16385447	https://www.ebi.ac.uk/gene2phenotype/terminology	1218	2020-11-25
GENCC_000112-HGNC_1377-OMIM_615751-HP_0000007-GENCC_100002	HGNC:1377	CA5A	MONDO:0014332	hyperammonemic encephalopathy due to carbonic anhydrase VA deficiency	OMIM:615751	OMIM:615751	GENCC:100002	Strong	HP:0000007	Autosomal recessive	GENCC:000112	TGMI|G2P	HGNC:1377	CA5A	OMIM:615751	HYPERAMMONEMIA DUE TO CARBONIC ANHYDRASE VA DEFICIENCY	HP:0000007	Autosomal recessive inheritance	GENCC:000112		GENCC:100002	Strong	2015-07-22 16:15:12			24530203	https://www.ebi.ac.uk/gene2phenotype/terminology	1219	2020-11-25
GENCC_000112-HGNC_9479-OMIM_600373-HP_0000007-GENCC_100002	HGNC:9479	LONP1	MONDO:0010879	CODAS syndrome	OMIM:600373	OMIM:600373	GENCC:100002	Strong	HP:0000007	Autosomal recessive	GENCC:000112	TGMI|G2P	HGNC:9479	LONP1	OMIM:600373	CODAS SYNDROME	HP:0000007	Autosomal recessive inheritance	GENCC:000112		GENCC:100002	Strong	2015-07-22 16:15:12			25574826	https://www.ebi.ac.uk/gene2phenotype/terminology	1221	2020-11-25
GENCC_000112-HGNC_8975-OMIM_602501-HP_0001442-GENCC_100001	HGNC:8975	PIK3CA	MONDO:0011240	megalencephaly-capillary malformation-polymicrogyria syndrome	OMIM:602501	OMIM:602501	GENCC:100001	Definitive	HP:0001442	Somatic mosaicism	GENCC:000112	TGMI|G2P	HGNC:8975	PIK3CA	OMIM:602501	MEGALENCEPHALY-CAPILLARY MALFORMATION-POLYMICROGYRIA SYNDROME, SOMATIC 3	HP:0001442	Somatic mosaicism	GENCC:000112		GENCC:100001	Definitive	2015-07-22 16:15:12			22729224	https://www.ebi.ac.uk/gene2phenotype/terminology	1222	2020-11-25
GENCC_000112-HGNC_21497-OMIM_611126-HP_0000007-GENCC_100001	HGNC:21497	ACAD9	MONDO:0012624	acyl-CoA dehydrogenase 9 deficiency	OMIM:611126	OMIM:611126	GENCC:100001	Definitive	HP:0000007	Autosomal recessive	GENCC:000112	TGMI|G2P	HGNC:21497	ACAD9	OMIM:611126	ACYL-COA DEHYDROGENASE FAMILY MEMBER TYPE 9 DEFICIENCY	HP:0000007	Autosomal recessive inheritance	GENCC:000112		GENCC:100001	Definitive	2015-07-22 16:15:12			21057504, 17564966	https://www.ebi.ac.uk/gene2phenotype/terminology	1226	2020-11-25
GENCC_000112-HGNC_11257-OMIM_612716-HP_0000007-GENCC_100001	HGNC:11257	SPR	MONDO:0012994	dopa-responsive dystonia due to sepiapterin reductase deficiency	OMIM:612716	OMIM:612716	GENCC:100001	Definitive	HP:0000007	Autosomal recessive	GENCC:000112	TGMI|G2P	HGNC:11257	SPR	OMIM:612716	DOPA-RESPONSIVE DYSTONIA DUE TO SEPIAPTERIN REDUCTASE DEFICIENCY	HP:0000007	Autosomal recessive inheritance	GENCC:000112		GENCC:100001	Definitive	2015-07-22 16:15:12			11443547	https://www.ebi.ac.uk/gene2phenotype/terminology	1227	2020-11-25
GENCC_000112-HGNC_20323-OMIM_125400-HP_0000007-GENCC_100002	HGNC:20323	SMOC2	MONDO:0007436	dentin dysplasia type I	OMIM:125400	OMIM:125400	GENCC:100002	Strong	HP:0000007	Autosomal recessive	GENCC:000112	TGMI|G2P	HGNC:20323	SMOC2	OMIM:125400	DENTIN DYSPLASIA, TYPE I, WITH MICRODONTIA AND MISSHAPEN TEETH	HP:0000007	Autosomal recessive inheritance	GENCC:000112		GENCC:100002	Strong	2015-07-22 16:15:13			22152679	https://www.ebi.ac.uk/gene2phenotype/terminology	1229	2020-11-25
GENCC_000112-HGNC_16732-OMIM_251120-HP_0000007-GENCC_100001	HGNC:16732	MCEE	MONDO:0009615	methylmalonic acidemia due to methylmalonyl-CoA epimerase deficiency	OMIM:251120	OMIM:251120	GENCC:100001	Definitive	HP:0000007	Autosomal recessive	GENCC:000112	TGMI|G2P	HGNC:16732	MCEE	OMIM:251120	METHYLMALONYL-COA EPIMERASE DEFICIENCY	HP:0000007	Autosomal recessive inheritance	GENCC:000112		GENCC:100001	Definitive	2015-07-22 16:15:13			16752391	https://www.ebi.ac.uk/gene2phenotype/terminology	1230	2020-11-25
GENCC_000112-HGNC_3176-OMIM_602483-HP_0000007-GENCC_100002	HGNC:3176	EDN1	MONDO:0011234	auriculocondylar syndrome 1	OMIM:602483	OMIM:602483	GENCC:100002	Strong	HP:0000007	Autosomal recessive	GENCC:000112	TGMI|G2P	HGNC:3176	EDN1	OMIM:602483	AURICULOCONDYLAR SYNDROME	HP:0000007	Autosomal recessive inheritance	GENCC:000112		GENCC:100002	Strong	2015-07-22 16:15:13			24268655	https://www.ebi.ac.uk/gene2phenotype/terminology	1232	2020-11-25
GENCC_000112-HGNC_794-OMIM_608688-HP_0000007-GENCC_100001	HGNC:794	ATIC	MONDO:0012099	AICA-ribosiduria	OMIM:608688	OMIM:608688	GENCC:100001	Definitive	HP:0000007	Autosomal recessive	GENCC:000112	TGMI|G2P	HGNC:794	ATIC	OMIM:608688	AICA-RIBOSURIA	HP:0000007	Autosomal recessive inheritance	GENCC:000112		GENCC:100001	Definitive	2015-07-22 16:15:13			15114530	https://www.ebi.ac.uk/gene2phenotype/terminology	1233	2020-11-25
GENCC_000112-HGNC_573-OMIM_613744-HP_0000007-GENCC_100001	HGNC:573	AP4E1	MONDO:0013401	hereditary spastic paraplegia 51	OMIM:613744	OMIM:613744	GENCC:100001	Definitive	HP:0000007	Autosomal recessive	GENCC:000112	TGMI|G2P	HGNC:573	AP4E1	OMIM:613744	CEREBRAL PALSY SPASTIC QUADRIPLEGIC TYPE 4	HP:0000007	Autosomal recessive inheritance	GENCC:000112		GENCC:100001	Definitive	2015-07-22 16:15:13			20972249	https://www.ebi.ac.uk/gene2phenotype/terminology	1234	2020-11-25
GENCC_000112-HGNC_27230-OMIM_268300-HP_0000007-GENCC_100001	HGNC:27230	ESCO2	MONDO:0009997	Roberts syndrome	OMIM:268300	OMIM:268300	GENCC:100001	Definitive	HP:0000007	Autosomal recessive	GENCC:000112	TGMI|G2P	HGNC:27230	ESCO2	OMIM:268300	ROBERTS SYNDROME	HP:0000007	Autosomal recessive inheritance	GENCC:000112		GENCC:100001	Definitive	2015-07-22 16:15:13			15821733, 495649, 3740099	https://www.ebi.ac.uk/gene2phenotype/terminology	1235	2020-11-25
GENCC_000112-HGNC_7711-OMIM_256000-HP_0000007-GENCC_100001	HGNC:7711	NDUFS4	MONDO:0009723	Leigh syndrome	OMIM:256000	OMIM:256000	GENCC:100001	Definitive	HP:0000007	Autosomal recessive	GENCC:000112	TGMI|G2P	HGNC:7711	NDUFS4	OMIM:256000	LEIGH SYNDROME	HP:0000007	Autosomal recessive inheritance	GENCC:000112		GENCC:100001	Definitive	2015-07-22 16:15:13				https://www.ebi.ac.uk/gene2phenotype/terminology	1236	2020-11-25
GENCC_000112-HGNC_2323-OMIM_237300-HP_0000007-GENCC_100001	HGNC:2323	CPS1	MONDO:0009376	carbamoyl phosphate synthetase I deficiency disease	OMIM:237300	OMIM:237300	GENCC:100001	Definitive	HP:0000007	Autosomal recessive	GENCC:000112	TGMI|G2P	HGNC:2323	CPS1	OMIM:237300	CARBAMOYL PHOSPHATE SYNTHETASE 1 DEFICIENCY	HP:0000007	Autosomal recessive inheritance	GENCC:000112		GENCC:100001	Definitive	2015-07-22 16:15:13			11474210, 9711878, 8486760, 19793055, 17310273	https://www.ebi.ac.uk/gene2phenotype/terminology	1239	2020-11-25
GENCC_000112-HGNC_6080-OMIM_258480-HP_0000007-GENCC_100001	HGNC:6080	INPPL1	MONDO:0009785	opsismodysplasia	OMIM:258480	OMIM:258480	GENCC:100001	Definitive	HP:0000007	Autosomal recessive	GENCC:000112	TGMI|G2P	HGNC:6080	INPPL1	OMIM:258480	OPSISMODYSPLASIA	HP:0000007	Autosomal recessive inheritance	GENCC:000112		GENCC:100001	Definitive	2015-07-22 16:15:13			23273569	https://www.ebi.ac.uk/gene2phenotype/terminology	1240	2020-11-25
GENCC_000112-HGNC_6930-OMIM_202200-HP_0000007-GENCC_100001	HGNC:6930	MC2R	MONDO:0024536	glucocorticoid deficiency 1	OMIM:202200	OMIM:202200	GENCC:100001	Definitive	HP:0000007	Autosomal recessive	GENCC:000112	TGMI|G2P	HGNC:6930	MC2R	OMIM:202200	GLUCOCORTICOID DEFICIENCY 1	HP:0000007	Autosomal recessive inheritance	GENCC:000112		GENCC:100001	Definitive	2015-07-22 16:15:13			8094489, 12213892, 18407210, 8636348, 18492762, 8227361	https://www.ebi.ac.uk/gene2phenotype/terminology	1241	2020-11-25
GENCC_000112-HGNC_4298-OMIM_230650-HP_0000007-GENCC_100001	HGNC:4298	GLB1	MONDO:0009262	GM1 gangliosidosis type 3	OMIM:230650	OMIM:230650	GENCC:100001	Definitive	HP:0000007	Autosomal recessive	GENCC:000112	TGMI|G2P	HGNC:4298	GLB1	OMIM:230650	GM1-GANGLIOSIDOSIS TYPE 3	HP:0000007	Autosomal recessive inheritance	GENCC:000112		GENCC:100001	Definitive	2015-07-22 16:15:13			1606711, 1928092, 8198123, 1909089, 11511921, 10737981, 12644936, 10841810, 1907800, 8199591, 8213816, 7586649	https://www.ebi.ac.uk/gene2phenotype/terminology	1242	2020-11-25
GENCC_000112-HGNC_3091-OMIM_614104-HP_0000006-GENCC_100001	HGNC:3091	DYRK1A	MONDO:0013578	DYRK1A-related intellectual disability syndrome	OMIM:614104	OMIM:614104	GENCC:100001	Definitive	HP:0000006	Autosomal dominant	GENCC:000112	TGMI|G2P	HGNC:3091	DYRK1A	OMIM:614104	MENTAL RETARDATION AUTOSOMAL DOMINANT TYPE 7	HP:0000006	Autosomal dominant inheritance	GENCC:000112		GENCC:100001	Definitive	2015-07-22 16:15:13			21294719, 25641759, 28053047, 31263215, 29034068, 31803247, 25707398, 23160955, 26922654, 23099646, 25944381, 25920557	https://www.ebi.ac.uk/gene2phenotype/terminology	1243	2020-11-25
GENCC_000112-HGNC_129-OMIM_161800-HP_0000007-GENCC_100002	HGNC:129	ACTA1	MONDO:0008070	nemaline myopathy 3	OMIM:161800	OMIM:161800	GENCC:100002	Strong	HP:0000007	Autosomal recessive	GENCC:000112	TGMI|G2P	HGNC:129	ACTA1	OMIM:161800	NEMALINE MYOPATHY 3	HP:0000007	Autosomal recessive inheritance	GENCC:000112		GENCC:100002	Strong	2015-07-22 16:15:13			10508519	https://www.ebi.ac.uk/gene2phenotype/terminology	1244	2020-11-25
GENCC_000112-HGNC_30228-OMIM_606407-HP_0000007-GENCC_100002	HGNC:30228	PREPL	MONDO:0011669	hypotonia-cystinuria syndrome	OMIM:606407	OMIM:606407	GENCC:100002	Strong	HP:0000007	Autosomal recessive	GENCC:000112	TGMI|G2P	HGNC:30228	PREPL	OMIM:606407	HYPOTONIA-CYSTINURIA SYNDROME	HP:0000007	Autosomal recessive inheritance	GENCC:000112		GENCC:100002	Strong	2015-07-22 16:15:13			24610330	https://www.ebi.ac.uk/gene2phenotype/terminology	1245	2020-11-25
GENCC_000112-HGNC_19102-OMIM_182250-HP_0000006-GENCC_100004	HGNC:19102	DDX58	MONDO:0024535	Singleton-Merten syndrome 1	OMIM:182250	OMIM:182250	GENCC:100004	Limited	HP:0000006	Autosomal dominant	GENCC:000112	TGMI|G2P	HGNC:19102	DDX58	OMIM:182250	SINGLETON-MERTEN SYNDROME	HP:0000006	Autosomal dominant inheritance	GENCC:000112		GENCC:100004	Limited	2015-07-22 16:15:13			25620203	https://www.ebi.ac.uk/gene2phenotype/terminology	1246	2020-11-25
GENCC_000112-HGNC_26230-OMIM_615432-HP_0000006-GENCC_100004	HGNC:26230	TM4SF20	MONDO:0014184	specific language impairment 5	OMIM:615432	OMIM:615432	GENCC:100004	Limited	HP:0000006	Autosomal dominant	GENCC:000112	TGMI|G2P	HGNC:26230	TM4SF20	OMIM:615432	SPECIFIC LANGUAGE IMPAIRMENT 5	HP:0000006	Autosomal dominant inheritance	GENCC:000112		GENCC:100004	Limited	2015-07-22 16:15:14			23810381	https://www.ebi.ac.uk/gene2phenotype/terminology	1248	2020-11-25
GENCC_000112-HGNC_2205-OMIM_616579-HP_0000006-GENCC_100001	HGNC:2205	CERT1	MONDO:0014699	intellectual disability, autosomal dominant 40	OMIM:616579	OMIM:616579	GENCC:100001	Definitive	HP:0000006	Autosomal dominant	GENCC:000112	TGMI|G2P	HGNC:2205	CERT1	OMIM:616579	INTELLECTUAL DISABILITY	HP:0000006	Autosomal dominant inheritance	GENCC:000112		GENCC:100001	Definitive	2015-07-22 16:15:14			25533962	https://www.ebi.ac.uk/gene2phenotype/terminology	1249	2020-11-25
GENCC_000112-HGNC_391-OMIM_176920-HP_0001442-GENCC_100001	HGNC:391	AKT1	MONDO:0008318	Proteus syndrome	OMIM:176920	OMIM:176920	GENCC:100001	Definitive	HP:0001442	Somatic mosaicism	GENCC:000112	TGMI|G2P	HGNC:391	AKT1	OMIM:176920	PROTEUS SYNDROME	HP:0001442	Somatic mosaicism	GENCC:000112		GENCC:100001	Definitive	2015-07-22 16:15:14			21793738, 22876373	https://www.ebi.ac.uk/gene2phenotype/terminology	1251	2020-11-25
GENCC_000112-HGNC_2200-OMIM_271700-HP_0000006-GENCC_100001	HGNC:2200	COL2A1	MONDO:0010078	spondyloperipheral dysplasia-short ulna syndrome	OMIM:271700	OMIM:271700	GENCC:100001	Definitive	HP:0000006	Autosomal dominant	GENCC:000112	TGMI|G2P	HGNC:2200	COL2A1	OMIM:271700	SPONDYLOPERIPHERAL DYSPLASIA	HP:0000006	Autosomal dominant inheritance	GENCC:000112		GENCC:100001	Definitive	2015-07-22 16:15:14			15316962, 8723097	https://www.ebi.ac.uk/gene2phenotype/terminology	1253	2020-11-25
GENCC_000112-HGNC_9005-OMIM_604229-HP_0000006-GENCC_100001	HGNC:9005	PITX2	MONDO:0011414	Peters anomaly (disease)	OMIM:604229	OMIM:604229	GENCC:100001	Definitive	HP:0000006	Autosomal dominant	GENCC:000112	TGMI|G2P	HGNC:9005	PITX2	OMIM:604229	PETERS ANOMALY	HP:0000006	Autosomal dominant inheritance	GENCC:000112		GENCC:100001	Definitive	2015-07-22 16:15:14				https://www.ebi.ac.uk/gene2phenotype/terminology	1254	2020-11-25
GENCC_000112-HGNC_6486-OMIM_615191-HP_0000007-GENCC_100002	HGNC:6486	LAMB1	MONDO:0014077	cobblestone lissencephaly without muscular or ocular involvement	OMIM:615191	OMIM:615191	GENCC:100002	Strong	HP:0000007	Autosomal recessive	GENCC:000112	TGMI|G2P	HGNC:6486	LAMB1	OMIM:615191	COBBLESTONE BRAIN MALFORMATION WITHOUT MUSCULAR OR OCULAR ABNORMALITIES	HP:0000007	Autosomal recessive inheritance	GENCC:000112		GENCC:100002	Strong	2015-07-22 16:15:14				https://www.ebi.ac.uk/gene2phenotype/terminology	1255	2020-11-25
GENCC_000112-HGNC_987-OMIM_248600-HP_0000007-GENCC_100001	HGNC:987	BCKDHB	MONDO:0009563	maple syrup urine disease	OMIM:248600	OMIM:248600	GENCC:100001	Definitive	HP:0000007	Autosomal recessive	GENCC:000112	TGMI|G2P	HGNC:987	BCKDHB	OMIM:248600	MAPLE SYRUP URINE DISEASE	HP:0000007	Autosomal recessive inheritance	GENCC:000112		GENCC:100001	Definitive	2015-07-22 16:15:14				https://www.ebi.ac.uk/gene2phenotype/terminology	1257	2020-11-25
GENCC_000112-HGNC_11577-OMIM_302060-HP_0001419-GENCC_100001	HGNC:11577	TAZ	MONDO:0010543	Barth syndrome	OMIM:302060	OMIM:302060	GENCC:100001	Definitive	HP:0001419	X-linked recessive	GENCC:000112	TGMI|G2P	HGNC:11577	TAZ	OMIM:302060	BARTH SYNDROME	HP:0001419	X-linked recessive inheritance	GENCC:000112		GENCC:100001	Definitive	2015-07-22 16:15:14			8630491	https://www.ebi.ac.uk/gene2phenotype/terminology	1258	2020-11-25
GENCC_000112-HGNC_450-OMIM_609597-HP_0000006-GENCC_100001	HGNC:450	ALX4	MONDO:0012309	parietal foramina 2	OMIM:609597	OMIM:609597	GENCC:100001	Definitive	HP:0000006	Autosomal dominant	GENCC:000112	TGMI|G2P	HGNC:450	ALX4	OMIM:609597	PARIETAL FORAMINA 2	HP:0000006	Autosomal dominant inheritance	GENCC:000112		GENCC:100001	Definitive	2015-07-22 16:15:14				https://www.ebi.ac.uk/gene2phenotype/terminology	1259	2020-11-25
GENCC_000112-HGNC_7468-OMIM_250940-HP_0000007-GENCC_100001	HGNC:7468	MTR	MONDO:0009609	methylcobalamin deficiency type cblG	OMIM:250940	OMIM:250940	GENCC:100001	Definitive	HP:0000007	Autosomal recessive	GENCC:000112	TGMI|G2P	HGNC:7468	MTR	OMIM:250940	METHYLCOBALAMIN DEFICIENCY TYPE G	HP:0000007	Autosomal recessive inheritance	GENCC:000112		GENCC:100001	Definitive	2015-07-22 16:15:14			9683607, 8968737, 8968736, 12068375	https://www.ebi.ac.uk/gene2phenotype/terminology	1260	2020-11-25
GENCC_000112-HGNC_7559-OMIM_164280-HP_0000006-GENCC_100001	HGNC:7559	MYCN	MONDO:0008115	Feingold syndrome type 1	OMIM:164280	OMIM:164280	GENCC:100001	Definitive	HP:0000006	Autosomal dominant	GENCC:000112	TGMI|G2P	HGNC:7559	MYCN	OMIM:164280	FEINGOLD SYNDROME TYPE 1	HP:0000006	Autosomal dominant inheritance	GENCC:000112		GENCC:100001	Definitive	2015-07-22 16:15:14			16906565, 18671284, 15821734, 18470948	https://www.ebi.ac.uk/gene2phenotype/terminology	1261	2020-11-25
GENCC_000112-HGNC_124-OMIM_607944-HP_0000007-GENCC_100001	HGNC:124	ACP5	MONDO:0011939	Spondyloenchondrodysplasia with immune dysregulation	OMIM:607944	OMIM:607944	GENCC:100001	Definitive	HP:0000007	Autosomal recessive	GENCC:000112	TGMI|G2P	HGNC:124	ACP5	OMIM:607944	SPONDYLOENCHONDRODYSPLASIA WITH IMMUNE DYSREGULATION	HP:0000007	Autosomal recessive inheritance	GENCC:000112		GENCC:100001	Definitive	2015-07-22 16:15:14			16470600, 13524805, 12786759, 21217755, 21217752	https://www.ebi.ac.uk/gene2phenotype/terminology	1262	2020-11-25
GENCC_000112-HGNC_13254-OMIM_309549-HP_0001419-GENCC_100001	HGNC:13254	FTSJ1	MONDO:0010660	intellectual disability, X-linked 9	OMIM:309549	OMIM:309549	GENCC:100001	Definitive	HP:0001419	X-linked recessive	GENCC:000112	TGMI|G2P	HGNC:13254	FTSJ1	OMIM:309549	MENTAL RETARDATION X-LINKED TYPE 44	HP:0001419	X-linked recessive inheritance	GENCC:000112		GENCC:100001	Definitive	2015-07-22 16:15:14			10398246, 15162322, 8288232	https://www.ebi.ac.uk/gene2phenotype/terminology	1263	2020-11-25
GENCC_000112-HGNC_5996-OMIM_300143-HP_0001419-GENCC_100001	HGNC:5996	IL1RAPL1	MONDO:0010256	intellectual disability, X-linked 21	OMIM:300143	OMIM:300143	GENCC:100001	Definitive	HP:0001419	X-linked recessive	GENCC:000112	TGMI|G2P	HGNC:5996	IL1RAPL1	OMIM:300143	MENTAL RETARDATION X-LINKED TYPE 21	HP:0001419	X-linked recessive inheritance	GENCC:000112		GENCC:100001	Definitive	2015-07-22 16:15:14			10471494, 16470793, 19012350, 18801879	https://www.ebi.ac.uk/gene2phenotype/terminology	1265	2020-11-25
GENCC_000112-HGNC_10872-OMIM_609056-HP_0000007-GENCC_100001	HGNC:10872	ST3GAL5	MONDO:0012189	Amish infantile epilepsy syndrome	OMIM:609056	OMIM:609056	GENCC:100001	Definitive	HP:0000007	Autosomal recessive	GENCC:000112	TGMI|G2P	HGNC:10872	ST3GAL5	OMIM:609056	AMISH INFANTILE EPILEPSY SYNDROME	HP:0000007	Autosomal recessive inheritance	GENCC:000112		GENCC:100001	Definitive	2015-07-22 16:15:14			30185102, 30691927, 15502825, 24026681, 27232954	https://www.ebi.ac.uk/gene2phenotype/terminology	1266	2020-11-25
GENCC_000112-HGNC_9905-OMIM_274000-HP_0000007-GENCC_100001	HGNC:9905	RBM8A	MONDO:0010121	thrombocytopenia-absent radius syndrome	OMIM:274000	OMIM:274000	GENCC:100001	Definitive	HP:0000007	Autosomal recessive	GENCC:000112	TGMI|G2P	HGNC:9905	RBM8A	OMIM:274000	THROMBOCYTOPENIA-ABSENT RADIUS SYNDROME	HP:0000007	Autosomal recessive inheritance	GENCC:000112		GENCC:100001	Definitive	2015-07-22 16:15:14			22366785	https://www.ebi.ac.uk/gene2phenotype/terminology	1267	2020-11-25
GENCC_000112-HGNC_6256-OMIM_612780-HP_0000007-GENCC_100001	HGNC:6256	KCNJ10	MONDO:0013005	EAST syndrome	OMIM:612780	OMIM:612780	GENCC:100001	Definitive	HP:0000007	Autosomal recessive	GENCC:000112	TGMI|G2P	HGNC:6256	KCNJ10	OMIM:612780	SEIZURES-SENSORINEURAL DEAFNESS-ATAXIA-MENTAL RETARDATION-ELECTROLYTE IMBALANCE	HP:0000007	Autosomal recessive inheritance	GENCC:000112		GENCC:100001	Definitive	2015-07-22 16:15:14			21849804, 19289823, 19420365, 20651251	https://www.ebi.ac.uk/gene2phenotype/terminology	1269	2020-11-25
GENCC_000112-HGNC_10848-OMIM_611638-HP_0000006-GENCC_100001	HGNC:10848	SHH	MONDO:0012709	microphthalmia, isolated, with coloboma 5	OMIM:611638	OMIM:611638	GENCC:100001	Definitive	HP:0000006	Autosomal dominant	GENCC:000112	TGMI|G2P	HGNC:10848	SHH	OMIM:611638	MICROPHTHALMIA ISOLATED WITH COLOBOMA TYPE 5	HP:0000006	Autosomal dominant inheritance	GENCC:000112		GENCC:100001	Definitive	2015-07-22 16:15:14			12503095	https://www.ebi.ac.uk/gene2phenotype/terminology	1270	2020-11-25
GENCC_000112-HGNC_9082-OMIM_609220-HP_0000007-GENCC_100001	HGNC:9082	PLOD2	MONDO:0012217	Bruck syndrome 2	OMIM:609220	OMIM:609220	GENCC:100001	Definitive	HP:0000007	Autosomal recessive	GENCC:000112	TGMI|G2P	HGNC:9082	PLOD2	OMIM:609220	BRUCK SYNDROME TYPE 2	HP:0000007	Autosomal recessive inheritance	GENCC:000112		GENCC:100001	Definitive	2015-07-22 16:15:14			15523624	https://www.ebi.ac.uk/gene2phenotype/terminology	1271	2020-11-25
GENCC_000112-HGNC_2195-OMIM_267750-HP_0000007-GENCC_100001	HGNC:2195	COL18A1	MONDO:0009977	Knobloch syndrome	OMIM:267750	OMIM:267750	GENCC:100001	Definitive	HP:0000007	Autosomal recessive	GENCC:000112	TGMI|G2P	HGNC:2195	COL18A1	OMIM:267750	KNOBLOCH SYNDROME TYPE I	HP:0000007	Autosomal recessive inheritance	GENCC:000112		GENCC:100001	Definitive	2015-07-22 16:15:15			10942434	https://www.ebi.ac.uk/gene2phenotype/terminology	1272	2020-11-25
GENCC_000112-HGNC_12442-OMIM_203100-HP_0000007-GENCC_100001	HGNC:12442	TYR	MONDO:0008745	oculocutaneous albinism type 1A	OMIM:203100	OMIM:203100	GENCC:100001	Definitive	HP:0000007	Autosomal recessive	GENCC:000112	TGMI|G2P	HGNC:12442	TYR	OMIM:203100	OCULOCUTANEOUS ALBINISM TYPE 1	HP:0000007	Autosomal recessive inheritance	GENCC:000112		GENCC:100001	Definitive	2015-07-22 16:15:15				https://www.ebi.ac.uk/gene2phenotype/terminology	1274	2020-11-25
GENCC_000112-HGNC_4214-OMIM_217095-HP_0000006-GENCC_100004	HGNC:4214	GDF1	MONDO:0016581	conotruncal heart malformations	OMIM:217095	OMIM:217095	GENCC:100004	Limited	HP:0000006	Autosomal dominant	GENCC:000112	TGMI|G2P	HGNC:4214	GDF1	OMIM:217095	CONOTRUNCAL HEART MALFORMATIONS	HP:0000006	Autosomal dominant inheritance	GENCC:000112		GENCC:100004	Limited	2015-07-22 16:15:15				https://www.ebi.ac.uk/gene2phenotype/terminology	1275	2020-11-25
GENCC_000112-HGNC_6697-OMIM_144750-HP_0000006-GENCC_100001	HGNC:6697	LRP5	MONDO:0007764	autosomal dominant osteosclerosis, Worth type	OMIM:144750	OMIM:144750	GENCC:100001	Definitive	HP:0000006	Autosomal dominant	GENCC:000112	TGMI|G2P	HGNC:6697	LRP5	OMIM:144750	ENDOSTEAL HYPEROSTOSIS WORTH TYPE	HP:0000006	Autosomal dominant inheritance	GENCC:000112		GENCC:100001	Definitive	2015-07-22 16:15:15			12579474	https://www.ebi.ac.uk/gene2phenotype/terminology	1276	2020-11-25
GENCC_000112-HGNC_5542-OMIM_604320-HP_0000007-GENCC_100001	HGNC:5542	IGHMBP2	MONDO:0011436	autosomal recessive distal spinal muscular atrophy 1	OMIM:604320	OMIM:604320	GENCC:100001	Definitive	HP:0000007	Autosomal recessive	GENCC:000112	TGMI|G2P	HGNC:5542	IGHMBP2	OMIM:604320	SPINAL MUSCULAR ATROPHY WITH RESPIRATORY DISTRESS 1	HP:0000007	Autosomal recessive inheritance	GENCC:000112		GENCC:100001	Definitive	2015-07-22 16:15:15			15290238, 11528396	https://www.ebi.ac.uk/gene2phenotype/terminology	1277	2020-11-25
GENCC_000112-HGNC_20766-OMIM_611603-HP_0000006-GENCC_100001	HGNC:20766	TUBA1A	MONDO:0012703	lissencephaly due to TUBA1A mutation	OMIM:611603	OMIM:611603	GENCC:100001	Definitive	HP:0000006	Autosomal dominant	GENCC:000112	TGMI|G2P	HGNC:20766	TUBA1A	OMIM:611603	LISSENCEPHALY TYPE 3	HP:0000006	Autosomal dominant inheritance	GENCC:000112		GENCC:100001	Definitive	2015-07-22 16:15:15			18728072, 18954413, 30016746, 17218254, 17584854, 21403111	https://www.ebi.ac.uk/gene2phenotype/terminology	1278	2020-11-25
GENCC_000112-HGNC_6345-OMIM_613673-HP_0000006-GENCC_100001	HGNC:6345	KLF1	MONDO:0013355	congenital dyserythropoietic anemia type 4	OMIM:613673	OMIM:613673	GENCC:100001	Definitive	HP:0000006	Autosomal dominant	GENCC:000112	TGMI|G2P	HGNC:6345	KLF1	OMIM:613673	ANEMIA, DYSERYTHROPOIETIC CONGENITAL, TYPE IV	HP:0000006	Autosomal dominant inheritance	GENCC:000112		GENCC:100001	Definitive	2015-07-22 16:15:15			21055716	https://www.ebi.ac.uk/gene2phenotype/terminology	1279	2020-11-25
GENCC_000112-HGNC_17082-OMIM_604004-HP_0000007-GENCC_100001	HGNC:17082	MLC1	MONDO:0024555	megalencephalic leukoencephalopathy with subcortical cysts 1	OMIM:604004	OMIM:604004	GENCC:100001	Definitive	HP:0000007	Autosomal recessive	GENCC:000112	TGMI|G2P	HGNC:17082	MLC1	OMIM:604004	LEUKOENCEPHALOPATHY MEGALENCEPHALIC WITH SUBCORTICAL CYSTS	HP:0000007	Autosomal recessive inheritance	GENCC:000112		GENCC:100001	Definitive	2015-07-22 16:15:15			11254442, 11935341, 12189496, 21624973, 14615938	https://www.ebi.ac.uk/gene2phenotype/terminology	1280	2020-11-25
GENCC_000112-HGNC_2343-OMIM_613835-HP_0000007-GENCC_100001	HGNC:2343	CRB1	MONDO:0013453	Leber congenital amaurosis 8	OMIM:613835	OMIM:613835	GENCC:100001	Definitive	HP:0000007	Autosomal recessive	GENCC:000112	TGMI|G2P	HGNC:2343	CRB1	OMIM:613835	CRB1-related Leber Congenital Amaurosis and Retinitis Pigmentosa	HP:0000007	Autosomal recessive inheritance	GENCC:000112		GENCC:100001	Definitive	2015-07-22 16:15:15			16543197, 10508521, 11231775, 19140180, 11389483	https://www.ebi.ac.uk/gene2phenotype/terminology	1281	2020-11-25
GENCC_000112-HGNC_3571-OMIM_300387-HP_0001419-GENCC_100002	HGNC:3571	ACSL4	MONDO:0010313	intellectual disability, X-linked 63	OMIM:300387	OMIM:300387	GENCC:100002	Strong	HP:0001419	X-linked recessive	GENCC:000112	TGMI|G2P	HGNC:3571	ACSL4	OMIM:300387	MENTAL RETARDATION X-LINKED TYPE 63	HP:0001419	X-linked recessive inheritance	GENCC:000112		GENCC:100002	Strong	2015-07-22 16:15:15			12525535, 11889465	https://www.ebi.ac.uk/gene2phenotype/terminology	1285	2020-11-25
GENCC_000112-HGNC_25751-OMIM_615356-HP_0000007-GENCC_100002	HGNC:25751	TRAPPC11	MONDO:0014144	autosomal recessive limb-girdle muscular dystrophy type 2S	OMIM:615356	OMIM:615356	GENCC:100002	Strong	HP:0000007	Autosomal recessive	GENCC:000112	TGMI|G2P	HGNC:25751	TRAPPC11	OMIM:615356	MUSCULAR DYSTROPHY, LIMB-GIRDLE, TYPE 2S	HP:0000007	Autosomal recessive inheritance	GENCC:000112		GENCC:100002	Strong	2015-07-22 16:15:15			23830518	https://www.ebi.ac.uk/gene2phenotype/terminology	1286	2020-11-25
GENCC_000112-HGNC_9588-OMIM_176920-HP_0001442-GENCC_100001	HGNC:9588	PTEN	MONDO:0008318	Proteus syndrome	OMIM:176920	OMIM:176920	GENCC:100001	Definitive	HP:0001442	Somatic mosaicism	GENCC:000112	TGMI|G2P	HGNC:9588	PTEN	OMIM:176920	PROTEUS SYNDROME	HP:0001442	Somatic mosaicism	GENCC:000112		GENCC:100001	Definitive	2015-07-22 16:15:15				https://www.ebi.ac.uk/gene2phenotype/terminology	1287	2020-11-25
GENCC_000112-HGNC_3690-OMIM_610474-HP_0000006-GENCC_100001	HGNC:3690	FGFR3	MONDO:0012504	camptodactyly-tall stature-scoliosis-hearing loss syndrome	OMIM:610474	OMIM:610474	GENCC:100001	Definitive	HP:0000006	Autosomal dominant	GENCC:000112	TGMI|G2P	HGNC:3690	FGFR3	OMIM:610474	CAMPTODACTYLY TALL STATURE AND HEARING LOSS SYNDROME	HP:0000006	Autosomal dominant inheritance	GENCC:000112		GENCC:100001	Definitive	2015-07-22 16:15:15			27139183, 17033969	https://www.ebi.ac.uk/gene2phenotype/terminology	1288	2020-11-25
GENCC_000112-HGNC_16901-OMIM_615959-HP_0000007-GENCC_100001	HGNC:16901	SPEG	MONDO:0014418	myopathy, centronuclear, 5	OMIM:615959	OMIM:615959	GENCC:100001	Definitive	HP:0000007	Autosomal recessive	GENCC:000112	TGMI|G2P	HGNC:16901	SPEG	OMIM:615959	CENTRONUCLEAR MYOPATHY WITH DILATED CARDIOMYOPATHY	HP:0000007	Autosomal recessive inheritance	GENCC:000112		GENCC:100001	Definitive	2015-07-22 16:15:15			25087613	https://www.ebi.ac.uk/gene2phenotype/terminology	1289	2020-11-25
GENCC_000112-HGNC_4908-OMIM_250620-HP_0000007-GENCC_100001	HGNC:4908	HIBCH	MONDO:0009603	3-hydroxyisobutyryl-CoA hydrolase deficiency	OMIM:250620	OMIM:250620	GENCC:100001	Definitive	HP:0000007	Autosomal recessive	GENCC:000112	TGMI|G2P	HGNC:4908	HIBCH	OMIM:250620	HIBCH DEFICIENCY	HP:0000007	Autosomal recessive inheritance	GENCC:000112		GENCC:100001	Definitive	2015-07-22 16:15:15			7122152	https://www.ebi.ac.uk/gene2phenotype/terminology	1290	2020-11-25
GENCC_000112-HGNC_10603-OMIM_220110-HP_0000007-GENCC_100001	HGNC:10603	SCO1	MONDO:0009068	cytochrome-c oxidase deficiency disease	OMIM:220110	OMIM:220110	GENCC:100001	Definitive	HP:0000007	Autosomal recessive	GENCC:000112	TGMI|G2P	HGNC:10603	SCO1	OMIM:220110	MITOCHONDRIAL COMPLEX IV DEFICIENCY	HP:0000007	Autosomal recessive inheritance	GENCC:000112		GENCC:100001	Definitive	2015-07-22 16:15:15				https://www.ebi.ac.uk/gene2phenotype/terminology	1291	2020-11-25
GENCC_000112-HGNC_6595-OMIM_221750-HP_0000007-GENCC_100001	HGNC:6595	LHX3	MONDO:0009091	non-acquired combined pituitary hormone deficiency with spine abnormalities	OMIM:221750	OMIM:221750	GENCC:100001	Definitive	HP:0000007	Autosomal recessive	GENCC:000112	TGMI|G2P	HGNC:6595	LHX3	OMIM:221750	PITUITARY HORMONE DEFICIENCY COMBINED TYPE 3	HP:0000007	Autosomal recessive inheritance	GENCC:000112		GENCC:100001	Definitive	2015-07-22 16:15:15			10835633, 17327381, 18407919	https://www.ebi.ac.uk/gene2phenotype/terminology	1292	2020-11-25
GENCC_000112-HGNC_14377-OMIM_613987-HP_0000007-GENCC_100002	HGNC:14377	NHP2	MONDO:0013519	dyskeratosis congenita, autosomal recessive 2	OMIM:613987	OMIM:613987	GENCC:100002	Strong	HP:0000007	Autosomal recessive	GENCC:000112	TGMI|G2P	HGNC:14377	NHP2	OMIM:613987	DYSKERATOSIS CONGENITA, AUTOSOMAL RECESSIVE 2	HP:0000007	Autosomal recessive inheritance	GENCC:000112		GENCC:100002	Strong	2015-07-22 16:15:15			18523010	https://www.ebi.ac.uk/gene2phenotype/terminology	1293	2020-11-25
GENCC_000112-HGNC_12592-OMIM_263700-HP_0000007-GENCC_100001	HGNC:12592	UROS	MONDO:0009902	cutaneous porphyria	OMIM:263700	OMIM:263700	GENCC:100001	Definitive	HP:0000007	Autosomal recessive	GENCC:000112	TGMI|G2P	HGNC:12592	UROS	OMIM:263700	CONGENITAL ERYTHROPOIETIC PORPHYRIA	HP:0000007	Autosomal recessive inheritance	GENCC:000112		GENCC:100001	Definitive	2015-07-22 16:15:15			1733834, 8946173, 11254675, 12060141, 7860775, 2331520, 9834209, 19965637	https://www.ebi.ac.uk/gene2phenotype/terminology	1294	2020-11-25
GENCC_000112-HGNC_5273-OMIM_224410-HP_0000007-GENCC_100001	HGNC:5273	HSPG2	MONDO:0009140	Silverman-Handmaker type dyssegmental dysplasia	OMIM:224410	OMIM:224410	GENCC:100001	Definitive	HP:0000007	Autosomal recessive	GENCC:000112	TGMI|G2P	HGNC:5273	HSPG2	OMIM:224410	DYSSEGMENTAL DYSPLASIA SILVERMAN-HANDMAKER TYPE	HP:0000007	Autosomal recessive inheritance	GENCC:000112		GENCC:100001	Definitive	2015-07-22 16:15:15			11279527, 11101850, 11941538	https://www.ebi.ac.uk/gene2phenotype/terminology	1295	2020-11-25
GENCC_000112-HGNC_14295-OMIM_613436-HP_0000006-GENCC_100002	HGNC:14295	SHANK2	MONDO:0013265	autism, susceptibility to, 17	OMIM:613436	OMIM:613436	GENCC:100002	Strong	HP:0000006	Autosomal dominant	GENCC:000112	TGMI|G2P	HGNC:14295	SHANK2	OMIM:613436	SUSCEPTIBILITY TO AUTISM TYPE 17	HP:0000006	Autosomal dominant inheritance	GENCC:000112		GENCC:100002	Strong	2015-07-22 16:15:15			20473310	https://www.ebi.ac.uk/gene2phenotype/terminology	1296	2020-11-25
GENCC_000112-HGNC_7720-OMIM_256030-HP_0000007-GENCC_100001	HGNC:7720	NEB	MONDO:0009725	nemaline myopathy 2	OMIM:256030	OMIM:256030	GENCC:100001	Definitive	HP:0000007	Autosomal recessive	GENCC:000112	TGMI|G2P	HGNC:7720	NEB	OMIM:256030	AUTOSOMAL RECESSIVE TYPICAL NEMALINE MYOPATHY	HP:0000007	Autosomal recessive inheritance	GENCC:000112		GENCC:100001	Definitive	2015-07-22 16:15:16			27933661, 27105866, 10051637	https://www.ebi.ac.uk/gene2phenotype/terminology	1297	2020-11-25
GENCC_000112-HGNC_20499-OMIM_236792-HP_0000007-GENCC_100001	HGNC:20499	L2HGDH	MONDO:0009370	L-2-hydroxyglutaric aciduria	OMIM:236792	OMIM:236792	GENCC:100001	Definitive	HP:0000007	Autosomal recessive	GENCC:000112	TGMI|G2P	HGNC:20499	L2HGDH	OMIM:236792	L-2-HYDROXYGLUTARIC ACIDURIA	HP:0000007	Autosomal recessive inheritance	GENCC:000112		GENCC:100001	Definitive	2015-07-22 16:15:16			19911013, 15385440	https://www.ebi.ac.uk/gene2phenotype/terminology	1298	2020-11-25
GENCC_000112-HGNC_3687-OMIM_612961-HP_0000006-GENCC_100002	HGNC:3687	FGF9	MONDO:0013064	multiple synostoses syndrome 3	OMIM:612961	OMIM:612961	GENCC:100002	Strong	HP:0000006	Autosomal dominant	GENCC:000112	TGMI|G2P	HGNC:3687	FGF9	OMIM:612961	MULTIPLE SYNOSTOSES SYNDROME TYPE 3	HP:0000006	Autosomal dominant inheritance	GENCC:000112		GENCC:100002	Strong	2015-07-22 16:15:16			19589401	https://www.ebi.ac.uk/gene2phenotype/terminology	1300	2020-11-25
GENCC_000112-HGNC_17168-OMIM_212720-HP_0000007-GENCC_100001	HGNC:17168	RAB3GAP2	MONDO:0008929	cataract-intellectual disability-hypogonadism syndrome	OMIM:212720	OMIM:212720	GENCC:100001	Definitive	HP:0000007	Autosomal recessive	GENCC:000112	TGMI|G2P	HGNC:17168	RAB3GAP2	OMIM:212720	MARTSOLF SYNDROME	HP:0000007	Autosomal recessive inheritance	GENCC:000112		GENCC:100001	Definitive	2015-07-22 16:15:16			16532399	https://www.ebi.ac.uk/gene2phenotype/terminology	1302	2020-11-25
GENCC_000112-HGNC_20324-OMIM_616145-HP_0000007-GENCC_100001	HGNC:20324	TGDS	MONDO:0014507	Catel-Manzke syndrome	OMIM:616145	OMIM:616145	GENCC:100001	Definitive	HP:0000007	Autosomal recessive	GENCC:000112	TGMI|G2P	HGNC:20324	TGDS	OMIM:616145	CATEL-MANZKE SYNDROME	HP:0000007	Autosomal recessive inheritance	GENCC:000112		GENCC:100001	Definitive	2015-07-22 16:15:16			25480037	https://www.ebi.ac.uk/gene2phenotype/terminology	1303	2020-11-25
GENCC_000112-HGNC_6518-OMIM_215140-HP_0000007-GENCC_100001	HGNC:6518	LBR	MONDO:0008974	Greenberg dysplasia	OMIM:215140	OMIM:215140	GENCC:100001	Definitive	HP:0000007	Autosomal recessive	GENCC:000112	TGMI|G2P	HGNC:6518	LBR	OMIM:215140	HYDROPS-ECTOPIC CALCIFICATION-MOTH-EATEN SKELETAL DYSPLASIA	HP:0000007	Autosomal recessive inheritance	GENCC:000112		GENCC:100001	Definitive	2015-07-22 16:15:16			12618959	https://www.ebi.ac.uk/gene2phenotype/terminology	1304	2020-11-25
GENCC_000112-HGNC_10702-OMIM_224100-HP_0000007-GENCC_100001	HGNC:10702	SEC23B	MONDO:0009134	congenital dyserythropoietic anemia type 2	OMIM:224100	OMIM:224100	GENCC:100001	Definitive	HP:0000007	Autosomal recessive	GENCC:000112	TGMI|G2P	HGNC:10702	SEC23B	OMIM:224100	ANEMIA, DYSERYTHROPOIETIC CONGENITAL, TYPE II	HP:0000007	Autosomal recessive inheritance	GENCC:000112		GENCC:100001	Definitive	2015-07-22 16:15:16			19621418, 19561605	https://www.ebi.ac.uk/gene2phenotype/terminology	1305	2020-11-25
GENCC_000112-HGNC_3942-OMIM_616638-HP_0000006-GENCC_100001	HGNC:3942	MTOR	MONDO:0014716	macrocephaly-intellectual disability-neurodevelopmental disorder-small thorax syndrome	OMIM:616638	OMIM:616638	GENCC:100001	Definitive	HP:0000006	Autosomal dominant	GENCC:000112	TGMI|G2P	HGNC:3942	MTOR	OMIM:616638	Smith-Kingsmore syndrome	HP:0000006	Autosomal dominant inheritance	GENCC:000112		GENCC:100001	Definitive	2015-07-22 16:15:16			28892148, 23934111	https://www.ebi.ac.uk/gene2phenotype/terminology	1306	2020-11-25
GENCC_000112-HGNC_11190-OMIM_613266-HP_0000006-GENCC_100001	HGNC:11190	SOX10	MONDO:0013202	Waardenburg syndrome type 4C	OMIM:613266	OMIM:613266	GENCC:100001	Definitive	HP:0000006	Autosomal dominant	GENCC:000112	TGMI|G2P	HGNC:11190	SOX10	OMIM:613266	WAARDENBURG SYNDROME TYPE 4C	HP:0000006	Autosomal dominant inheritance	GENCC:000112		GENCC:100001	Definitive	2015-07-22 16:15:16			9462749, 17999358, 10077527, 18348274	https://www.ebi.ac.uk/gene2phenotype/terminology	1307	2020-11-25
GENCC_000112-HGNC_5102-OMIM_140000-HP_0000006-GENCC_100001	HGNC:5102	HOXA13	MONDO:0007698	hand-foot-genital syndrome	OMIM:140000	OMIM:140000	GENCC:100001	Definitive	HP:0000006	Autosomal dominant	GENCC:000112	TGMI|G2P	HGNC:5102	HOXA13	OMIM:140000	HAND-FOOT-GENITAL SYNDROME	HP:0000006	Autosomal dominant inheritance	GENCC:000112		GENCC:100001	Definitive	2015-07-22 16:15:16			10839976	https://www.ebi.ac.uk/gene2phenotype/terminology	1308	2020-11-25
GENCC_000112-HGNC_11199-OMIM_300123-HP_0001419-GENCC_100001	HGNC:11199	SOX3	MONDO:0010252	intellectual disability, X-linked, with panhypopituitarism	OMIM:300123	OMIM:300123	GENCC:100001	Definitive	HP:0001419	X-linked recessive	GENCC:000112	TGMI|G2P	HGNC:11199	SOX3	OMIM:300123	MENTAL RETARDATION X-LINKED WITH ISOLATED GROWTH HORMONE DEFICIENCY	HP:0001419	X-linked recessive inheritance	GENCC:000112		GENCC:100001	Definitive	2015-07-22 16:15:16			8826446	https://www.ebi.ac.uk/gene2phenotype/terminology	1309	2020-11-25
GENCC_000112-HGNC_10998-OMIM_608649-HP_0000007-GENCC_100001	HGNC:10998	SLC27A4	MONDO:0012089	ichthyosis prematurity syndrome	OMIM:608649	OMIM:608649	GENCC:100001	Definitive	HP:0000007	Autosomal recessive	GENCC:000112	TGMI|G2P	HGNC:10998	SLC27A4	OMIM:608649	ICHTHYOSIS PREMATURITY SYNDROME	HP:0000007	Autosomal recessive inheritance	GENCC:000112		GENCC:100001	Definitive	2015-07-22 16:15:16				https://www.ebi.ac.uk/gene2phenotype/terminology	1310	2020-11-25
GENCC_000112-HGNC_403-OMIM_270200-HP_0000007-GENCC_100001	HGNC:403	ALDH3A2	MONDO:0010031	Sjogren-Larsson syndrome	OMIM:270200	OMIM:270200	GENCC:100001	Definitive	HP:0000007	Autosomal recessive	GENCC:000112	TGMI|G2P	HGNC:403	ALDH3A2	OMIM:270200	SJOEGREN-LARSSON SYNDROME	HP:0000007	Autosomal recessive inheritance	GENCC:000112		GENCC:100001	Definitive	2015-07-22 16:15:16			8528251, 9254849, 10792573, 9250352, 10577908	https://www.ebi.ac.uk/gene2phenotype/terminology	1311	2020-11-25
GENCC_000112-HGNC_8617-OMIM_122880-HP_0000006-GENCC_100001	HGNC:8617	PAX3	MONDO:0007395	craniofacial-deafness-hand syndrome	OMIM:122880	OMIM:122880	GENCC:100001	Definitive	HP:0000006	Autosomal dominant	GENCC:000112	TGMI|G2P	HGNC:8617	PAX3	OMIM:122880	CRANIOFACIAL-DEAFNESS-HAND SYNDROME	HP:0000006	Autosomal dominant inheritance	GENCC:000112		GENCC:100001	Definitive	2015-07-22 16:15:16			6859126	https://www.ebi.ac.uk/gene2phenotype/terminology	1312	2020-11-25
GENCC_000112-HGNC_5163-OMIM_203300-HP_0000007-GENCC_100001	HGNC:5163	HPS1	MONDO:0008748	Hermansky-Pudlak syndrome 1	OMIM:203300	OMIM:203300	GENCC:100001	Definitive	HP:0000007	Autosomal recessive	GENCC:000112	TGMI|G2P	HGNC:5163	HPS1	OMIM:203300	HERMANSKY-PUDLAK SYNDROME	HP:0000007	Autosomal recessive inheritance	GENCC:000112		GENCC:100001	Definitive	2015-07-22 16:15:16			10971344, 8896559, 9705234, 9497254, 8274781	https://www.ebi.ac.uk/gene2phenotype/terminology	1314	2020-11-25
GENCC_000112-HGNC_4289-OMIM_307030-HP_0001419-GENCC_100001	HGNC:4289	GK	MONDO:0010613	inborn glycerol kinase deficiency	OMIM:307030	OMIM:307030	GENCC:100001	Definitive	HP:0001419	X-linked recessive	GENCC:000112	TGMI|G2P	HGNC:4289	GK	OMIM:307030	GLYCEROL KINASE DEFICIENCY	HP:0001419	X-linked recessive inheritance	GENCC:000112		GENCC:100001	Definitive	2015-07-22 16:15:16				https://www.ebi.ac.uk/gene2phenotype/terminology	1315	2020-11-25
GENCC_000112-HGNC_30829-OMIM_610031-HP_0000006-GENCC_100001	HGNC:30829	TUBB2B	MONDO:0012399	complex cortical dysplasia with other brain malformations 7	OMIM:610031	OMIM:610031	GENCC:100001	Definitive	HP:0000006	Autosomal dominant	GENCC:000112	TGMI|G2P	HGNC:30829	TUBB2B	OMIM:610031	POLYMICROGYRIA ASYMMETRIC	HP:0000006	Autosomal dominant inheritance	GENCC:000112		GENCC:100001	Definitive	2015-07-22 16:15:16			19465910, 22333901	https://www.ebi.ac.uk/gene2phenotype/terminology	1316	2020-11-25
GENCC_000112-HGNC_29168-OMIM_611561-HP_0000007-GENCC_100001	HGNC:29168	RPGRIP1L	MONDO:0012695	Meckel syndrome, type 5	OMIM:611561	OMIM:611561	GENCC:100001	Definitive	HP:0000007	Autosomal recessive	GENCC:000112	TGMI|G2P	HGNC:29168	RPGRIP1L	OMIM:611561	MECKEL SYNDROME TYPE 5	HP:0000007	Autosomal recessive inheritance	GENCC:000112		GENCC:100001	Definitive	2015-07-22 16:15:17			18565097, 17558409, 17558407	https://www.ebi.ac.uk/gene2phenotype/terminology	1317	2020-11-25
GENCC_000112-HGNC_5172-OMIM_209500-HP_0000007-GENCC_100001	HGNC:5172	HR	MONDO:0008847	atrichia with papular lesions	OMIM:209500	OMIM:209500	GENCC:100001	Definitive	HP:0000007	Autosomal recessive	GENCC:000112	TGMI|G2P	HGNC:5172	HR	OMIM:209500	ATRICHIA WITH PAPULAR LESIONS	HP:0000007	Autosomal recessive inheritance	GENCC:000112		GENCC:100001	Definitive	2015-07-22 16:15:17			12271294, 10469319, 10051399, 10205263, 9856480	https://www.ebi.ac.uk/gene2phenotype/terminology	1319	2020-11-25
GENCC_000112-HGNC_30611-OMIM_615597-HP_0000007-GENCC_100004	HGNC:30611	STT3B	MONDO:0014271	STT3B-CDG	OMIM:615597	OMIM:615597	GENCC:100004	Limited	HP:0000007	Autosomal recessive	GENCC:000112	TGMI|G2P	HGNC:30611	STT3B	OMIM:615597	CONGENITAL DISORDER OF GLYCOSYLATION, TYPE IX	HP:0000007	Autosomal recessive inheritance	GENCC:000112		GENCC:100004	Limited	2015-07-22 16:15:17			23842455	https://www.ebi.ac.uk/gene2phenotype/terminology	1320	2020-11-25
GENCC_000112-HGNC_30664-OMIM_616271-HP_0000007-GENCC_100001	HGNC:30664	CLPB	MONDO:0014561	3-methylglutaconic aciduria with cataracts, neurologic involvement and neutropenia	OMIM:616271	OMIM:616271	GENCC:100001	Definitive	HP:0000007	Autosomal recessive	GENCC:000112	TGMI|G2P	HGNC:30664	CLPB	OMIM:616271	3-METHYLGLUTACONIC ACIDURIA, TYPE VII, WITH CATARACTS, NEUROLOGIC INVOLVEMENT AND NEUTROPENIA	HP:0000007	Autosomal recessive inheritance	GENCC:000112		GENCC:100001	Definitive	2015-07-22 16:15:17			25597510	https://www.ebi.ac.uk/gene2phenotype/terminology	1321	2020-11-25
GENCC_000112-HGNC_6697-OMIM_601813-HP_0000006-GENCC_100001	HGNC:6697	LRP5	MONDO:0011151	exudative vitreoretinopathy 4	OMIM:601813	OMIM:601813	GENCC:100001	Definitive	HP:0000006	Autosomal dominant	GENCC:000112	TGMI|G2P	HGNC:6697	LRP5	OMIM:601813	VITREORETINOPATHY EXUDATIVE TYPE 4	HP:0000006	Autosomal dominant inheritance	GENCC:000112		GENCC:100001	Definitive	2015-07-22 16:15:17			9831343, 15981244, 9056564, 15024691	https://www.ebi.ac.uk/gene2phenotype/terminology	1322	2020-11-25
GENCC_000112-HGNC_2928-OMIM_300376-HP_0001419-GENCC_100001	HGNC:2928	DMD	MONDO:0010311	Becker muscular dystrophy	OMIM:300376	OMIM:300376	GENCC:100001	Definitive	HP:0001419	X-linked recessive	GENCC:000112	TGMI|G2P	HGNC:2928	DMD	OMIM:300376	BECKER MUSCULAR DYSTROPHY	HP:0001419	X-linked recessive inheritance	GENCC:000112		GENCC:100001	Definitive	2015-07-22 16:15:17			7951253, 12522557, 1632439, 8301652, 9410897, 7881286, 8401537, 1757094, 8279470, 12632325, 12754707	https://www.ebi.ac.uk/gene2phenotype/terminology	1323	2020-11-25
GENCC_000112-HGNC_9896-OMIM_311900-HP_0001419-GENCC_100002	HGNC:9896	RBM10	MONDO:0010711	tarp syndrome	OMIM:311900	OMIM:311900	GENCC:100002	Strong	HP:0001419	X-linked recessive	GENCC:000112	TGMI|G2P	HGNC:9896	RBM10	OMIM:311900	TARP SYNDROME	HP:0001419	X-linked recessive inheritance	GENCC:000112		GENCC:100002	Strong	2015-07-22 16:15:17			20451169, 5410571	https://www.ebi.ac.uk/gene2phenotype/terminology	1324	2020-11-25
GENCC_000112-HGNC_30858-OMIM_610536-HP_0000006-GENCC_100001	HGNC:30858	EFTUD2	MONDO:0012516	mandibulofacial dysostosis-microcephaly syndrome	OMIM:610536	OMIM:610536	GENCC:100001	Definitive	HP:0000006	Autosomal dominant	GENCC:000112	TGMI|G2P	HGNC:30858	EFTUD2	OMIM:610536	MANDIBULOFACIAL DYSOSTOSIS WITH MICROCEPHALY	HP:0000006	Autosomal dominant inheritance	GENCC:000112		GENCC:100001	Definitive	2015-07-22 16:15:17			25387991, 26507355, 24470203, 25735261, 27670155, 23188108, 23879989, 23239648, 31413053, 22305528, 30343593, 28643921	https://www.ebi.ac.uk/gene2phenotype/terminology	1325	2020-11-25
GENCC_000112-HGNC_9006-OMIM_604219-HP_0000006-GENCC_100001	HGNC:9006	PITX3	MONDO:0011413	cataract 9 multiple types	OMIM:604219	OMIM:604219	GENCC:100001	Definitive	HP:0000006	Autosomal dominant	GENCC:000112	TGMI|G2P	HGNC:9006	PITX3	OMIM:604219	CATARACT AUTOSOMAL DOMINANT	HP:0000006	Autosomal dominant inheritance	GENCC:000112		GENCC:100001	Definitive	2015-07-22 16:15:17				https://www.ebi.ac.uk/gene2phenotype/terminology	1327	2020-11-25
GENCC_000112-HGNC_7159-OMIM_602111-HP_0000007-GENCC_100001	HGNC:7159	MMP13	MONDO:0011198	spondyloepimetaphyseal dysplasia, Missouri type	OMIM:602111	OMIM:602111	GENCC:100001	Definitive	HP:0000007	Autosomal recessive	GENCC:000112	TGMI|G2P	HGNC:7159	MMP13	OMIM:602111	METAPHYSEAL ANADYSPLASIA TYPE 1	HP:0000007	Autosomal recessive inheritance	GENCC:000112		GENCC:100001	Definitive	2015-07-22 16:15:17			8412645, 19615667	https://www.ebi.ac.uk/gene2phenotype/terminology	1328	2020-11-25
GENCC_000112-HGNC_15984-OMIM_208920-HP_0000007-GENCC_100001	HGNC:15984	APTX	MONDO:0008842	ataxia with oculomotor apraxia type 1	OMIM:208920	OMIM:208920	GENCC:100001	Definitive	HP:0000007	Autosomal recessive	GENCC:000112	TGMI|G2P	HGNC:15984	APTX	OMIM:208920	ATAXIA WITH OCULOMOTOR APRAXIA 1	HP:0000007	Autosomal recessive inheritance	GENCC:000112		GENCC:100001	Definitive	2015-07-22 16:15:17			11586300, 15365154, 11586299, 12196655, 15852392	https://www.ebi.ac.uk/gene2phenotype/terminology	1330	2020-11-25
GENCC_000112-HGNC_6936-OMIM_210200-HP_0000007-GENCC_100001	HGNC:6936	MCCC1	MONDO:0008861	3-methylcrotonyl-CoA carboxylase 1 deficiency	OMIM:210200	OMIM:210200	GENCC:100001	Definitive	HP:0000007	Autosomal recessive	GENCC:000112	TGMI|G2P	HGNC:6936	MCCC1	OMIM:210200	3-METHYLCROTONYL-COA CARBOXYLASE DEFICIENCY	HP:0000007	Autosomal recessive inheritance	GENCC:000112		GENCC:100001	Definitive	2015-07-22 16:15:17				https://www.ebi.ac.uk/gene2phenotype/terminology	1331	2020-11-25
GENCC_000112-HGNC_20800-OMIM_269250-HP_0000007-GENCC_100001	HGNC:20800	SLC35D1	MONDO:0010013	schneckenbecken dysplasia	OMIM:269250	OMIM:269250	GENCC:100001	Definitive	HP:0000007	Autosomal recessive	GENCC:000112	TGMI|G2P	HGNC:20800	SLC35D1	OMIM:269250	SCHNECKENBECKEN DYSPLASIA	HP:0000007	Autosomal recessive inheritance	GENCC:000112		GENCC:100001	Definitive	2015-07-22 16:15:17			17952091, 11200994, 19508970	https://www.ebi.ac.uk/gene2phenotype/terminology	1332	2020-11-25
GENCC_000112-HGNC_7905-OMIM_256100-HP_0000007-GENCC_100001	HGNC:7905	NPHP1	MONDO:0009728	nephronophthisis 1	OMIM:256100	OMIM:256100	GENCC:100001	Definitive	HP:0000007	Autosomal recessive	GENCC:000112	TGMI|G2P	HGNC:7905	NPHP1	OMIM:256100	NEPHRONOPHTHISIS TYPE 1	HP:0000007	Autosomal recessive inheritance	GENCC:000112		GENCC:100001	Definitive	2015-07-22 16:15:17			9382140, 8852662, 10839884, 9326933	https://www.ebi.ac.uk/gene2phenotype/terminology	1333	2020-11-25
GENCC_000112-HGNC_9122-OMIM_276300-HP_0000007-GENCC_100001	HGNC:9122	PMS2	MONDO:0010159	constitutional mismatch repair deficiency syndrome	OMIM:276300	OMIM:276300	GENCC:100001	Definitive	HP:0000007	Autosomal recessive	GENCC:000112	TGMI|G2P	HGNC:9122	PMS2	OMIM:276300	MISMATCH REPAIR CANCER SYNDROME	HP:0000007	Autosomal recessive inheritance	GENCC:000112		GENCC:100001	Definitive	2015-07-22 16:15:17				https://www.ebi.ac.uk/gene2phenotype/terminology	1334	2020-11-25
GENCC_000112-HGNC_17075-OMIM_612863-HP_0000006-GENCC_100001	HGNC:17075	TAB2	MONDO:0013025	chromosome 6q24-q25 deletion syndrome	OMIM:612863	OMIM:612863	GENCC:100001	Definitive	HP:0000006	Autosomal dominant	GENCC:000112	TGMI|G2P	HGNC:17075	TAB2	OMIM:612863	CONGENITAL HEART DISEASE, NONSYNDROMIC, 2	HP:0000006	Autosomal dominant inheritance	GENCC:000112		GENCC:100001	Definitive	2015-07-22 16:15:17			20493459, 27479907	https://www.ebi.ac.uk/gene2phenotype/terminology	1335	2020-11-25
GENCC_000112-HGNC_6716-OMIM_601216-HP_0000007-GENCC_100001	HGNC:6716	LTBP3	MONDO:0011018	brachyolmia-amelogenesis imperfecta syndrome	OMIM:601216	OMIM:601216	GENCC:100001	Definitive	HP:0000007	Autosomal recessive	GENCC:000112	TGMI|G2P	HGNC:6716	LTBP3	OMIM:601216	PLATYSPONDYLY WITH AMELOGENESIS IMPERFECTA	HP:0000007	Autosomal recessive inheritance	GENCC:000112		GENCC:100001	Definitive	2015-07-22 16:15:17			25669657	https://www.ebi.ac.uk/gene2phenotype/terminology	1336	2020-11-25
GENCC_000112-HGNC_8923-OMIM_601815-HP_0000007-GENCC_100001	HGNC:8923	PHGDH	MONDO:0011152	PHGDH deficiency	OMIM:601815	OMIM:601815	GENCC:100001	Definitive	HP:0000007	Autosomal recessive	GENCC:000112	TGMI|G2P	HGNC:8923	PHGDH	OMIM:601815	PHOSPHOGLYCERATE DEHYDROGENASE DEFICIENCY	HP:0000007	Autosomal recessive inheritance	GENCC:000112		GENCC:100001	Definitive	2015-07-22 16:15:17			24836451, 19235232, 11055895, 11034457	https://www.ebi.ac.uk/gene2phenotype/terminology	1337	2020-11-25
GENCC_000112-HGNC_29262-OMIM_611263-HP_0000007-GENCC_100001	HGNC:29262	IFT80	MONDO:0012644	asphyxiating thoracic dystrophy 2	OMIM:611263	OMIM:611263	GENCC:100001	Definitive	HP:0000007	Autosomal recessive	GENCC:000112	TGMI|G2P	HGNC:29262	IFT80	OMIM:611263	ASPHYXIATING THORACIC DYSTROPHY 2	HP:0000007	Autosomal recessive inheritance	GENCC:000112		GENCC:100001	Definitive	2015-07-22 16:15:18			17468754	https://www.ebi.ac.uk/gene2phenotype/terminology	1342	2020-11-25
GENCC_000112-HGNC_18625-OMIM_614557-HP_0000007-GENCC_100001	HGNC:18625	FKBP14	MONDO:0013800	Ehlers-Danlos syndrome, kyphoscoliotic and deafness type	OMIM:614557	OMIM:614557	GENCC:100001	Definitive	HP:0000007	Autosomal recessive	GENCC:000112	TGMI|G2P	HGNC:18625	FKBP14	OMIM:614557	EHLERS-DANLOS SYNDROME WITH PROGRESSIVE KYPHOSCOLIOSIS, MYOPATHY, AND HEARING LOSS	HP:0000007	Autosomal recessive inheritance	GENCC:000112		GENCC:100001	Definitive	2015-07-22 16:15:18				https://www.ebi.ac.uk/gene2phenotype/terminology	1343	2020-11-25
GENCC_000112-HGNC_3801-OMIM_153400-HP_0000006-GENCC_100001	HGNC:3801	FOXC2	MONDO:0007922	lymphedema-distichiasis syndrome	OMIM:153400	OMIM:153400	GENCC:100001	Definitive	HP:0000006	Autosomal dominant	GENCC:000112	TGMI|G2P	HGNC:3801	FOXC2	OMIM:153400	HEREDITARY LYMPHEDEMA II	HP:0000006	Autosomal dominant inheritance	GENCC:000112		GENCC:100001	Definitive	2015-07-22 00:00:00				https://www.ebi.ac.uk/gene2phenotype/terminology	1608	2021-07-01
GENCC_000112-HGNC_2898-OMIM_248600-HP_0000007-GENCC_100001	HGNC:2898	DLD	MONDO:0009563	maple syrup urine disease	OMIM:248600	OMIM:248600	GENCC:100001	Definitive	HP:0000007	Autosomal recessive	GENCC:000112	TGMI|G2P	HGNC:2898	DLD	OMIM:248600	DIHYDROLIPOAMIDE DEHYDROGENASE (E3) DEFICIENCY	HP:0000007	Autosomal recessive inheritance	GENCC:000112		GENCC:100001	Definitive	2015-07-22 16:15:18			8968745, 23290025	https://www.ebi.ac.uk/gene2phenotype/terminology	1346	2020-11-25
GENCC_000112-HGNC_3690-OMIM_146000-HP_0000006-GENCC_100001	HGNC:3690	FGFR3	MONDO:0007793	hypochondroplasia	OMIM:146000	OMIM:146000	GENCC:100001	Definitive	HP:0000006	Autosomal dominant	GENCC:000112	TGMI|G2P	HGNC:3690	FGFR3	OMIM:146000	HYPOCHONDROPLASIA	HP:0000006	Autosomal dominant inheritance	GENCC:000112		GENCC:100001	Definitive	2015-07-22 16:15:18			11055896, 7670477, 16912704, 10215410, 9452043, 8589686	https://www.ebi.ac.uk/gene2phenotype/terminology	1347	2020-11-25
GENCC_000112-HGNC_8622-OMIM_218700-HP_0000006-GENCC_100001	HGNC:8622	PAX8	MONDO:0024264	hypothyroidism, congenital, nongoitrous, 2	OMIM:218700	OMIM:218700	GENCC:100001	Definitive	HP:0000006	Autosomal dominant	GENCC:000112	TGMI|G2P	HGNC:8622	PAX8	OMIM:218700	CONGENITAL HYPOTHYROIDISM NON-GOITROUS TYPE 2	HP:0000006	Autosomal dominant inheritance	GENCC:000112		GENCC:100001	Definitive	2015-07-22 16:15:18			9590296, 15356023, 15718293, 11502839, 11232006	https://www.ebi.ac.uk/gene2phenotype/terminology	1348	2020-11-25
GENCC_000112-HGNC_9577-OMIM_256520-HP_0000007-GENCC_100001	HGNC:9577	PSPH	MONDO:0009736	Neu-Laxova syndrome 1	OMIM:256520	OMIM:256520	GENCC:100001	Definitive	HP:0000007	Autosomal recessive	GENCC:000112	TGMI|G2P	HGNC:9577	PSPH	OMIM:256520	NEU-LAXOVA	HP:0000007	Autosomal recessive inheritance	GENCC:000112		GENCC:100001	Definitive	2015-07-22 16:15:18			25152457	https://www.ebi.ac.uk/gene2phenotype/terminology	1349	2020-11-25
GENCC_000112-HGNC_8783-OMIM_101800-HP_0000006-GENCC_100001	HGNC:8783	PDE4D	MONDO:0007044	acrodysostosis 1 with or without hormone resistance	OMIM:101800	OMIM:101800	GENCC:100001	Definitive	HP:0000006	Autosomal dominant	GENCC:000112	TGMI|G2P	HGNC:8783	PDE4D	OMIM:101800	ACRODYSOSTOSIS	HP:0000006	Autosomal dominant inheritance	GENCC:000112		GENCC:100001	Definitive	2015-07-22 16:15:18			22464250, 22464252, 23033274	https://www.ebi.ac.uk/gene2phenotype/terminology	1350	2020-11-25
GENCC_000112-HGNC_19747-OMIM_193530-HP_0000007-GENCC_100001	HGNC:19747	EVC2	MONDO:0008673	acrofacial dysostosis, Weyers type	OMIM:193530	OMIM:193530	GENCC:100001	Definitive	HP:0000007	Autosomal recessive	GENCC:000112	TGMI|G2P	HGNC:19747	EVC2	OMIM:193530	ACROFACIAL DYSOSTOSIS WEYERS TYPE	HP:0000007	Autosomal recessive inheritance	GENCC:000112		GENCC:100001	Definitive	2015-07-22 16:15:18			16404586	https://www.ebi.ac.uk/gene2phenotype/terminology	1351	2020-11-25
GENCC_000112-HGNC_9588-OMIM_605309-HP_0000006-GENCC_100001	HGNC:9588	PTEN	MONDO:0011537	macrocephaly-autism syndrome	OMIM:605309	OMIM:605309	GENCC:100001	Definitive	HP:0000006	Autosomal dominant	GENCC:000112	TGMI|G2P	HGNC:9588	PTEN	OMIM:605309	MACROCEPHALY/AUTISM SYNDROME	HP:0000006	Autosomal dominant inheritance	GENCC:000112		GENCC:100001	Definitive	2015-07-22 16:15:18			17286265, 23160955, 15805158	https://www.ebi.ac.uk/gene2phenotype/terminology	1352	2020-11-25
GENCC_000112-HGNC_30832-OMIM_613192-HP_0000007-GENCC_100001	HGNC:30832	TRAPPC9	MONDO:0013173	intellectual disability, autosomal recessive 13	OMIM:613192	OMIM:613192	GENCC:100001	Definitive	HP:0000007	Autosomal recessive	GENCC:000112	TGMI|G2P	HGNC:30832	TRAPPC9	OMIM:613192	MENTAL RETARDATION AUTOSOMAL RECESSIVE TYPE 13	HP:0000007	Autosomal recessive inheritance	GENCC:000112		GENCC:100001	Definitive	2015-07-22 16:15:18			20004764, 17120046, 22549410, 20004763	https://www.ebi.ac.uk/gene2phenotype/terminology	1353	2020-11-25
GENCC_000112-HGNC_2514-OMIM_615075-HP_0000006-GENCC_100001	HGNC:2514	CTNNB1	MONDO:0014035	severe intellectual disability-progressive spastic diplegia syndrome	OMIM:615075	OMIM:615075	GENCC:100001	Definitive	HP:0000006	Autosomal dominant	GENCC:000112	TGMI|G2P	HGNC:2514	CTNNB1	OMIM:615075	MENTAL RETARDATION, AUTOSOMAL DOMINANT 19	HP:0000006	Autosomal dominant inheritance	GENCC:000112		GENCC:100001	Definitive	2015-07-22 16:15:18			25326669, 28514307, 26968164, 24614104, 30929091, 27915094	https://www.ebi.ac.uk/gene2phenotype/terminology	1354	2020-11-25
GENCC_000112-HGNC_22043-OMIM_209850-HP_0000006-GENCC_100004	HGNC:22043	ZNF713	MONDO:0020643	autism susceptibility 1	OMIM:209850	OMIM:209850	GENCC:100004	Limited	HP:0000006	Autosomal dominant	GENCC:000112	TGMI|G2P	HGNC:22043	ZNF713	OMIM:209850	AUTISM	HP:0000006	Autosomal dominant inheritance	GENCC:000112		GENCC:100004	Limited	2015-07-22 16:15:18			25196122	https://www.ebi.ac.uk/gene2phenotype/terminology	1355	2020-11-25
GENCC_000112-HGNC_11114-OMIM_300534-HP_0001419-GENCC_100001	HGNC:11114	KDM5C	MONDO:0010355	syndromic X-linked intellectual disability Claes-Jensen type	OMIM:300534	OMIM:300534	GENCC:100001	Definitive	HP:0001419	X-linked recessive	GENCC:000112	TGMI|G2P	HGNC:11114	KDM5C	OMIM:300534	MENTAL RETARDATION SYNDROMIC X-LINKED JARID1C-RELATED	HP:0001419	X-linked recessive inheritance	GENCC:000112		GENCC:100001	Definitive	2015-07-22 16:15:18			18697827, 16538222, 15586325, 18203167, 10982473, 19826449, 21575681	https://www.ebi.ac.uk/gene2phenotype/terminology	1356	2020-11-25
GENCC_000112-HGNC_3767-OMIM_153100-HP_0000006-GENCC_100001	HGNC:3767	FLT4	MONDO:0007919	lymphedema, hereditary, 1A	OMIM:153100	OMIM:153100	GENCC:100001	Definitive	HP:0000006	Autosomal dominant	GENCC:000112	TGMI|G2P	HGNC:3767	FLT4	OMIM:153100	MILROY DISEASE	HP:0000006	Autosomal dominant inheritance	GENCC:000112		GENCC:100001	Definitive	2015-07-22 16:15:18			10835628, 12960217, 16924388, 16965327, 19289394, 10856194	https://www.ebi.ac.uk/gene2phenotype/terminology	1357	2020-11-25
GENCC_000112-HGNC_7224-OMIM_256810-HP_0000007-GENCC_100001	HGNC:7224	MPV17	MONDO:0009747	Navajo neurohepatopathy	OMIM:256810	OMIM:256810	GENCC:100001	Definitive	HP:0000007	Autosomal recessive	GENCC:000112	TGMI|G2P	HGNC:7224	MPV17	OMIM:256810	MITOCHONDRIAL DNA DEPLETION SYNDROME 6	HP:0000007	Autosomal recessive inheritance	GENCC:000112		GENCC:100001	Definitive	2015-07-22 16:15:19			16582910, 18695062	https://www.ebi.ac.uk/gene2phenotype/terminology	1360	2020-11-25
GENCC_000112-HGNC_12362-OMIM_191100-HP_0000006-GENCC_100001	HGNC:12362	TSC1	MONDO:0008612	tuberous sclerosis 1	OMIM:191100	OMIM:191100	GENCC:100001	Definitive	HP:0000006	Autosomal dominant	GENCC:000112	TGMI|G2P	HGNC:12362	TSC1	OMIM:191100	TUBEROUS SCLEROSIS TYPE 1	HP:0000006	Autosomal dominant inheritance	GENCC:000112		GENCC:100001	Definitive	2015-07-22 16:15:19			18830229, 10053179, 10340649, 9242607	https://www.ebi.ac.uk/gene2phenotype/terminology	1361	2020-11-25
GENCC_000112-HGNC_30881-OMIM_300884-HP_0001423-GENCC_100002	HGNC:30881	ALG13	MONDO:0010472	developmental and epileptic encephalopathy, 36	OMIM:300884	OMIM:300884	GENCC:100002	Strong	HP:0001423	X-linked dominant	GENCC:000112	TGMI|G2P	HGNC:30881	ALG13	OMIM:300884	CONGENITAL DISORDER OF GLYCOSYLATION, TYPE IS	HP:0001423	X-linked dominant inheritance	GENCC:000112		GENCC:100002	Strong	2015-07-22 16:15:19			28887793, 23934111, 22492991	https://www.ebi.ac.uk/gene2phenotype/terminology	1362	2020-11-25
GENCC_000112-HGNC_3689-OMIM_123790-HP_0000006-GENCC_100001	HGNC:3689	FGFR2	MONDO:0007412	Beare-Stevenson cutis gyrata syndrome	OMIM:123790	OMIM:123790	GENCC:100001	Definitive	HP:0000006	Autosomal dominant	GENCC:000112	TGMI|G2P	HGNC:3689	FGFR2	OMIM:123790	BEARE-STEVENSON CUTIS GYRATA SYNDROME	HP:0000006	Autosomal dominant inheritance	GENCC:000112		GENCC:100001	Definitive	2015-07-22 16:15:19			8696350, 19610084	https://www.ebi.ac.uk/gene2phenotype/terminology	1364	2020-11-25
GENCC_000112-HGNC_11494-OMIM_300491-HP_0001419-GENCC_100002	HGNC:11494	SYN1	MONDO:0010339	X-linked epilepsy-learning disabilities-behavior disorders syndrome	OMIM:300491	OMIM:300491	GENCC:100002	Strong	HP:0001419	X-linked recessive	GENCC:000112	TGMI|G2P	HGNC:11494	SYN1	OMIM:300491	EPILEPSY, X-LINKED, WITH VARIABLE LEARNING DISABILITIES AND BEHAVIOR DISORDERS	HP:0001419	X-linked recessive inheritance	GENCC:000112		GENCC:100002	Strong	2015-07-22 16:15:19				https://www.ebi.ac.uk/gene2phenotype/terminology	1365	2020-11-25
GENCC_000112-HGNC_10896-OMIM_182212-HP_0000006-GENCC_100001	HGNC:10896	SKI	MONDO:0008426	Shprintzen-Goldberg syndrome	OMIM:182212	OMIM:182212	GENCC:100001	Definitive	HP:0000006	Autosomal dominant	GENCC:000112	TGMI|G2P	HGNC:10896	SKI	OMIM:182212	SHPRINTZEN-GOLDBERG CRANIOSYNOSTOSIS SYNDROME	HP:0000006	Autosomal dominant inheritance	GENCC:000112		GENCC:100001	Definitive	2015-07-22 16:15:19				https://www.ebi.ac.uk/gene2phenotype/terminology	1368	2020-11-25
GENCC_000112-HGNC_10853-OMIM_127300-HP_0001423-GENCC_100001	HGNC:10853	SHOX	MONDO:0007481	Leri-Weill dyschondrosteosis	OMIM:127300	OMIM:127300	GENCC:100001	Definitive	HP:0001423	X-linked dominant	GENCC:000112	TGMI|G2P	HGNC:10853	SHOX	OMIM:127300	LERI-WEILL DYSCHONDROSTEOSIS	HP:0001423	X-linked dominant inheritance	GENCC:000112		GENCC:100001	Definitive	2015-07-22 16:15:19			15356038, 11403039, 11030412, 9590293, 21712857	https://www.ebi.ac.uk/gene2phenotype/terminology	1370	2020-11-25
GENCC_000112-HGNC_13733-OMIM_601067-HP_0000007-GENCC_100001	HGNC:13733	CDH23	MONDO:0010984	Usher syndrome type 1D	OMIM:601067	OMIM:601067	GENCC:100001	Definitive	HP:0000007	Autosomal recessive	GENCC:000112	TGMI|G2P	HGNC:13733	CDH23	OMIM:601067	USHER SYNDROME TYPE 1D	HP:0000007	Autosomal recessive inheritance	GENCC:000112		GENCC:100001	Definitive	2015-07-22 16:15:19			11090341, 15537665, 21228398, 11138009	https://www.ebi.ac.uk/gene2phenotype/terminology	1371	2020-11-25
GENCC_000112-HGNC_20422-OMIM_613717-HP_0000006-GENCC_100001	HGNC:20422	POLR1D	MONDO:0013385	Treacher Collins syndrome 2	OMIM:613717	OMIM:613717	GENCC:100001	Definitive	HP:0000006	Autosomal dominant	GENCC:000112	TGMI|G2P	HGNC:20422	POLR1D	OMIM:613717	TREACHER COLLINS SYNDROME TYPE 2	HP:0000006	Autosomal dominant inheritance	GENCC:000112		GENCC:100001	Definitive	2015-07-22 16:15:19			21131976	https://www.ebi.ac.uk/gene2phenotype/terminology	1373	2020-11-25
GENCC_000112-HGNC_9066-OMIM_614468-HP_0000006-GENCC_100004	HGNC:9066	PLCG2	MONDO:0013766	familial cold autoinflammatory syndrome 3	OMIM:614468	OMIM:614468	GENCC:100004	Limited	HP:0000006	Autosomal dominant	GENCC:000112	TGMI|G2P	HGNC:9066	PLCG2	OMIM:614468	FAMILIAL COLD AUTOINFLAMMATORY SYNDROME 3	HP:0000006	Autosomal dominant inheritance	GENCC:000112		GENCC:100004	Limited	2015-07-22 16:15:19				https://www.ebi.ac.uk/gene2phenotype/terminology	1374	2020-11-25
GENCC_000112-HGNC_171-OMIM_135100-HP_0000006-GENCC_100002	HGNC:171	ACVR1	MONDO:0007606	fibrodysplasia ossificans progressiva	OMIM:135100	OMIM:135100	GENCC:100002	Strong	HP:0000006	Autosomal dominant	GENCC:000112	TGMI|G2P	HGNC:171	ACVR1	OMIM:135100	FIBRODYSPLASIA OSSIFICANS PROGRESSIVA	HP:0000006	Autosomal dominant inheritance	GENCC:000112		GENCC:100002	Strong	2015-07-22 16:15:19			16642017, 19085907, 18830232, 18203193, 19330033	https://www.ebi.ac.uk/gene2phenotype/terminology	1375	2020-11-25
GENCC_000112-HGNC_9143-OMIM_209880-HP_0000006-GENCC_100001	HGNC:9143	PHOX2B	MONDO:0008852	congenital central hypoventilation syndrome	OMIM:209880	OMIM:209880	GENCC:100001	Definitive	HP:0000006	Autosomal dominant	GENCC:000112	TGMI|G2P	HGNC:9143	PHOX2B	OMIM:209880	CENTRAL HYPOVENTILATION SYNDROME, CONGENITAL, WITH OR WITHOUT HIRSCHSPRUNG DISEASE	HP:0000006	Autosomal dominant inheritance	GENCC:000112		GENCC:100001	Definitive	2015-07-22 16:15:19			12438263, 12640453, 16691592, 15024693, 16888290	https://www.ebi.ac.uk/gene2phenotype/terminology	1376	2020-11-25
GENCC_000112-HGNC_17342-OMIM_300659-HP_0001419-GENCC_100001	HGNC:17342	BRWD3	MONDO:0010393	intellectual disability, X-linked 93	OMIM:300659	OMIM:300659	GENCC:100001	Definitive	HP:0001419	X-linked recessive	GENCC:000112	TGMI|G2P	HGNC:17342	BRWD3	OMIM:300659	MENTAL RETARDATION X-LINKED TYPE 93	HP:0001419	X-linked recessive inheritance	GENCC:000112		GENCC:100001	Definitive	2015-07-22 16:15:20			17668385	https://www.ebi.ac.uk/gene2phenotype/terminology	1378	2020-11-25
GENCC_000112-HGNC_24502-OMIM_604317-HP_0000007-GENCC_100001	HGNC:24502	WDR62	MONDO:0011435	microcephaly 2, primary, autosomal recessive, with or without cortical malformations	OMIM:604317	OMIM:604317	GENCC:100001	Definitive	HP:0000007	Autosomal recessive	GENCC:000112	TGMI|G2P	HGNC:24502	WDR62	OMIM:604317	MICROCEPHALY CORTICAL MALFORMATIONS AND MENTAL RETARDATION	HP:0000007	Autosomal recessive inheritance	GENCC:000112		GENCC:100001	Definitive	2015-07-22 16:15:20			20729831, 20890278, 21834044, 10573015, 20890279	https://www.ebi.ac.uk/gene2phenotype/terminology	1379	2020-11-25
GENCC_000112-HGNC_9312-OMIM_616579-HP_0000006-GENCC_100001	HGNC:9312	PPP2R5D	MONDO:0014699	intellectual disability, autosomal dominant 40	OMIM:616579	OMIM:616579	GENCC:100001	Definitive	HP:0000006	Autosomal dominant	GENCC:000112	TGMI|G2P	HGNC:9312	PPP2R5D	OMIM:616579	INTELLECTUAL DISABILITY	HP:0000006	Autosomal dominant inheritance	GENCC:000112		GENCC:100001	Definitive	2015-07-22 16:15:20			25533962, 26576547, 25972378	https://www.ebi.ac.uk/gene2phenotype/terminology	1381	2020-11-25
GENCC_000112-HGNC_24123-OMIM_614209-HP_0000007-GENCC_100002	HGNC:24123	B9D1	MONDO:0013630	Meckel syndrome, type 9	OMIM:614209	OMIM:614209	GENCC:100002	Strong	HP:0000007	Autosomal recessive	GENCC:000112	TGMI|G2P	HGNC:24123	B9D1	OMIM:614209	MECKEL SYNDROME 9	HP:0000007	Autosomal recessive inheritance	GENCC:000112		GENCC:100002	Strong	2015-07-22 16:15:20			21493627	https://www.ebi.ac.uk/gene2phenotype/terminology	1382	2020-11-25
GENCC_000112-HGNC_3439-OMIM_216400-HP_0000007-GENCC_100001	HGNC:3439	ERCC8	MONDO:0019569	Cockayne syndrome type 1	OMIM:216400	OMIM:216400	GENCC:100001	Definitive	HP:0000007	Autosomal recessive	GENCC:000112	TGMI|G2P	HGNC:3439	ERCC8	OMIM:216400	COCKAYNE SYNDROME TYPE A	HP:0000007	Autosomal recessive inheritance	GENCC:000112		GENCC:100001	Definitive	2015-07-22 16:15:20			7664335, 14661080, 15744458	https://www.ebi.ac.uk/gene2phenotype/terminology	1383	2020-11-25
GENCC_000112-HGNC_7897-OMIM_257220-HP_0000007-GENCC_100001	HGNC:7897	NPC1	MONDO:0009757	Niemann-Pick disease, type C1	OMIM:257220	OMIM:257220	GENCC:100001	Definitive	HP:0000007	Autosomal recessive	GENCC:000112	TGMI|G2P	HGNC:7897	NPC1	OMIM:257220	NIEMANN-PICK DISEASE, TYPE C1	HP:0000007	Autosomal recessive inheritance	GENCC:000112		GENCC:100001	Definitive	2015-07-22 16:15:20			12554680, 9211849, 11349231, 10480349, 9245994, 10521297, 11333381, 11479732	https://www.ebi.ac.uk/gene2phenotype/terminology	1386	2020-11-25
GENCC_000112-HGNC_4277-OMIM_601885-HP_0000006-GENCC_100001	HGNC:4277	GJA3	MONDO:0011162	cataract 14 multiple types	OMIM:601885	OMIM:601885	GENCC:100001	Definitive	HP:0000006	Autosomal dominant	GENCC:000112	TGMI|G2P	HGNC:4277	GJA3	OMIM:601885	CATARACT ZONULAR PULVERULENT CATARACT TYPE 3	HP:0000006	Autosomal dominant inheritance	GENCC:000112		GENCC:100001	Definitive	2015-07-22 16:15:20			10746562, 15448617, 10205266, 22312188, 22876138, 22550389, 21681855	https://www.ebi.ac.uk/gene2phenotype/terminology	1387	2020-11-25
GENCC_000112-HGNC_3005-OMIM_612379-HP_0000007-GENCC_100001	HGNC:3005	DPM1	MONDO:0012885	SRD5A3-CDG	OMIM:612379	OMIM:612379	GENCC:100001	Definitive	HP:0000007	Autosomal recessive	GENCC:000112	TGMI|G2P	HGNC:3005	DPM1	OMIM:612379	CONGENITAL DISORDERS OF GLYCOSYLATION	HP:0000007	Autosomal recessive inheritance	GENCC:000112		GENCC:100001	Definitive	2015-07-22 16:15:20			10642597, 10642602	https://www.ebi.ac.uk/gene2phenotype/terminology	1388	2020-11-25
GENCC_000112-HGNC_2902-OMIM_300850-HP_0001419-GENCC_100001	HGNC:2902	DLG3	MONDO:0010452	intellectual disability, X-linked 90	OMIM:300850	OMIM:300850	GENCC:100001	Definitive	HP:0001419	X-linked recessive	GENCC:000112	TGMI|G2P	HGNC:2902	DLG3	OMIM:300850	MENTAL RETARDATION X-LINKED TYPE 90	HP:0001419	X-linked recessive inheritance	GENCC:000112		GENCC:100001	Definitive	2015-07-22 16:15:20				https://www.ebi.ac.uk/gene2phenotype/terminology	1389	2020-11-25
GENCC_000112-HGNC_11359-OMIM_201710-HP_0000007-GENCC_100001	HGNC:11359	STAR	MONDO:0008725	congenital lipoid adrenal hyperplasia due to STAR deficency	OMIM:201710	OMIM:201710	GENCC:100001	Definitive	HP:0000007	Autosomal recessive	GENCC:000112	TGMI|G2P	HGNC:11359	STAR	OMIM:201710	CHOLESTEROL DESMOLASE-DEFICIENT CONGENITAL ADRENAL HYPERPLASIA	HP:0000007	Autosomal recessive inheritance	GENCC:000112		GENCC:100001	Definitive	2015-07-22 16:15:20			8948562, 9141542, 14764819, 16968793, 8634702, 15546900, 7892608, 10323391, 10566637	https://www.ebi.ac.uk/gene2phenotype/terminology	1390	2020-11-25
GENCC_000112-HGNC_4116-OMIM_230350-HP_0000007-GENCC_100001	HGNC:4116	GALE	MONDO:0009257	galactose epimerase deficiency	OMIM:230350	OMIM:230350	GENCC:100001	Definitive	HP:0000007	Autosomal recessive	GENCC:000112	TGMI|G2P	HGNC:4116	GALE	OMIM:230350	EPIMERASE-DEFICIENCY GALACTOSEMIA	HP:0000007	Autosomal recessive inheritance	GENCC:000112		GENCC:100001	Definitive	2015-07-22 16:15:20			9973283, 9538513, 9326324	https://www.ebi.ac.uk/gene2phenotype/terminology	1391	2020-11-25
GENCC_000112-HGNC_4319-OMIM_146510-HP_0000006-GENCC_100001	HGNC:4319	GLI3	MONDO:0007804	Pallister-hall syndrome	OMIM:146510	OMIM:146510	GENCC:100001	Definitive	HP:0000006	Autosomal dominant	GENCC:000112	TGMI|G2P	HGNC:4319	GLI3	OMIM:146510	PALLISTER-HALL SYNDROME	HP:0000006	Autosomal dominant inheritance	GENCC:000112		GENCC:100001	Definitive	2015-07-22 16:15:20			10945658, 9054938, 10441570	https://www.ebi.ac.uk/gene2phenotype/terminology	1392	2020-11-25
GENCC_000112-HGNC_24525-OMIM_277400-HP_0000007-GENCC_100001	HGNC:24525	MMACHC	MONDO:0010184	methylmalonic aciduria and homocystinuria type cblC	OMIM:277400	OMIM:277400	GENCC:100001	Definitive	HP:0000007	Autosomal recessive	GENCC:000112	TGMI|G2P	HGNC:24525	MMACHC	OMIM:277400	METHYLMALONIC ACIDURIA AND HOMOCYSTINURIA, CBLC TYPE	HP:0000007	Autosomal recessive inheritance	GENCC:000112		GENCC:100001	Definitive	2015-07-22 16:15:20			16311595, 20631720, 16714133, 11320193	https://www.ebi.ac.uk/gene2phenotype/terminology	1393	2020-11-25
GENCC_000112-HGNC_14673-OMIM_610019-HP_0000007-GENCC_100001	HGNC:14673	FYCO1	MONDO:0012395	cataract 18	OMIM:610019	OMIM:610019	GENCC:100001	Definitive	HP:0000007	Autosomal recessive	GENCC:000112	TGMI|G2P	HGNC:14673	FYCO1	OMIM:610019	CATARACT, AUTOSOMAL RECESSIVE CONGENITAL 2	HP:0000007	Autosomal recessive inheritance	GENCC:000112		GENCC:100001	Definitive	2015-07-22 16:15:20			21636066, 11519376	https://www.ebi.ac.uk/gene2phenotype/terminology	1394	2020-11-25
GENCC_000112-HGNC_967-OMIM_615981-HP_0000007-GENCC_100001	HGNC:967	BBS2	MONDO:0014432	Bardet-Biedl syndrome 2	OMIM:615981	OMIM:615981	GENCC:100001	Definitive	HP:0000007	Autosomal recessive	GENCC:000112	TGMI|G2P	HGNC:967	BBS2	OMIM:615981	BARDET-BIEDL SYNDROME TYPE 2	HP:0000007	Autosomal recessive inheritance	GENCC:000112		GENCC:100001	Definitive	2015-07-22 16:15:20				https://www.ebi.ac.uk/gene2phenotype/terminology	1395	2020-11-25
GENCC_000112-HGNC_20492-OMIM_220110-HP_0000007-GENCC_100001	HGNC:20492	COA8	MONDO:0009068	cytochrome-c oxidase deficiency disease	OMIM:220110	OMIM:220110	GENCC:100001	Definitive	HP:0000007	Autosomal recessive	GENCC:000112	TGMI|G2P	HGNC:20492	COA8	OMIM:220110	MITOCHONDRIAL COMPLEX IV DEFICIENCY	HP:0000007	Autosomal recessive inheritance	GENCC:000112		GENCC:100001	Definitive	2015-07-22 16:15:20				https://www.ebi.ac.uk/gene2phenotype/terminology	1396	2020-11-25
GENCC_000112-HGNC_3606-OMIM_229700-HP_0000007-GENCC_100001	HGNC:3606	FBP1	MONDO:0009251	fructose-1,6-bisphosphatase deficiency	OMIM:229700	OMIM:229700	GENCC:100001	Definitive	HP:0000007	Autosomal recessive	GENCC:000112	TGMI|G2P	HGNC:3606	FBP1	OMIM:229700	FRUCTOSE 1,6 BISPHOSPHATASE DEFICIENCY	HP:0000007	Autosomal recessive inheritance	GENCC:000112		GENCC:100001	Definitive	2015-07-22 16:15:21			7763253, 12126934	https://www.ebi.ac.uk/gene2phenotype/terminology	1398	2020-11-25
GENCC_000112-HGNC_30242-OMIM_611093-HP_0000007-GENCC_100001	HGNC:30242	TUSC3	MONDO:0012615	intellectual disability, autosomal recessive 7	OMIM:611093	OMIM:611093	GENCC:100001	Definitive	HP:0000007	Autosomal recessive	GENCC:000112	TGMI|G2P	HGNC:30242	TUSC3	OMIM:611093	MENTAL RETARDATION AUTOSOMAL RECESSIVE TYPE 7	HP:0000007	Autosomal recessive inheritance	GENCC:000112		GENCC:100001	Definitive	2015-07-22 16:15:21			18455129, 21739581	https://www.ebi.ac.uk/gene2phenotype/terminology	1401	2020-11-25
GENCC_000112-HGNC_20889-OMIM_236730-HP_0000007-GENCC_100002	HGNC:20889	LRIG2	MONDO:0009368	urofacial syndrome type 1	OMIM:236730	OMIM:236730	GENCC:100002	Strong	HP:0000007	Autosomal recessive	GENCC:000112	TGMI|G2P	HGNC:20889	LRIG2	OMIM:236730	UROFACIAL SYNDROME	HP:0000007	Autosomal recessive inheritance	GENCC:000112		GENCC:100002	Strong	2015-07-22 16:15:21				https://www.ebi.ac.uk/gene2phenotype/terminology	1403	2020-11-25
GENCC_000112-HGNC_30587-OMIM_614501-HP_0000007-GENCC_100004	HGNC:30587	SNIP1	MONDO:0013787	psychomotor retardation, epilepsy, and craniofacial dysmorphism	OMIM:614501	OMIM:614501	GENCC:100004	Limited	HP:0000007	Autosomal recessive	GENCC:000112	TGMI|G2P	HGNC:30587	SNIP1	OMIM:614501	SYMPTOMATIC EPILEPSY AND SKULL DYSPLASIA	HP:0000007	Autosomal recessive inheritance	GENCC:000112		GENCC:100004	Limited	2015-07-22 16:15:21			22279524	https://www.ebi.ac.uk/gene2phenotype/terminology	1404	2020-11-25
GENCC_000112-HGNC_4218-OMIM_613703-HP_0000006-GENCC_100004	HGNC:4218	GDF3	MONDO:0013376	microphthalmia, isolated, with coloboma 6	OMIM:613703	OMIM:613703	GENCC:100004	Limited	HP:0000006	Autosomal dominant	GENCC:000112	TGMI|G2P	HGNC:4218	GDF3	OMIM:613703	MICROPHTHALMIA ISOLATED WITH COLOBOMA TYPE 6	HP:0000006	Autosomal dominant inheritance	GENCC:000112		GENCC:100004	Limited	2015-07-22 16:15:21				https://www.ebi.ac.uk/gene2phenotype/terminology	1405	2020-11-25
GENCC_000112-HGNC_8754-OMIM_608940-HP_0000007-GENCC_100001	HGNC:8754	PCYT1A	MONDO:0012160	spondylometaphyseal dysplasia-cone-rod dystrophy syndrome	OMIM:608940	OMIM:608940	GENCC:100001	Definitive	HP:0000007	Autosomal recessive	GENCC:000112	TGMI|G2P	HGNC:8754	PCYT1A	OMIM:608940	SPONDYLOMETAPHYSEAL DYSPLASIA WITH CONE-ROD DYSTROPHY	HP:0000007	Autosomal recessive inheritance	GENCC:000112		GENCC:100001	Definitive	2015-07-22 16:15:21			24387990	https://www.ebi.ac.uk/gene2phenotype/terminology	1406	2020-11-25
GENCC_000112-HGNC_29316-OMIM_603671-HP_0000006-GENCC_100002	HGNC:29316	ZSWIM6	MONDO:0011359	acromelic frontonasal dysostosis	OMIM:603671	OMIM:603671	GENCC:100002	Strong	HP:0000006	Autosomal dominant	GENCC:000112	TGMI|G2P	HGNC:29316	ZSWIM6	OMIM:603671	ACROMELIC FRONTONASAL DYSOSTOSIS	HP:0000006	Autosomal dominant inheritance	GENCC:000112		GENCC:100002	Strong	2015-07-22 16:15:21			25105228	https://www.ebi.ac.uk/gene2phenotype/terminology	1407	2020-11-25
GENCC_000112-HGNC_6842-OMIM_115150-HP_0000006-GENCC_100001	HGNC:6842	MAP2K2	MONDO:0007265	cardiofaciocutaneous syndrome 1	OMIM:115150	OMIM:115150	GENCC:100001	Definitive	HP:0000006	Autosomal dominant	GENCC:000112	TGMI|G2P	HGNC:6842	MAP2K2	OMIM:115150	CARDIOFACIOCUTANEOUS SYNDROME	HP:0000006	Autosomal dominant inheritance	GENCC:000112		GENCC:100001	Definitive	2015-07-22 16:15:21				https://www.ebi.ac.uk/gene2phenotype/terminology	1408	2020-11-25
GENCC_000112-HGNC_7160-OMIM_277950-HP_0000007-GENCC_100004	HGNC:7160	MMP14	MONDO:0010201	Winchester syndrome	OMIM:277950	OMIM:277950	GENCC:100004	Limited	HP:0000007	Autosomal recessive	GENCC:000112	TGMI|G2P	HGNC:7160	MMP14	OMIM:277950	WINCHESTER SYNDROME	HP:0000007	Autosomal recessive inheritance	GENCC:000112		GENCC:100004	Limited	2015-07-22 16:15:21			22922033	https://www.ebi.ac.uk/gene2phenotype/terminology	1410	2020-11-25
GENCC_000112-HGNC_9462-OMIM_300661-HP_0001419-GENCC_100001	HGNC:9462	PRPS1	MONDO:0010395	phosphoribosylpyrophosphate synthetase superactivity	OMIM:300661	OMIM:300661	GENCC:100001	Definitive	HP:0001419	X-linked recessive	GENCC:000112	TGMI|G2P	HGNC:9462	PRPS1	OMIM:300661	PHOSPHORIBOSYLPYROPHOSPHATE SYNTHETASE SUPERACTIVITY	HP:0001419	X-linked recessive inheritance	GENCC:000112		GENCC:100001	Definitive	2015-07-22 16:15:21			171280, 2423135, 7593598, 6243137	https://www.ebi.ac.uk/gene2phenotype/terminology	1411	2020-11-25
GENCC_000112-HGNC_4220-OMIM_185800-HP_0000006-GENCC_100001	HGNC:4220	GDF5	MONDO:0020733	proximal symphalangism 1A	OMIM:185800	OMIM:185800	GENCC:100001	Definitive	HP:0000006	Autosomal dominant	GENCC:000112	TGMI|G2P	HGNC:4220	GDF5	OMIM:185800	GDF5-related Symphalangism Spectrum Disorder	HP:0000006	Autosomal dominant inheritance	GENCC:000112		GENCC:100001	Definitive	2015-07-22 16:15:21			10080184, 11846737, 16532400, 16892395, 11857750, 18283415, 16127465	https://www.ebi.ac.uk/gene2phenotype/terminology	1413	2020-11-25
GENCC_000112-HGNC_3690-OMIM_187600-HP_0000006-GENCC_100001	HGNC:3690	FGFR3	MONDO:0008546	thanatophoric dysplasia type 1	OMIM:187600	OMIM:187600	GENCC:100001	Definitive	HP:0000006	Autosomal dominant	GENCC:000112	TGMI|G2P	HGNC:3690	FGFR3	OMIM:187600	THANATOPHORIC DYSPLASIA TYPE 1	HP:0000006	Autosomal dominant inheritance	GENCC:000112		GENCC:100001	Definitive	2015-07-22 16:15:21			19449430, 7647778, 7773297, 8845844	https://www.ebi.ac.uk/gene2phenotype/terminology	1414	2020-11-25
GENCC_000112-HGNC_14263-OMIM_201000-HP_0000007-GENCC_100001	HGNC:14263	RAB23	MONDO:0008710	Carpenter syndrome 1	OMIM:201000	OMIM:201000	GENCC:100001	Definitive	HP:0000007	Autosomal recessive	GENCC:000112	TGMI|G2P	HGNC:14263	RAB23	OMIM:201000	ACROCEPHALOPOLYSYNDACTYLY TYPE 2	HP:0000007	Autosomal recessive inheritance	GENCC:000112		GENCC:100001	Definitive	2015-07-22 16:15:21			20358613, 17503333	https://www.ebi.ac.uk/gene2phenotype/terminology	1415	2020-11-25
GENCC_000112-HGNC_16517-OMIM_206200-HP_0000007-GENCC_100001	HGNC:16517	TMPRSS6	MONDO:0008788	IRIDA syndrome	OMIM:206200	OMIM:206200	GENCC:100001	Definitive	HP:0000007	Autosomal recessive	GENCC:000112	TGMI|G2P	HGNC:16517	TMPRSS6	OMIM:206200	IRON-REFRACTORY IRON DEFICIENCY ANEMIA	HP:0000007	Autosomal recessive inheritance	GENCC:000112		GENCC:100001	Definitive	2015-07-22 16:15:21			18408718, 18596229, 19357398, 19592582	https://www.ebi.ac.uk/gene2phenotype/terminology	1416	2020-11-25
GENCC_000112-HGNC_4174-OMIM_614475-HP_0000006-GENCC_100001	HGNC:4174	GATA6	MONDO:0013770	atrial heart septal defect 9	OMIM:614475	OMIM:614475	GENCC:100001	Definitive	HP:0000006	Autosomal dominant	GENCC:000112	TGMI|G2P	HGNC:4174	GATA6	OMIM:614475	ATRIAL SEPTAL DEFECT 9	HP:0000006	Autosomal dominant inheritance	GENCC:000112		GENCC:100001	Definitive	2015-07-22 16:15:21			20631719	https://www.ebi.ac.uk/gene2phenotype/terminology	1417	2020-11-25
GENCC_000112-HGNC_5008-OMIM_605911-HP_0000007-GENCC_100001	HGNC:5008	HMGCS2	MONDO:0011614	3-hydroxy-3-methylglutaryl-CoA synthase deficiency	OMIM:605911	OMIM:605911	GENCC:100001	Definitive	HP:0000007	Autosomal recessive	GENCC:000112	TGMI|G2P	HGNC:5008	HMGCS2	OMIM:605911	3-HYDROXY-3-METHYLGLUTARYL-COA SYNTHASE 2 DEFICIENCY	HP:0000007	Autosomal recessive inheritance	GENCC:000112		GENCC:100001	Definitive	2015-07-22 16:15:21			11228257, 9727719, 11479731, 9337379, 12647205	https://www.ebi.ac.uk/gene2phenotype/terminology	1418	2020-11-25
GENCC_000112-HGNC_758-OMIM_215700-HP_0000007-GENCC_100001	HGNC:758	ASS1	MONDO:0008988	citrullinemia type I	OMIM:215700	OMIM:215700	GENCC:100001	Definitive	HP:0000007	Autosomal recessive	GENCC:000112	TGMI|G2P	HGNC:758	ASS1	OMIM:215700	CITRULLINEMIA TYPE I	HP:0000007	Autosomal recessive inheritance	GENCC:000112		GENCC:100001	Definitive	2015-07-22 16:15:21				https://www.ebi.ac.uk/gene2phenotype/terminology	1419	2020-11-25
GENCC_000112-HGNC_9179-OMIM_203700-HP_0000007-GENCC_100001	HGNC:9179	POLG	MONDO:0008758	mitochondrial DNA depletion syndrome 4a	OMIM:203700	OMIM:203700	GENCC:100001	Definitive	HP:0000007	Autosomal recessive	GENCC:000112	TGMI|G2P	HGNC:9179	POLG	OMIM:203700	MITOCHONDRIAL DNA DEPLETION SYNDROME 4A	HP:0000007	Autosomal recessive inheritance	GENCC:000112		GENCC:100001	Definitive	2015-07-22 16:15:21				https://www.ebi.ac.uk/gene2phenotype/terminology	1420	2020-11-25
GENCC_000112-HGNC_12712-OMIM_208085-HP_0000007-GENCC_100001	HGNC:12712	VPS33B	MONDO:0008822	arthrogryposis, renal dysfunction, and cholestasis 1	OMIM:208085	OMIM:208085	GENCC:100001	Definitive	HP:0000007	Autosomal recessive	GENCC:000112	TGMI|G2P	HGNC:12712	VPS33B	OMIM:208085	ARTHROGRYPOSIS, RENAL DYSFUNCTION, AND CHOLESTASIS 1	HP:0000007	Autosomal recessive inheritance	GENCC:000112		GENCC:100001	Definitive	2015-07-22 16:15:21				https://www.ebi.ac.uk/gene2phenotype/terminology	1421	2020-11-25
GENCC_000112-HGNC_18141-OMIM_616217-HP_0000007-GENCC_100002	HGNC:18141	DCDC2	MONDO:0014537	nephronophthisis 19	OMIM:616217	OMIM:616217	GENCC:100002	Strong	HP:0000007	Autosomal recessive	GENCC:000112	TGMI|G2P	HGNC:18141	DCDC2	OMIM:616217	RENAL-HEPATIC CILIOPATHY	HP:0000007	Autosomal recessive inheritance	GENCC:000112		GENCC:100002	Strong	2015-07-22 16:15:21			25557784	https://www.ebi.ac.uk/gene2phenotype/terminology	1422	2020-11-25
GENCC_000112-HGNC_21686-OMIM_612951-HP_0000007-GENCC_100001	HGNC:21686	RNASET2	MONDO:0013058	cystic leukoencephalopathy without megalencephaly	OMIM:612951	OMIM:612951	GENCC:100001	Definitive	HP:0000007	Autosomal recessive	GENCC:000112	TGMI|G2P	HGNC:21686	RNASET2	OMIM:612951	LEUKOENCEPHALOPATHY, CYSTIC, WITHOUT MEGALENCEPHALY	HP:0000007	Autosomal recessive inheritance	GENCC:000112		GENCC:100001	Definitive	2015-07-22 16:15:21			19525954	https://www.ebi.ac.uk/gene2phenotype/terminology	1423	2020-11-25
GENCC_000112-HGNC_7060-OMIM_245150-HP_0000007-GENCC_100001	HGNC:7060	MGP	MONDO:0009495	Keutel syndrome	OMIM:245150	OMIM:245150	GENCC:100001	Definitive	HP:0000007	Autosomal recessive	GENCC:000112	TGMI|G2P	HGNC:7060	MGP	OMIM:245150	KEUTEL SYNDROME	HP:0000007	Autosomal recessive inheritance	GENCC:000112		GENCC:100001	Definitive	2015-07-22 16:15:22			15810001, 9916809	https://www.ebi.ac.uk/gene2phenotype/terminology	1424	2020-11-25
GENCC_000112-HGNC_9004-OMIM_119800-HP_0000006-GENCC_100002	HGNC:9004	PITX1	MONDO:0007342	clubfoot	OMIM:119800	OMIM:119800	GENCC:100002	Strong	HP:0000006	Autosomal dominant	GENCC:000112	TGMI|G2P	HGNC:9004	PITX1	OMIM:119800	CONGENITAL CLUBFOOT	HP:0000006	Autosomal dominant inheritance	GENCC:000112		GENCC:100002	Strong	2015-07-22 16:15:22			18950742, 22258522	https://www.ebi.ac.uk/gene2phenotype/terminology	1425	2020-11-25
GENCC_000112-HGNC_11654-OMIM_154500-HP_0000006-GENCC_100001	HGNC:11654	TCOF1	MONDO:0007944	Treacher-Collins syndrome 1	OMIM:154500	OMIM:154500	GENCC:100001	Definitive	HP:0000006	Autosomal dominant	GENCC:000112	TGMI|G2P	HGNC:11654	TCOF1	OMIM:154500	TREACHER COLLINS SYNDROME TYPE 1	HP:0000006	Autosomal dominant inheritance	GENCC:000112		GENCC:100001	Definitive	2015-07-22 16:15:22			15214011, 15039977, 11013442, 12114482, 8563749, 14598341, 9096354	https://www.ebi.ac.uk/gene2phenotype/terminology	1427	2020-11-25
GENCC_000112-HGNC_19190-OMIM_615859-HP_0000007-GENCC_100002	HGNC:19190	DOCK7	MONDO:0014371	developmental and epileptic encephalopathy, 23	OMIM:615859	OMIM:615859	GENCC:100002	Strong	HP:0000007	Autosomal recessive	GENCC:000112	TGMI|G2P	HGNC:19190	DOCK7	OMIM:615859	EPILEPTIC ENCEPHALOPATHY, EARLY INFANTILE, 23	HP:0000007	Autosomal recessive inheritance	GENCC:000112		GENCC:100002	Strong	2015-07-22 16:15:22			24814191	https://www.ebi.ac.uk/gene2phenotype/terminology	1428	2020-11-25
GENCC_000112-HGNC_10648-OMIM_260600-HP_0000007-GENCC_100002	HGNC:10648	AIMP1	MONDO:0009843	hypomyelinating leukodystrophy 3	OMIM:260600	OMIM:260600	GENCC:100002	Strong	HP:0000007	Autosomal recessive	GENCC:000112	TGMI|G2P	HGNC:10648	AIMP1	OMIM:260600	LEUKODYSTROPHY, HYPOMYELINATING, 3	HP:0000007	Autosomal recessive inheritance	GENCC:000112		GENCC:100002	Strong	2015-07-22 16:15:22			21092922	https://www.ebi.ac.uk/gene2phenotype/terminology	1429	2020-11-25
GENCC_000112-HGNC_3157-OMIM_313500-HP_0001419-GENCC_100001	HGNC:3157	EDA	MONDO:0010741	tooth agenesis, selective, X-linked, 1	OMIM:313500	OMIM:313500	GENCC:100001	Definitive	HP:0001419	X-linked recessive	GENCC:000112	TGMI|G2P	HGNC:3157	EDA	OMIM:313500	TOOTH AGENESIS SELECTIVE X-LINKED TYPE 1	HP:0001419	X-linked recessive inheritance	GENCC:000112		GENCC:100001	Definitive	2015-07-22 16:15:22			17256800, 18657636, 16583127	https://www.ebi.ac.uk/gene2phenotype/terminology	1430	2020-11-25
GENCC_000112-HGNC_14063-OMIM_600430-HP_0000006-GENCC_100001	HGNC:14063	HDAC4	MONDO:0010886	2q37 microdeletion syndrome	OMIM:600430	OMIM:600430	GENCC:100001	Definitive	HP:0000006	Autosomal dominant	GENCC:000112	TGMI|G2P	HGNC:14063	HDAC4	OMIM:600430	BRACHYDACTYLY-MENTAL RETARDATION SYNDROME	HP:0000006	Autosomal dominant inheritance	GENCC:000112		GENCC:100001	Definitive	2015-07-22 16:15:22			20691407, 30848064	https://www.ebi.ac.uk/gene2phenotype/terminology	1431	2020-11-25
GENCC_000112-HGNC_30185-OMIM_607417-HP_0000007-GENCC_100004	HGNC:30185	CRBN	MONDO:0011828	intellectual disability, autosomal recessive 2	OMIM:607417	OMIM:607417	GENCC:100004	Limited	HP:0000007	Autosomal recessive	GENCC:000112	TGMI|G2P	HGNC:30185	CRBN	OMIM:607417	MENTAL RETARDATION AUTOSOMAL RECESSIVE TYPE 2A	HP:0000007	Autosomal recessive inheritance	GENCC:000112		GENCC:100004	Limited	2015-07-22 16:15:22			18414909	https://www.ebi.ac.uk/gene2phenotype/terminology	1432	2020-11-25
GENCC_000112-HGNC_7573-OMIM_193700-HP_0000006-GENCC_100001	HGNC:7573	MYH3	MONDO:0008675	freeman-Sheldon syndrome	OMIM:193700	OMIM:193700	GENCC:100001	Definitive	HP:0000006	Autosomal dominant	GENCC:000112	TGMI|G2P	HGNC:7573	MYH3	OMIM:193700	DISTAL ARTHROGRYPOSIS TYPE 2A	HP:0000006	Autosomal dominant inheritance	GENCC:000112		GENCC:100001	Definitive	2015-07-22 16:15:22			18695058, 16642020	https://www.ebi.ac.uk/gene2phenotype/terminology	1434	2020-11-25
GENCC_000112-HGNC_11497-OMIM_612621-HP_0000006-GENCC_100001	HGNC:11497	SYNGAP1	MONDO:0012960	intellectual disability, autosomal dominant 5	OMIM:612621	OMIM:612621	GENCC:100001	Definitive	HP:0000006	Autosomal dominant	GENCC:000112	TGMI|G2P	HGNC:11497	SYNGAP1	OMIM:612621	MENTAL RETARDATION AUTOSOMAL DOMINANT TYPE 5	HP:0000006	Autosomal dominant inheritance	GENCC:000112		GENCC:100001	Definitive	2015-07-22 16:15:22			21237447, 28721930, 30685520, 28576131, 30800045, 26110312, 26079862, 29381230, 23141534, 31395010, 30572772, 23033978, 23161826, 26989088, 30556619, 19196676, 23708187	https://www.ebi.ac.uk/gene2phenotype/terminology	1436	2020-11-25
GENCC_000112-HGNC_29478-OMIM_226750-HP_0000007-GENCC_100001	HGNC:29478	ROGDI	MONDO:0009185	amelocerebrohypohidrotic syndrome	OMIM:226750	OMIM:226750	GENCC:100001	Definitive	HP:0000007	Autosomal recessive	GENCC:000112	TGMI|G2P	HGNC:29478	ROGDI	OMIM:226750	KOHLSCH¬üTTER-T¬öNZ SYNDROME	HP:0000007	Autosomal recessive inheritance	GENCC:000112		GENCC:100001	Definitive	2015-07-22 16:15:22			3236364, 22424600, 8133980, 16411202, 22482807, 7625549	https://www.ebi.ac.uk/gene2phenotype/terminology	1437	2020-11-25
GENCC_000112-HGNC_7989-OMIM_613224-HP_0000006-GENCC_100001	HGNC:7989	NRAS	MONDO:0013186	Noonan syndrome 6	OMIM:613224	OMIM:613224	GENCC:100001	Definitive	HP:0000006	Autosomal dominant	GENCC:000112	TGMI|G2P	HGNC:7989	NRAS	OMIM:613224	NOONAN SYNDROME TYPE 6	HP:0000006	Autosomal dominant inheritance	GENCC:000112		GENCC:100001	Definitive	2015-07-22 16:15:22			19966803	https://www.ebi.ac.uk/gene2phenotype/terminology	1438	2020-11-25
GENCC_000112-HGNC_7652-OMIM_251260-HP_0000007-GENCC_100001	HGNC:7652	NBN	MONDO:0009623	Nijmegen breakage syndrome	OMIM:251260	OMIM:251260	GENCC:100001	Definitive	HP:0000007	Autosomal recessive	GENCC:000112	TGMI|G2P	HGNC:7652	NBN	OMIM:251260	NIJMEGEN BREAKAGE SYNDROME	HP:0000007	Autosomal recessive inheritance	GENCC:000112		GENCC:100001	Definitive	2015-07-22 16:15:22			3802554, 9590180	https://www.ebi.ac.uk/gene2phenotype/terminology	1439	2020-11-25
GENCC_000112-HGNC_6654-OMIM_161200-HP_0000006-GENCC_100001	HGNC:6654	LMX1B	MONDO:0008061	nail-patella syndrome	OMIM:161200	OMIM:161200	GENCC:100001	Definitive	HP:0000006	Autosomal dominant	GENCC:000112	TGMI|G2P	HGNC:6654	LMX1B	OMIM:161200	NAIL-PATELLA SYNDROME	HP:0000006	Autosomal dominant inheritance	GENCC:000112		GENCC:100001	Definitive	2015-07-22 16:15:22			18414507, 9618165, 10854116, 9590287, 9837817	https://www.ebi.ac.uk/gene2phenotype/terminology	1440	2020-11-25
GENCC_000112-HGNC_2200-OMIM_184250-HP_0000006-GENCC_100001	HGNC:2200	COL2A1	MONDO:0008476	spondyloepimetaphyseal dysplasia, Strudwick type	OMIM:184250	OMIM:184250	GENCC:100001	Definitive	HP:0000006	Autosomal dominant	GENCC:000112	TGMI|G2P	HGNC:2200	COL2A1	OMIM:184250	SPONDYLOEPIMETAPHYSEAL DYSPLASIA STRUDWICK TYPE	HP:0000006	Autosomal dominant inheritance	GENCC:000112		GENCC:100001	Definitive	2015-07-22 16:15:23			16088915, 8486375, 7550321	https://www.ebi.ac.uk/gene2phenotype/terminology	1442	2020-11-25
GENCC_000112-HGNC_93-OMIM_203750-HP_0000007-GENCC_100001	HGNC:93	ACAT1	MONDO:0008760	beta-ketothiolase deficiency	OMIM:203750	OMIM:203750	GENCC:100001	Definitive	HP:0000007	Autosomal recessive	GENCC:000112	TGMI|G2P	HGNC:93	ACAT1	OMIM:203750	ALPHA-METHYLACETOACETIC ACIDURIA	HP:0000007	Autosomal recessive inheritance	GENCC:000112		GENCC:100001	Definitive	2015-07-22 16:15:23			7907600, 1979337, 1627655, 1346617, 4690360, 1715688, 11914035, 9700610	https://www.ebi.ac.uk/gene2phenotype/terminology	1443	2020-11-25
GENCC_000112-HGNC_12372-OMIM_275100-HP_0000007-GENCC_100001	HGNC:12372	TSHB	MONDO:0010139	isolated thyroid-stimulating hormone deficiency	OMIM:275100	OMIM:275100	GENCC:100001	Definitive	HP:0000007	Autosomal recessive	GENCC:000112	TGMI|G2P	HGNC:12372	TSHB	OMIM:275100	HYPOTHRYOIDISM, CONGENITAL, NONGOITROUS 4	HP:0000007	Autosomal recessive inheritance	GENCC:000112		GENCC:100001	Definitive	2015-07-22 16:15:23			2792087	https://www.ebi.ac.uk/gene2phenotype/terminology	1444	2020-11-25
GENCC_000112-HGNC_2263-OMIM_256000-HP_0000007-GENCC_100001	HGNC:2263	COX15	MONDO:0009723	Leigh syndrome	OMIM:256000	OMIM:256000	GENCC:100001	Definitive	HP:0000007	Autosomal recessive	GENCC:000112	TGMI|G2P	HGNC:2263	COX15	OMIM:256000	COX15-related Leigh Syndrome	HP:0000007	Autosomal recessive inheritance	GENCC:000112		GENCC:100001	Definitive	2015-07-22 16:15:23				https://www.ebi.ac.uk/gene2phenotype/terminology	1445	2020-11-25
GENCC_000112-HGNC_28648-OMIM_267000-HP_0000007-GENCC_100001	HGNC:28648	DIS3L2	MONDO:0009965	Perlman syndrome	OMIM:267000	OMIM:267000	GENCC:100001	Definitive	HP:0000007	Autosomal recessive	GENCC:000112	TGMI|G2P	HGNC:28648	DIS3L2	OMIM:267000	PERLMAN SYNDROME	HP:0000007	Autosomal recessive inheritance	GENCC:000112		GENCC:100001	Definitive	2015-07-22 16:15:23			6093533, 10508986, 22306653	https://www.ebi.ac.uk/gene2phenotype/terminology	1448	2020-11-25
GENCC_000112-HGNC_21157-OMIM_601675-HP_0000007-GENCC_100001	HGNC:21157	GTF2H5	MONDO:0011125	trichothiodystrophy 1, photosensitive	OMIM:601675	OMIM:601675	GENCC:100001	Definitive	HP:0000007	Autosomal recessive	GENCC:000112	TGMI|G2P	HGNC:21157	GTF2H5	OMIM:601675	TRICHOTHIODYSTROPHY PHOTOSENSITIVE	HP:0000007	Autosomal recessive inheritance	GENCC:000112		GENCC:100001	Definitive	2015-07-22 16:15:23				https://www.ebi.ac.uk/gene2phenotype/terminology	1449	2020-11-25
GENCC_000112-HGNC_2218-OMIM_600204-HP_0000006-GENCC_100001	HGNC:2218	COL9A2	MONDO:0010844	epiphyseal dysplasia, multiple, 2	OMIM:600204	OMIM:600204	GENCC:100001	Definitive	HP:0000006	Autosomal dominant	GENCC:000112	TGMI|G2P	HGNC:2218	COL9A2	OMIM:600204	MULTIPLE EPIPHYSEAL DYSPLASIA TYPE 2	HP:0000006	Autosomal dominant inheritance	GENCC:000112		GENCC:100001	Definitive	2015-07-22 16:15:23			10364514, 8528240, 12244547	https://www.ebi.ac.uk/gene2phenotype/terminology	1450	2020-11-25
GENCC_000112-HGNC_5320-OMIM_601492-HP_0000007-GENCC_100001	HGNC:5320	HYAL1	MONDO:0011093	mucopolysaccharidosis type 9	OMIM:601492	OMIM:601492	GENCC:100001	Definitive	HP:0000007	Autosomal recessive	GENCC:000112	TGMI|G2P	HGNC:5320	HYAL1	OMIM:601492	MUCOPOLYSACCHARIDOSIS TYPE 9	HP:0000007	Autosomal recessive inheritance	GENCC:000112		GENCC:100001	Definitive	2015-07-22 16:15:23			8793927	https://www.ebi.ac.uk/gene2phenotype/terminology	1451	2020-11-25
GENCC_000112-HGNC_4839-OMIM_309541-HP_0001419-GENCC_100001	HGNC:4839	HCFC1	MONDO:0010657	methylmalonic acidemia with homocystinuria, type cblX	OMIM:309541	OMIM:309541	GENCC:100001	Definitive	HP:0001419	X-linked recessive	GENCC:000112	TGMI|G2P	HGNC:4839	HCFC1	OMIM:309541	MENTAL RETARDATION, X-LINKED 3	HP:0001419	X-linked recessive inheritance	GENCC:000112		GENCC:100001	Definitive	2015-07-22 16:15:23			1870093, 23000143	https://www.ebi.ac.uk/gene2phenotype/terminology	1452	2020-11-25
GENCC_000112-HGNC_5956-OMIM_607778-HP_0000007-GENCC_100001	HGNC:5956	IHH	MONDO:0011907	acrocapitofemoral dysplasia	OMIM:607778	OMIM:607778	GENCC:100001	Definitive	HP:0000007	Autosomal recessive	GENCC:000112	TGMI|G2P	HGNC:5956	IHH	OMIM:607778	ACROCAPITOFEMORAL DYSPLASIA	HP:0000007	Autosomal recessive inheritance	GENCC:000112		GENCC:100001	Definitive	2015-07-22 16:15:23			12632327	https://www.ebi.ac.uk/gene2phenotype/terminology	1453	2020-11-25
GENCC_000112-HGNC_2488-OMIM_225250-HP_0000006-GENCC_100001	HGNC:2488	NKX2-5	MONDO:0009154	hypothyroidism, congenital, nongoitrous, 5	OMIM:225250	OMIM:225250	GENCC:100001	Definitive	HP:0000006	Autosomal dominant	GENCC:000112	TGMI|G2P	HGNC:2488	NKX2-5	OMIM:225250	CONGENITAL HYPOTHYROIDISM NON-GOITROUS TYPE 5	HP:0000006	Autosomal dominant inheritance	GENCC:000112		GENCC:100001	Definitive	2015-07-22 16:15:23			16418214	https://www.ebi.ac.uk/gene2phenotype/terminology	1454	2020-11-25
GENCC_000112-HGNC_26661-OMIM_611943-HP_0000007-GENCC_100004	HGNC:26661	RNF168	MONDO:0012764	RIDDLE syndrome	OMIM:611943	OMIM:611943	GENCC:100004	Limited	HP:0000007	Autosomal recessive	GENCC:000112	TGMI|G2P	HGNC:26661	RNF168	OMIM:611943	RIDDLE SYNDROME	HP:0000007	Autosomal recessive inheritance	GENCC:000112		GENCC:100004	Limited	2015-07-22 16:15:23				https://www.ebi.ac.uk/gene2phenotype/terminology	1455	2020-11-25
GENCC_000112-HGNC_10848-OMIM_147250-HP_0000006-GENCC_100001	HGNC:10848	SHH	MONDO:0007819	solitary median maxillary central incisor syndrome	OMIM:147250	OMIM:147250	GENCC:100001	Definitive	HP:0000006	Autosomal dominant	GENCC:000112	TGMI|G2P	HGNC:10848	SHH	OMIM:147250	SOLITARY MEDIAN MAXILLARY CENTRAL INCISOR	HP:0000006	Autosomal dominant inheritance	GENCC:000112		GENCC:100001	Definitive	2015-07-22 16:15:23			15103725, 11471164, 12567406	https://www.ebi.ac.uk/gene2phenotype/terminology	1457	2020-11-25
GENCC_000112-HGNC_6180-OMIM_606658-HP_0000006-GENCC_100002	HGNC:6180	ITPR1	MONDO:0011694	spinocerebellar ataxia type 15/16	OMIM:606658	OMIM:606658	GENCC:100002	Strong	HP:0000006	Autosomal dominant	GENCC:000112	TGMI|G2P	HGNC:6180	ITPR1	OMIM:606658	SPINOCEREBELLAR ATAXIA TYPE15	HP:0000006	Autosomal dominant inheritance	GENCC:000112		GENCC:100002	Strong	2015-07-22 16:15:23			17932120	https://www.ebi.ac.uk/gene2phenotype/terminology	1458	2020-11-25
GENCC_000112-HGNC_17327-OMIM_616579-HP_0000006-GENCC_100001	HGNC:17327	WAC	MONDO:0014699	intellectual disability, autosomal dominant 40	OMIM:616579	OMIM:616579	GENCC:100001	Definitive	HP:0000006	Autosomal dominant	GENCC:000112	TGMI|G2P	HGNC:17327	WAC	OMIM:616579	INTELLECTUAL DISABILITY	HP:0000006	Autosomal dominant inheritance	GENCC:000112		GENCC:100001	Definitive	2015-07-22 16:15:24			26757981	https://www.ebi.ac.uk/gene2phenotype/terminology	1459	2020-11-25
GENCC_000112-HGNC_20153-OMIM_209850-HP_0000006-GENCC_100002	HGNC:20153	CHD8	MONDO:0020643	autism susceptibility 1	OMIM:209850	OMIM:209850	GENCC:100002	Strong	HP:0000006	Autosomal dominant	GENCC:000112	TGMI|G2P	HGNC:20153	CHD8	OMIM:209850	AUTISM	HP:0000006	Autosomal dominant inheritance	GENCC:000112		GENCC:100002	Strong	2015-07-22 16:15:24			23160955	https://www.ebi.ac.uk/gene2phenotype/terminology	1460	2020-11-25
GENCC_000112-HGNC_2597-OMIM_231300-HP_0000007-GENCC_100001	HGNC:2597	CYP1B1	MONDO:0009277	glaucoma 3A	OMIM:231300	OMIM:231300	GENCC:100001	Definitive	HP:0000007	Autosomal recessive	GENCC:000112	TGMI|G2P	HGNC:2597	CYP1B1	OMIM:231300	PRIMARY CONGENITAL GLAUCOMA TYPE 3A	HP:0000007	Autosomal recessive inheritance	GENCC:000112		GENCC:100001	Definitive	2015-07-22 16:15:24			19643970, 9097971, 12372064, 9497261, 9463332, 15342693, 19807744, 10227395	https://www.ebi.ac.uk/gene2phenotype/terminology	1461	2020-11-25
GENCC_000112-HGNC_10771-OMIM_154400-HP_0000006-GENCC_100001	HGNC:10771	SF3B4	MONDO:0007943	Nager acrofacial dysostosis	OMIM:154400	OMIM:154400	GENCC:100001	Definitive	HP:0000006	Autosomal dominant	GENCC:000112	TGMI|G2P	HGNC:10771	SF3B4	OMIM:154400	ACROFACIAL DYSOSTOSIS 1, NAGER TYPE	HP:0000006	Autosomal dominant inheritance	GENCC:000112		GENCC:100001	Definitive	2015-07-22 16:15:24			22541558	https://www.ebi.ac.uk/gene2phenotype/terminology	1462	2020-11-25
GENCC_000112-HGNC_13533-OMIM_615268-HP_0000007-GENCC_100004	HGNC:13533	ATP8A2	MONDO:0014104	cerebellar ataxia, mental retardation, and dysequilibrium syndrome 4	OMIM:615268	OMIM:615268	GENCC:100004	Limited	HP:0000007	Autosomal recessive	GENCC:000112	TGMI|G2P	HGNC:13533	ATP8A2	OMIM:615268	CEREBELLAR ATAXIA, MENTAL RETARDATION, AND DYSEQUILIBRIUM SYNDROME 4	HP:0000007	Autosomal recessive inheritance	GENCC:000112		GENCC:100004	Limited	2015-07-22 16:15:24			22892528	https://www.ebi.ac.uk/gene2phenotype/terminology	1464	2020-11-25
GENCC_000112-HGNC_1122-OMIM_253260-HP_0000007-GENCC_100001	HGNC:1122	BTD	MONDO:0009665	biotinidase deficiency	OMIM:253260	OMIM:253260	GENCC:100001	Definitive	HP:0000007	Autosomal recessive	GENCC:000112	TGMI|G2P	HGNC:1122	BTD	OMIM:253260	BIOTINIDASE DEFICIENCY	HP:0000007	Autosomal recessive inheritance	GENCC:000112		GENCC:100001	Definitive	2015-07-22 16:15:24			8894703, 10801053, 9099842, 7550325, 9375914, 9158148, 9705240	https://www.ebi.ac.uk/gene2phenotype/terminology	1465	2020-11-25
GENCC_000112-HGNC_11506-OMIM_300802-HP_0001419-GENCC_100001	HGNC:11506	SYP	MONDO:0010429	intellectual disability, X-linked 96	OMIM:300802	OMIM:300802	GENCC:100001	Definitive	HP:0001419	X-linked recessive	GENCC:000112	TGMI|G2P	HGNC:11506	SYP	OMIM:300802	MENTAL RETARDATION X-LINKED SYP-RELATED	HP:0001419	X-linked recessive inheritance	GENCC:000112		GENCC:100001	Definitive	2015-07-22 16:15:24			19377476	https://www.ebi.ac.uk/gene2phenotype/terminology	1466	2020-11-25
GENCC_000112-HGNC_26444-OMIM_276880-HP_0000007-GENCC_100001	HGNC:26444	UROC1	MONDO:0010167	urocanic aciduria (disease)	OMIM:276880	OMIM:276880	GENCC:100001	Definitive	HP:0000007	Autosomal recessive	GENCC:000112	TGMI|G2P	HGNC:26444	UROC1	OMIM:276880	UROCANASE DEFICIENCY	HP:0000007	Autosomal recessive inheritance	GENCC:000112		GENCC:100001	Definitive	2015-07-22 16:15:24			19304569	https://www.ebi.ac.uk/gene2phenotype/terminology	1467	2020-11-25
GENCC_000112-HGNC_5476-OMIM_614224-HP_0000007-GENCC_100002	HGNC:5476	IGFBP7	MONDO:0013640	familial retinal arterial macroaneurysm	OMIM:614224	OMIM:614224	GENCC:100002	Strong	HP:0000007	Autosomal recessive	GENCC:000112	TGMI|G2P	HGNC:5476	IGFBP7	OMIM:614224	RETINAL ARTERIAL MACROANEURYSM WITH SUPRAVALVULAR PULMONIC STENOSIS	HP:0000007	Autosomal recessive inheritance	GENCC:000112		GENCC:100002	Strong	2015-07-22 16:15:24			12441727	https://www.ebi.ac.uk/gene2phenotype/terminology	1468	2020-11-25
GENCC_000112-HGNC_6186-OMIM_243500-HP_0000007-GENCC_100001	HGNC:6186	IVD	MONDO:0009475	isovaleric acidemia	OMIM:243500	OMIM:243500	GENCC:100001	Definitive	HP:0000007	Autosomal recessive	GENCC:000112	TGMI|G2P	HGNC:6186	IVD	OMIM:243500	ISOVALERIC ACIDEMIA	HP:0000007	Autosomal recessive inheritance	GENCC:000112		GENCC:100001	Definitive	2015-07-22 16:15:24			15486829, 2063866, 10677295, 1310317	https://www.ebi.ac.uk/gene2phenotype/terminology	1469	2020-11-25
GENCC_000112-HGNC_24783-OMIM_615058-HP_0000007-GENCC_100002	HGNC:24783	LRIT3	MONDO:0014026	congenital stationary night blindness 1F	OMIM:615058	OMIM:615058	GENCC:100002	Strong	HP:0000007	Autosomal recessive	GENCC:000112	TGMI|G2P	HGNC:24783	LRIT3	OMIM:615058	AUTOSOMAL-RECESSIVE COMPLETE CONGENITAL STATIONARY NIGHT BLINDNESS	HP:0000007	Autosomal recessive inheritance	GENCC:000112		GENCC:100002	Strong	2015-07-22 16:15:24			23246293	https://www.ebi.ac.uk/gene2phenotype/terminology	1470	2020-11-25
GENCC_000112-HGNC_24624-OMIM_248800-HP_0000007-GENCC_100001	HGNC:24624	SIL1	MONDO:0009567	Marinesco-Sjogren syndrome	OMIM:248800	OMIM:248800	GENCC:100001	Definitive	HP:0000007	Autosomal recessive	GENCC:000112	TGMI|G2P	HGNC:24624	SIL1	OMIM:248800	MARINESCO-SJOEGREN SYNDROME	HP:0000007	Autosomal recessive inheritance	GENCC:000112		GENCC:100001	Definitive	2015-07-22 16:15:24			16282977, 17026626, 16282978, 18285827, 20111056	https://www.ebi.ac.uk/gene2phenotype/terminology	1471	2020-11-25
GENCC_000112-HGNC_17652-OMIM_305600-HP_0001423-GENCC_100001	HGNC:17652	PORCN	MONDO:0010592	focal dermal hypoplasia	OMIM:305600	OMIM:305600	GENCC:100001	Definitive	HP:0001423	X-linked dominant	GENCC:000112	TGMI|G2P	HGNC:17652	PORCN	OMIM:305600	FOCAL DERMAL HYPOPLASIA	HP:0001423	X-linked dominant inheritance	GENCC:000112		GENCC:100001	Definitive	2015-07-22 16:15:24			17546030, 17546031, 18325042	https://www.ebi.ac.uk/gene2phenotype/terminology	1475	2020-11-25
GENCC_000112-HGNC_3622-OMIM_611588-HP_0000007-GENCC_100001	HGNC:3622	FKTN	MONDO:0012699	autosomal recessive limb-girdle muscular dystrophy type 2M	OMIM:611588	OMIM:611588	GENCC:100001	Definitive	HP:0000007	Autosomal recessive	GENCC:000112	TGMI|G2P	HGNC:3622	FKTN	OMIM:611588	MUSCULAR DYSTROPHY-DYSTROGLYCANOPATHY LIMB-GIRDLE TYPE C4	HP:0000007	Autosomal recessive inheritance	GENCC:000112		GENCC:100001	Definitive	2015-07-22 16:15:24			21228398, 14627679, 17878207, 9690476, 17036286, 19342235, 12601708, 19179078, 10545611, 17044012	https://www.ebi.ac.uk/gene2phenotype/terminology	1477	2020-11-25
GENCC_000112-HGNC_18758-OMIM_615984-HP_0000007-GENCC_100001	HGNC:18758	BBS7	MONDO:0014435	Bardet-Biedl syndrome 7	OMIM:615984	OMIM:615984	GENCC:100001	Definitive	HP:0000007	Autosomal recessive	GENCC:000112	TGMI|G2P	HGNC:18758	BBS7	OMIM:615984	BARDET-BIEDL SYNDROME TYPE 7	HP:0000007	Autosomal recessive inheritance	GENCC:000112		GENCC:100001	Definitive	2015-07-22 16:15:24				https://www.ebi.ac.uk/gene2phenotype/terminology	1479	2020-11-25
GENCC_000112-HGNC_9606-OMIM_146200-HP_0000007-GENCC_100002	HGNC:9606	PTH	MONDO:0007796	hypoparathyroidism, familial isolated 1	OMIM:146200	OMIM:146200	GENCC:100002	Strong	HP:0000007	Autosomal recessive	GENCC:000112	TGMI|G2P	HGNC:9606	PTH	OMIM:146200	FAMILIAL ISOLATED HYPOPARATHYROIDISM	HP:0000007	Autosomal recessive inheritance	GENCC:000112		GENCC:100002	Strong	2015-07-22 16:15:24			1302009, 10523031, 2212001, 3005800	https://www.ebi.ac.uk/gene2phenotype/terminology	1480	2020-11-25
GENCC_000112-HGNC_23287-OMIM_602473-HP_0000007-GENCC_100001	HGNC:23287	ETHE1	MONDO:0011229	ethylmalonic encephalopathy	OMIM:602473	OMIM:602473	GENCC:100001	Definitive	HP:0000007	Autosomal recessive	GENCC:000112	TGMI|G2P	HGNC:23287	ETHE1	OMIM:602473	ETHYLMALONIC ENCEPHALOPATHY	HP:0000007	Autosomal recessive inheritance	GENCC:000112		GENCC:100001	Definitive	2015-07-22 16:15:24			14732903, 20528888, 18593870	https://www.ebi.ac.uk/gene2phenotype/terminology	1481	2020-11-25
GENCC_000112-HGNC_2536-OMIM_265800-HP_0000007-GENCC_100001	HGNC:2536	CTSK	MONDO:0009940	pycnodysostosis	OMIM:265800	OMIM:265800	GENCC:100001	Definitive	HP:0000007	Autosomal recessive	GENCC:000112	TGMI|G2P	HGNC:2536	CTSK	OMIM:265800	PYCNODYSOSTOSIS	HP:0000007	Autosomal recessive inheritance	GENCC:000112		GENCC:100001	Definitive	2015-07-22 16:15:24			10491211, 10878663, 8703060	https://www.ebi.ac.uk/gene2phenotype/terminology	1482	2020-11-25
GENCC_000112-HGNC_25367-OMIM_614205-HP_0000007-GENCC_100002	HGNC:25367	CCDC8	MONDO:0013627	3M syndrome 3	OMIM:614205	OMIM:614205	GENCC:100002	Strong	HP:0000007	Autosomal recessive	GENCC:000112	TGMI|G2P	HGNC:25367	CCDC8	OMIM:614205	THREE M SYNDROME 3	HP:0000007	Autosomal recessive inheritance	GENCC:000112		GENCC:100002	Strong	2015-07-22 16:15:25			21737058	https://www.ebi.ac.uk/gene2phenotype/terminology	1483	2020-11-25
GENCC_000112-HGNC_23452-OMIM_613943-HP_0000007-GENCC_100002	HGNC:23452	LIPN	MONDO:0013495	autosomal recessive congenital ichthyosis 8	OMIM:613943	OMIM:613943	GENCC:100002	Strong	HP:0000007	Autosomal recessive	GENCC:000112	TGMI|G2P	HGNC:23452	LIPN	OMIM:613943	ICHTHYOSIS, LAMELLAR, 4	HP:0000007	Autosomal recessive inheritance	GENCC:000112		GENCC:100002	Strong	2015-07-22 16:15:25			21439540	https://www.ebi.ac.uk/gene2phenotype/terminology	1484	2020-11-25
GENCC_000112-HGNC_10975-OMIM_613830-HP_0000007-GENCC_100004	HGNC:10975	SLC24A1	MONDO:0013450	congenital stationary night blindness 1D	OMIM:613830	OMIM:613830	GENCC:100004	Limited	HP:0000007	Autosomal recessive	GENCC:000112	TGMI|G2P	HGNC:10975	SLC24A1	OMIM:613830	NIGHT BLINDNESS, CONGENITAL STATIONARY, TYPE 1D	HP:0000007	Autosomal recessive inheritance	GENCC:000112		GENCC:100004	Limited	2015-07-22 16:15:25			20850105	https://www.ebi.ac.uk/gene2phenotype/terminology	1485	2020-11-25
GENCC_000112-HGNC_795-OMIM_208900-HP_0000007-GENCC_100001	HGNC:795	ATM	MONDO:0008840	ataxia telangiectasia	OMIM:208900	OMIM:208900	GENCC:100001	Definitive	HP:0000007	Autosomal recessive	GENCC:000112	TGMI|G2P	HGNC:795	ATM	OMIM:208900	ATAXIA-TELANGIECTASIA	HP:0000007	Autosomal recessive inheritance	GENCC:000112		GENCC:100001	Definitive	2015-07-22 16:15:25			9443866, 11889466, 22345219, 9450874, 8808599, 9600235, 8968760, 9887333, 9781027, 11826028, 7792600, 2491181, 9521587, 8755918	https://www.ebi.ac.uk/gene2phenotype/terminology	1486	2020-11-25
GENCC_000112-HGNC_9462-OMIM_301835-HP_0001419-GENCC_100001	HGNC:9462	PRPS1	MONDO:0010533	Arts syndrome	OMIM:301835	OMIM:301835	GENCC:100001	Definitive	HP:0001419	X-linked recessive	GENCC:000112	TGMI|G2P	HGNC:9462	PRPS1	OMIM:301835	ARTS SYNDROME	HP:0001419	X-linked recessive inheritance	GENCC:000112		GENCC:100001	Definitive	2015-07-22 16:15:25			17701896, 8498830, 22246954	https://www.ebi.ac.uk/gene2phenotype/terminology	1487	2020-11-25
GENCC_000112-HGNC_26050-OMIM_614052-HP_0000007-GENCC_100001	HGNC:26050	TMEM70	MONDO:0013546	mitochondrial complex V (ATP synthase) deficiency nuclear type 2	OMIM:614052	OMIM:614052	GENCC:100001	Definitive	HP:0000007	Autosomal recessive	GENCC:000112	TGMI|G2P	HGNC:26050	TMEM70	OMIM:614052	MITOCHONDRIAL COMPLEX V (ATP SYNTHASE) DEFICIENCY, NUCLEAR TYPE 2	HP:0000007	Autosomal recessive inheritance	GENCC:000112		GENCC:100001	Definitive	2015-07-22 16:15:25			18953340, 21147908	https://www.ebi.ac.uk/gene2phenotype/terminology	1488	2020-11-25
GENCC_000112-HGNC_6990-OMIM_300673-HP_0001419-GENCC_100001	HGNC:6990	MECP2	MONDO:0010397	severe neonatal-onset encephalopathy with microcephaly	OMIM:300673	OMIM:300673	GENCC:100001	Definitive	HP:0001419	X-linked recessive	GENCC:000112	TGMI|G2P	HGNC:6990	MECP2	OMIM:300673	ENCEPHALOPATHY NEONATAL SEVERE DUE TO MECP2 MUTATIONS	HP:0001419	X-linked recessive inheritance	GENCC:000112		GENCC:100001	Definitive	2015-07-22 16:15:25			11238684, 11402105	https://www.ebi.ac.uk/gene2phenotype/terminology	1489	2020-11-25
GENCC_000112-HGNC_8905-OMIM_614921-HP_0000007-GENCC_100001	HGNC:8905	PGM1	MONDO:0013968	PGM1-CDG	OMIM:614921	OMIM:614921	GENCC:100001	Definitive	HP:0000007	Autosomal recessive	GENCC:000112	TGMI|G2P	HGNC:8905	PGM1	OMIM:614921	CONGENITAL DISORDER OF GLYCOSYLATION, TYPE IT	HP:0000007	Autosomal recessive inheritance	GENCC:000112		GENCC:100001	Definitive	2015-07-22 16:15:25			19625727	https://www.ebi.ac.uk/gene2phenotype/terminology	1490	2020-11-25
GENCC_000112-HGNC_7744-OMIM_263520-HP_0000007-GENCC_100001	HGNC:7744	NEK1	MONDO:0009894	short-rib thoracic dysplasia 6 with or without polydactyly	OMIM:263520	OMIM:263520	GENCC:100001	Definitive	HP:0000007	Autosomal recessive	GENCC:000112	TGMI|G2P	HGNC:7744	NEK1	OMIM:263520	SHORT RIB-POLYDACTYLY SYNDORME, TYPE II	HP:0000007	Autosomal recessive inheritance	GENCC:000112		GENCC:100001	Definitive	2015-07-22 16:15:25				https://www.ebi.ac.uk/gene2phenotype/terminology	1491	2020-11-25
GENCC_000112-HGNC_21957-OMIM_611726-HP_0000007-GENCC_100001	HGNC:21957	KCTD7	MONDO:0012721	progressive myoclonic epilepsy type 3	OMIM:611726	OMIM:611726	GENCC:100001	Definitive	HP:0000007	Autosomal recessive	GENCC:000112	TGMI|G2P	HGNC:21957	KCTD7	OMIM:611726	PROGRESSIVE MYOCLONIC EPILEPSY TYPE 3	HP:0000007	Autosomal recessive inheritance	GENCC:000112		GENCC:100001	Definitive	2015-07-22 16:15:25			17455289, 22693283, 22748208	https://www.ebi.ac.uk/gene2phenotype/terminology	1492	2020-11-25
GENCC_000112-HGNC_3823-OMIM_613670-HP_0000006-GENCC_100001	HGNC:3823	FOXP1	MONDO:0013352	intellectual disability-severe speech delay-mild dysmorphism syndrome	OMIM:613670	OMIM:613670	GENCC:100001	Definitive	HP:0000006	Autosomal dominant	GENCC:000112	TGMI|G2P	HGNC:3823	FOXP1	OMIM:613670	MENTAL RETARDATION WITH LANGUAGE IMPAIRMENT AND AUTISTIC FEATURES	HP:0000006	Autosomal dominant inheritance	GENCC:000112		GENCC:100001	Definitive	2015-07-22 16:15:25			29090079, 29330474, 24214399, 20950788, 28884888, 28735298, 25853299, 30092897	https://www.ebi.ac.uk/gene2phenotype/terminology	1493	2020-11-25
GENCC_000112-HGNC_11102-OMIM_242900-HP_0000007-GENCC_100001	HGNC:11102	SMARCAL1	MONDO:0009458	Schimke immuno-osseous dysplasia	OMIM:242900	OMIM:242900	GENCC:100001	Definitive	HP:0000007	Autosomal recessive	GENCC:000112	TGMI|G2P	HGNC:11102	SMARCAL1	OMIM:242900	SCHIMKE IMMUNOOSSEOUS DYSPLASIA	HP:0000007	Autosomal recessive inheritance	GENCC:000112		GENCC:100001	Definitive	2015-07-22 16:15:25			11799392, 15523612	https://www.ebi.ac.uk/gene2phenotype/terminology	1494	2020-11-25
GENCC_000112-HGNC_20626-OMIM_214800-HP_0000006-GENCC_100001	HGNC:20626	CHD7	MONDO:0008965	CHARGE syndrome	OMIM:214800	OMIM:214800	GENCC:100001	Definitive	HP:0000006	Autosomal dominant	GENCC:000112	TGMI|G2P	HGNC:20626	CHD7	OMIM:214800	CHARGE SYNDROME	HP:0000006	Autosomal dominant inheritance	GENCC:000112		GENCC:100001	Definitive	2015-07-22 16:15:25			16400610, 17334995, 18978652, 17661815, 15300250, 17937444, 18074359	https://www.ebi.ac.uk/gene2phenotype/terminology	1495	2020-11-25
GENCC_000112-HGNC_29022-OMIM_600251-HP_0000006-GENCC_100002	HGNC:29022	SPECC1L	MONDO:0010850	Tessier number 4 facial cleft	OMIM:600251	OMIM:600251	GENCC:100002	Strong	HP:0000006	Autosomal dominant	GENCC:000112	TGMI|G2P	HGNC:29022	SPECC1L	OMIM:600251	FACIAL CLEFTING, OBLIQUE, 1	HP:0000006	Autosomal dominant inheritance	GENCC:000112		GENCC:100002	Strong	2015-07-22 16:15:25			21703590, 2541274	https://www.ebi.ac.uk/gene2phenotype/terminology	1496	2020-11-25
GENCC_000112-HGNC_2860-OMIM_270400-HP_0000007-GENCC_100001	HGNC:2860	DHCR7	MONDO:0010035	Smith-Lemli-Opitz syndrome	OMIM:270400	OMIM:270400	GENCC:100001	Definitive	HP:0000007	Autosomal recessive	GENCC:000112	TGMI|G2P	HGNC:2860	DHCR7	OMIM:270400	SMITH-LEMLI-OPITZ SYNDROME	HP:0000007	Autosomal recessive inheritance	GENCC:000112		GENCC:100001	Definitive	2015-07-22 16:15:25			9653161, 11857552, 9634533, 12949967, 16044199, 10677299, 11175299, 12794707, 9683613, 15952211, 20635399, 10814720, 9714007	https://www.ebi.ac.uk/gene2phenotype/terminology	1497	2020-11-25
GENCC_000112-HGNC_9154-OMIM_616267-HP_0000007-GENCC_100001	HGNC:9154	PNKP	MONDO:0014557	ataxia - oculomotor apraxia type 4	OMIM:616267	OMIM:616267	GENCC:100001	Definitive	HP:0000007	Autosomal recessive	GENCC:000112	TGMI|G2P	HGNC:9154	PNKP	OMIM:616267	ATAXIA-OCULOMOTOR APRAXIA 4	HP:0000007	Autosomal recessive inheritance	GENCC:000112		GENCC:100001	Definitive	2015-07-22 16:15:26			20118933, 25728773	https://www.ebi.ac.uk/gene2phenotype/terminology	1498	2020-11-25
GENCC_000112-HGNC_6180-OMIM_117360-HP_0000006-GENCC_100002	HGNC:6180	ITPR1	MONDO:0007298	spinocerebellar ataxia type 29	OMIM:117360	OMIM:117360	GENCC:100002	Strong	HP:0000006	Autosomal dominant	GENCC:000112	TGMI|G2P	HGNC:6180	ITPR1	OMIM:117360	SPINOCEREBELLAR ATAXIA 29, CONGENITAL NONPROGRESSIVE	HP:0000006	Autosomal dominant inheritance	GENCC:000112		GENCC:100002	Strong	2015-07-22 16:15:26			27062503, 22986007	https://www.ebi.ac.uk/gene2phenotype/terminology	1500	2020-11-25
GENCC_000112-HGNC_24912-OMIM_615071-HP_0000007-GENCC_100001	HGNC:24912	LARP7	MONDO:0014031	microcephalic primordial dwarfism, Alazami type	OMIM:615071	OMIM:615071	GENCC:100001	Definitive	HP:0000007	Autosomal recessive	GENCC:000112	TGMI|G2P	HGNC:24912	LARP7	OMIM:615071	ALAZAMI SYNDROME	HP:0000007	Autosomal recessive inheritance	GENCC:000112		GENCC:100001	Definitive	2015-07-22 16:15:26			26607181, 26374271, 21937992	https://www.ebi.ac.uk/gene2phenotype/terminology	1501	2020-11-25
GENCC_000112-HGNC_2873-OMIM_250800-HP_0000007-GENCC_100002	HGNC:2873	CYB5R3	MONDO:0009606	methemoglobinemia due to deficiency of methemoglobin reductase	OMIM:250800	OMIM:250800	GENCC:100002	Strong	HP:0000007	Autosomal recessive	GENCC:000112	TGMI|G2P	HGNC:2873	CYB5R3	OMIM:250800	METHEMOGLOBINEMIA DUE TO DEFICIENCY OF METHEMOGLOBIN REDUCTASE	HP:0000007	Autosomal recessive inheritance	GENCC:000112		GENCC:100002	Strong	2015-07-22 16:15:26				https://www.ebi.ac.uk/gene2phenotype/terminology	1503	2020-11-25
GENCC_000112-HGNC_2340-OMIM_614499-HP_0000007-GENCC_100004	HGNC:2340	CRADD	MONDO:0013785	intellectual disability, autosomal recessive 34	OMIM:614499	OMIM:614499	GENCC:100004	Limited	HP:0000007	Autosomal recessive	GENCC:000112	TGMI|G2P	HGNC:2340	CRADD	OMIM:614499	Mental retardation, autosomal recessive 34, with variant lissencephaly	HP:0000007	Autosomal recessive inheritance	GENCC:000112		GENCC:100004	Limited	2015-07-22 16:15:26			22279524, 27773430	https://www.ebi.ac.uk/gene2phenotype/terminology	1505	2020-11-25
GENCC_000112-HGNC_20672-OMIM_300263-HP_0001419-GENCC_100001	HGNC:20672	PHF8	MONDO:0010286	syndromic X-linked intellectual disability Siderius type	OMIM:300263	OMIM:300263	GENCC:100001	Definitive	HP:0001419	X-linked recessive	GENCC:000112	TGMI|G2P	HGNC:20672	PHF8	OMIM:300263	MENTAL RETARDATION SYNDROMIC X-LINKED SIDERIUS TYPE	HP:0001419	X-linked recessive inheritance	GENCC:000112		GENCC:100001	Definitive	2015-07-22 16:15:26			17661819, 10398231, 17594395, 16199551	https://www.ebi.ac.uk/gene2phenotype/terminology	1506	2020-11-25
GENCC_000112-HGNC_719-OMIM_302950-HP_0001419-GENCC_100001	HGNC:719	ARSL	MONDO:0010555	X-linked chondrodysplasia punctata 1	OMIM:302950	OMIM:302950	GENCC:100001	Definitive	HP:0001419	X-linked recessive	GENCC:000112	TGMI|G2P	HGNC:719	ARSL	OMIM:302950	CHONDRODYSPLASIA PUNCTATA 1, X-LINKED	HP:0001419	X-linked recessive inheritance	GENCC:000112		GENCC:100001	Definitive	2015-07-22 16:15:26			12567415, 9409863, 7720070	https://www.ebi.ac.uk/gene2phenotype/terminology	1507	2020-11-25
GENCC_000112-HGNC_4593-OMIM_614831-HP_0000007-GENCC_100002	HGNC:4593	GRM1	MONDO:0013905	autosomal recessive spinocerebellar ataxia 13	OMIM:614831	OMIM:614831	GENCC:100002	Strong	HP:0000007	Autosomal recessive	GENCC:000112	TGMI|G2P	HGNC:4593	GRM1	OMIM:614831	CONGENITAL CEREBELLAR ATAXIA	HP:0000007	Autosomal recessive inheritance	GENCC:000112		GENCC:100002	Strong	2015-07-22 16:15:26			22901947	https://www.ebi.ac.uk/gene2phenotype/terminology	1508	2020-11-25
GENCC_000112-HGNC_10879-OMIM_612703-HP_0000007-GENCC_100002	HGNC:10879	STIL	MONDO:0012989	microcephaly 7, primary, autosomal recessive	OMIM:612703	OMIM:612703	GENCC:100002	Strong	HP:0000007	Autosomal recessive	GENCC:000112	TGMI|G2P	HGNC:10879	STIL	OMIM:612703	MICROCEPHALY PRIMARY TYPE 7	HP:0000007	Autosomal recessive inheritance	GENCC:000112		GENCC:100002	Strong	2015-07-22 16:15:26			19215732	https://www.ebi.ac.uk/gene2phenotype/terminology	1509	2020-11-25
GENCC_000112-HGNC_15979-OMIM_103285-HP_0000006-GENCC_100001	HGNC:15979	TP63	MONDO:0007072	ADULT syndrome	OMIM:103285	OMIM:103285	GENCC:100001	Definitive	HP:0000006	Autosomal dominant	GENCC:000112	TGMI|G2P	HGNC:15979	TP63	OMIM:103285	ACRO-DERMATO-UNGUAL-LACRIMAL-TOOTH SYNDROME	HP:0000006	Autosomal dominant inheritance	GENCC:000112		GENCC:100001	Definitive	2015-07-22 16:15:26			11528512, 11929852, 16724007, 19530185, 16114047	https://www.ebi.ac.uk/gene2phenotype/terminology	1510	2020-11-25
GENCC_000112-HGNC_8967-OMIM_614080-HP_0000007-GENCC_100002	HGNC:8967	PIGN	MONDO:0013563	multiple congenital anomalies-hypotonia-seizures syndrome 1	OMIM:614080	OMIM:614080	GENCC:100002	Strong	HP:0000007	Autosomal recessive	GENCC:000112	TGMI|G2P	HGNC:8967	PIGN	OMIM:614080	MULTIPLE CONGENITAL ANOMALIES-HYPOTONIA-SEIZURES SYNDROME	HP:0000007	Autosomal recessive inheritance	GENCC:000112		GENCC:100002	Strong	2015-07-22 16:15:26			21493957	https://www.ebi.ac.uk/gene2phenotype/terminology	1511	2020-11-25
GENCC_000112-HGNC_1052-OMIM_255200-HP_0000007-GENCC_100001	HGNC:1052	BIN1	MONDO:0009709	myopathy, centronuclear, 2	OMIM:255200	OMIM:255200	GENCC:100001	Definitive	HP:0000007	Autosomal recessive	GENCC:000112	TGMI|G2P	HGNC:1052	BIN1	OMIM:255200	CENTRONUCLEAR MYOPATHY 2	HP:0000007	Autosomal recessive inheritance	GENCC:000112		GENCC:100001	Definitive	2015-07-22 16:15:26			20142620, 17676042	https://www.ebi.ac.uk/gene2phenotype/terminology	1512	2020-11-25
GENCC_000112-HGNC_2678-OMIM_615281-HP_0000007-GENCC_100001	HGNC:2678	DARS1	MONDO:0014115	hypomyelination with brain stem and spinal cord involvement and leg spasticity	OMIM:615281	OMIM:615281	GENCC:100001	Definitive	HP:0000007	Autosomal recessive	GENCC:000112	TGMI|G2P	HGNC:2678	DARS1	OMIM:615281	HYPOMYELINATION WITH BRAIN STEM AND SPINAL CORD INVOLVEMENT AND LEG SPASTICITY.	HP:0000007	Autosomal recessive inheritance	GENCC:000112		GENCC:100001	Definitive	2015-07-22 16:15:26			23643384	https://www.ebi.ac.uk/gene2phenotype/terminology	1513	2020-11-25
GENCC_000112-HGNC_30668-OMIM_300388-HP_0001419-GENCC_100004	HGNC:30668	SRPX2	MONDO:0010314	BPPX	OMIM:300388	OMIM:300388	GENCC:100004	Limited	HP:0001419	X-linked recessive	GENCC:000112	TGMI|G2P	HGNC:30668	SRPX2	OMIM:300388	BILATERAL PERISYLVIAN POLYMICROGYRIA	HP:0001419	X-linked recessive inheritance	GENCC:000112		GENCC:100004	Limited	2015-07-22 16:15:26				https://www.ebi.ac.uk/gene2phenotype/terminology	1514	2020-11-25
GENCC_000112-HGNC_1786-OMIM_130650-HP_0012274-GENCC_100001	HGNC:1786	CDKN1C	MONDO:0007534	Beckwith-Wiedemann syndrome	OMIM:130650	OMIM:130650	GENCC:100001	Definitive	HP:0012274	Autosomal dominant inheritance with paternal imprinting	GENCC:000112	TGMI|G2P	HGNC:1786	CDKN1C	OMIM:130650	BECKWITH-WIEDEMANN SYNDROME	HP:0012274	Autosomal dominant inheritance with paternal imprinting	GENCC:000112		GENCC:100001	Definitive	2015-07-22 16:15:26			20503313, 8841187, 14997421, 9341892	https://www.ebi.ac.uk/gene2phenotype/terminology	1515	2020-11-25
GENCC_000112-HGNC_1940-OMIM_303100-HP_0001419-GENCC_100001	HGNC:1940	CHM	MONDO:0010557	choroideremia	OMIM:303100	OMIM:303100	GENCC:100001	Definitive	HP:0001419	X-linked recessive	GENCC:000112	TGMI|G2P	HGNC:1940	CHM	OMIM:303100	CHOROIDEREMIA	HP:0001419	X-linked recessive inheritance	GENCC:000112		GENCC:100001	Definitive	2015-07-22 16:15:26			21905166, 1302003, 8477262, 1598901, 12827496, 7981670	https://www.ebi.ac.uk/gene2phenotype/terminology	1517	2020-11-25
GENCC_000112-HGNC_5961-OMIM_300291-HP_0001419-GENCC_100001	HGNC:5961	IKBKG	MONDO:0020740	ectodermal dysplasia and immunodeficiency 1	OMIM:300291	OMIM:300291	GENCC:100001	Definitive	HP:0001419	X-linked recessive	GENCC:000112	TGMI|G2P	HGNC:5961	IKBKG	OMIM:300291	ECTODERMAL DYSPLASIA ANHIDROTIC WITH IMMUNODEFICIENCY X-LINKED	HP:0001419	X-linked recessive inheritance	GENCC:000112		GENCC:100001	Definitive	2015-07-22 16:15:26			11047757, 117248, 14726382, 11242109, 16228229, 11224521, 12045264	https://www.ebi.ac.uk/gene2phenotype/terminology	1518	2020-11-25
GENCC_000112-HGNC_12373-OMIM_603373-HP_0000006-GENCC_100001	HGNC:12373	TSHR	MONDO:0011309	familial gestational hyperthyroidism	OMIM:603373	OMIM:603373	GENCC:100001	Definitive	HP:0000006	Autosomal dominant	GENCC:000112	TGMI|G2P	HGNC:12373	TSHR	OMIM:603373	HYPERTHYROIDISM, FAMILIAL GESTATIONAL	HP:0000006	Autosomal dominant inheritance	GENCC:000112		GENCC:100001	Definitive	2015-07-22 16:15:27			9854118	https://www.ebi.ac.uk/gene2phenotype/terminology	1519	2020-11-25
GENCC_000112-HGNC_9585-OMIM_610828-HP_0000006-GENCC_100001	HGNC:9585	PTCH1	MONDO:0012562	holoprosencephaly 7	OMIM:610828	OMIM:610828	GENCC:100001	Definitive	HP:0000006	Autosomal dominant	GENCC:000112	TGMI|G2P	HGNC:9585	PTCH1	OMIM:610828	HOLOPROSENCEPHALY-7	HP:0000006	Autosomal dominant inheritance	GENCC:000112		GENCC:100001	Definitive	2015-07-22 16:15:27			17001668, 11941477	https://www.ebi.ac.uk/gene2phenotype/terminology	1520	2020-11-25
GENCC_000112-HGNC_1077-OMIM_112600-HP_0000007-GENCC_100001	HGNC:1077	BMPR1B	MONDO:0007216	brachydactyly type A2	OMIM:112600	OMIM:112600	GENCC:100001	Definitive	HP:0000007	Autosomal recessive	GENCC:000112	TGMI|G2P	HGNC:1077	BMPR1B	OMIM:112600	BRACHYDACTYLY TYPE A2	HP:0000007	Autosomal recessive inheritance	GENCC:000112		GENCC:100001	Definitive	2015-07-22 16:15:27			14523231, 18203755	https://www.ebi.ac.uk/gene2phenotype/terminology	1521	2020-11-25
GENCC_000112-HGNC_9719-OMIM_214100-HP_0000007-GENCC_100001	HGNC:9719	PEX5	MONDO:0008953	peroxisome biogenesis disorder 1A (Zellweger)	OMIM:214100	OMIM:214100	GENCC:100001	Definitive	HP:0000007	Autosomal recessive	GENCC:000112	TGMI|G2P	HGNC:9719	PEX5	OMIM:214100	ZELLWEGER SYNDROME	HP:0000007	Autosomal recessive inheritance	GENCC:000112		GENCC:100001	Definitive	2015-07-22 16:15:27			7719337	https://www.ebi.ac.uk/gene2phenotype/terminology	1522	2020-11-25
GENCC_000112-HGNC_6776-OMIM_610202-HP_0000006-GENCC_100001	HGNC:6776	MAF	MONDO:0012437	cataract 21 multiple types	OMIM:610202	OMIM:610202	GENCC:100001	Definitive	HP:0000006	Autosomal dominant	GENCC:000112	TGMI|G2P	HGNC:6776	MAF	OMIM:610202	CATARACT 21, MULTIPLE TYPES	HP:0000006	Autosomal dominant inheritance	GENCC:000112		GENCC:100001	Definitive	2015-07-22 16:15:27			11772997, 24664492, 16470690	https://www.ebi.ac.uk/gene2phenotype/terminology	1523	2020-11-25
GENCC_000112-HGNC_7526-OMIM_251000-HP_0000007-GENCC_100001	HGNC:7526	MMUT	MONDO:0009612	methylmalonic aciduria due to methylmalonyl-CoA mutase deficiency	OMIM:251000	OMIM:251000	GENCC:100001	Definitive	HP:0000007	Autosomal recessive	GENCC:000112	TGMI|G2P	HGNC:7526	MMUT	OMIM:251000	METHYLMALONIC ACIDURIA TYPE MUT	HP:0000007	Autosomal recessive inheritance	GENCC:000112		GENCC:100001	Definitive	2015-07-22 16:15:27			1977311, 1968706, 16451139, 7909321, 17966092, 7951229, 16281286, 1670635, 2881300, 11528502	https://www.ebi.ac.uk/gene2phenotype/terminology	1524	2020-11-25
GENCC_000112-HGNC_8790-OMIM_610024-HP_0000007-GENCC_100002	HGNC:8790	PDE6H	MONDO:0012398	retinal cone dystrophy 3A	OMIM:610024	OMIM:610024	GENCC:100002	Strong	HP:0000007	Autosomal recessive	GENCC:000112	TGMI|G2P	HGNC:8790	PDE6H	OMIM:610024	RETINAL CONE DYSTROPHY 3 PDE6H	HP:0000007	Autosomal recessive inheritance	GENCC:000112		GENCC:100002	Strong	2015-07-22 16:15:27			15629837, 22901948	https://www.ebi.ac.uk/gene2phenotype/terminology	1525	2020-11-25
GENCC_000112-HGNC_28396-OMIM_613550-HP_0000007-GENCC_100001	HGNC:28396	TMEM67	MONDO:0013302	nephronophthisis 11	OMIM:613550	OMIM:613550	GENCC:100001	Definitive	HP:0000007	Autosomal recessive	GENCC:000112	TGMI|G2P	HGNC:28396	TMEM67	OMIM:613550	NEPHRONOPHTHISIS TYPE 11	HP:0000007	Autosomal recessive inheritance	GENCC:000112		GENCC:100001	Definitive	2015-07-22 16:15:27			19508969	https://www.ebi.ac.uk/gene2phenotype/terminology	1526	2020-11-25
GENCC_000112-HGNC_10669-OMIM_607842-HP_0000006-GENCC_100004	HGNC:10669	TSHZ1	MONDO:0011921	aural atresia, congenital	OMIM:607842	OMIM:607842	GENCC:100004	Limited	HP:0000006	Autosomal dominant	GENCC:000112	TGMI|G2P	HGNC:10669	TSHZ1	OMIM:607842	AURAL ATRESIA, CONGENITAL	HP:0000006	Autosomal dominant inheritance	GENCC:000112		GENCC:100004	Limited	2015-07-22 16:15:27			22152683	https://www.ebi.ac.uk/gene2phenotype/terminology	1527	2020-11-25
GENCC_000112-HGNC_4585-OMIM_245570-HP_0000006-GENCC_100001	HGNC:4585	GRIN2A	MONDO:0009509	Landau-Kleffner syndrome	OMIM:245570	OMIM:245570	GENCC:100001	Definitive	HP:0000006	Autosomal dominant	GENCC:000112	TGMI|G2P	HGNC:4585	GRIN2A	OMIM:245570	LANDAU-KLEFFNER SYNDROME	HP:0000006	Autosomal dominant inheritance	GENCC:000112		GENCC:100001	Definitive	2015-07-22 16:15:27			23933818	https://www.ebi.ac.uk/gene2phenotype/terminology	1528	2020-11-25
GENCC_000112-HGNC_30032-OMIM_616579-HP_0000006-GENCC_100001	HGNC:30032	PACS1	MONDO:0014699	intellectual disability, autosomal dominant 40	OMIM:616579	OMIM:616579	GENCC:100001	Definitive	HP:0000006	Autosomal dominant	GENCC:000112	TGMI|G2P	HGNC:30032	PACS1	OMIM:616579	INTELLECTUAL DISABILITY	HP:0000006	Autosomal dominant inheritance	GENCC:000112		GENCC:100001	Definitive	2015-07-22 16:15:27			23159249	https://www.ebi.ac.uk/gene2phenotype/terminology	1529	2020-11-25
GENCC_000112-HGNC_10848-OMIM_142945-HP_0000006-GENCC_100001	HGNC:10848	SHH	MONDO:0007733	holoprosencephaly 3	OMIM:142945	OMIM:142945	GENCC:100001	Definitive	HP:0000006	Autosomal dominant	GENCC:000112	TGMI|G2P	HGNC:10848	SHH	OMIM:142945	HOLOPROSENCEPHALY TYPE 3	HP:0000006	Autosomal dominant inheritance	GENCC:000112		GENCC:100001	Definitive	2015-07-22 16:15:27				https://www.ebi.ac.uk/gene2phenotype/terminology	1530	2020-11-25
GENCC_000112-HGNC_28510-OMIM_610199-HP_0000007-GENCC_100001	HGNC:28510	GLIS3	MONDO:0012436	neonatal diabetes mellitus with congenital hypothyroidism	OMIM:610199	OMIM:610199	GENCC:100001	Definitive	HP:0000007	Autosomal recessive	GENCC:000112	TGMI|G2P	HGNC:28510	GLIS3	OMIM:610199	DIABETES MELLITUS NEONATAL WITH CONGENITAL HYPOTHYROIDISM	HP:0000007	Autosomal recessive inheritance	GENCC:000112		GENCC:100001	Definitive	2015-07-22 16:15:27			12966531	https://www.ebi.ac.uk/gene2phenotype/terminology	1532	2020-11-25
GENCC_000112-HGNC_9302-OMIM_616579-HP_0000006-GENCC_100001	HGNC:9302	PPP2R1A	MONDO:0014699	intellectual disability, autosomal dominant 40	OMIM:616579	OMIM:616579	GENCC:100001	Definitive	HP:0000006	Autosomal dominant	GENCC:000112	TGMI|G2P	HGNC:9302	PPP2R1A	OMIM:616579	INTELLECTUAL DISABILITY	HP:0000006	Autosomal dominant inheritance	GENCC:000112		GENCC:100001	Definitive	2015-07-22 16:15:27			25533962	https://www.ebi.ac.uk/gene2phenotype/terminology	1534	2020-11-25
GENCC_000112-HGNC_225-OMIM_615010-HP_0000007-GENCC_100001	HGNC:225	ADAR	MONDO:0014007	Aicardi-Goutieres syndrome 6	OMIM:615010	OMIM:615010	GENCC:100001	Definitive	HP:0000007	Autosomal recessive	GENCC:000112	TGMI|G2P	HGNC:225	ADAR	OMIM:615010	AICARDI-GOUTIERES SYNDROME ASSOCIATED WITH A TYPE I INTERFERON SIGNATURE BIALLELIC	HP:0000007	Autosomal recessive inheritance	GENCC:000112		GENCC:100001	Definitive	2015-07-22 16:15:27			24262145, 23001123	https://www.ebi.ac.uk/gene2phenotype/terminology	1535	2020-11-25
GENCC_000112-HGNC_13339-OMIM_616579-HP_0001419-GENCC_100004	HGNC:13339	KIF4A	MONDO:0014699	intellectual disability, autosomal dominant 40	OMIM:616579	OMIM:616579	GENCC:100004	Limited	HP:0001419	X-linked recessive	GENCC:000112	TGMI|G2P	HGNC:13339	KIF4A	OMIM:616579	INTELLECTUAL DISABILITY	HP:0001419	X-linked recessive inheritance	GENCC:000112		GENCC:100004	Limited	2015-07-22 16:15:27			24812067	https://www.ebi.ac.uk/gene2phenotype/terminology	1536	2020-11-25
GENCC_000112-HGNC_6833-OMIM_300615-HP_0001419-GENCC_100002	HGNC:6833	MAOA	MONDO:0010379	Brunner syndrome	OMIM:300615	OMIM:300615	GENCC:100002	Strong	HP:0001419	X-linked recessive	GENCC:000112	TGMI|G2P	HGNC:6833	MAOA	OMIM:300615	BRUNNER SYNDROME	HP:0001419	X-linked recessive inheritance	GENCC:000112		GENCC:100002	Strong	2015-07-22 16:15:27			24169519	https://www.ebi.ac.uk/gene2phenotype/terminology	1537	2020-11-25
GENCC_000112-HGNC_3233-OMIM_201000-HP_0000007-GENCC_100001	HGNC:3233	MEGF8	MONDO:0008710	Carpenter syndrome 1	OMIM:201000	OMIM:201000	GENCC:100001	Definitive	HP:0000007	Autosomal recessive	GENCC:000112	TGMI|G2P	HGNC:3233	MEGF8	OMIM:201000	CARPENTER SYNDROME	HP:0000007	Autosomal recessive inheritance	GENCC:000112		GENCC:100001	Definitive	2015-07-22 16:15:27				https://www.ebi.ac.uk/gene2phenotype/terminology	1538	2020-11-25
GENCC_000112-HGNC_10898-OMIM_614602-HP_0000007-GENCC_100001	HGNC:10898	SKIV2L	MONDO:0013818	trichohepatoenteric syndrome 2	OMIM:614602	OMIM:614602	GENCC:100001	Definitive	HP:0000007	Autosomal recessive	GENCC:000112	TGMI|G2P	HGNC:10898	SKIV2L	OMIM:614602	TRICHOHEPATOENTERIC SYNDROME 2	HP:0000007	Autosomal recessive inheritance	GENCC:000112		GENCC:100001	Definitive	2015-07-22 16:15:27				https://www.ebi.ac.uk/gene2phenotype/terminology	1539	2020-11-25
GENCC_000112-HGNC_26648-OMIM_615989-HP_0000007-GENCC_100001	HGNC:26648	BBS12	MONDO:0014440	Bardet-Biedl syndrome 12	OMIM:615989	OMIM:615989	GENCC:100001	Definitive	HP:0000007	Autosomal recessive	GENCC:000112	TGMI|G2P	HGNC:26648	BBS12	OMIM:615989	BARDET-BIEDL SYNDROME TYPE 12	HP:0000007	Autosomal recessive inheritance	GENCC:000112		GENCC:100001	Definitive	2015-07-22 16:15:27				https://www.ebi.ac.uk/gene2phenotype/terminology	1540	2020-11-25
GENCC_000112-HGNC_11100-OMIM_613325-HP_0000006-GENCC_100001	HGNC:11100	SMARCA4	MONDO:0013224	rhabdoid tumor predisposition syndrome 2	OMIM:613325	OMIM:613325	GENCC:100001	Definitive	HP:0000006	Autosomal dominant	GENCC:000112	TGMI|G2P	HGNC:11100	SMARCA4	OMIM:613325	RHABDOID TUMOR PREDISPOSITION SYNDROME 2	HP:0000006	Autosomal dominant inheritance	GENCC:000112		GENCC:100001	Definitive	2015-07-22 16:15:28			20137775	https://www.ebi.ac.uk/gene2phenotype/terminology	1543	2020-11-25
GENCC_000112-HGNC_16644-OMIM_610967-HP_0000006-GENCC_100001	HGNC:16644	IFITM5	MONDO:0012591	osteogenesis imperfecta type 5	OMIM:610967	OMIM:610967	GENCC:100001	Definitive	HP:0000006	Autosomal dominant	GENCC:000112	TGMI|G2P	HGNC:16644	IFITM5	OMIM:610967	OSTEOGENESIS IMPERFECTA TYPE V	HP:0000006	Autosomal dominant inheritance	GENCC:000112		GENCC:100001	Definitive	2015-07-22 16:15:28			22863190, 22863195	https://www.ebi.ac.uk/gene2phenotype/terminology	1545	2020-11-25
GENCC_000112-HGNC_14537-OMIM_607625-HP_0000007-GENCC_100001	HGNC:14537	NPC2	MONDO:0011873	Niemann-Pick disease, type C2	OMIM:607625	OMIM:607625	GENCC:100001	Definitive	HP:0000007	Autosomal recessive	GENCC:000112	TGMI|G2P	HGNC:14537	NPC2	OMIM:607625	NIEMANN-PICK DISEASE, TYPE C2	HP:0000007	Autosomal recessive inheritance	GENCC:000112		GENCC:100001	Definitive	2015-07-22 16:15:28			12447927, 17470133, 11567215, 11125141	https://www.ebi.ac.uk/gene2phenotype/terminology	1546	2020-11-25
GENCC_000112-HGNC_20653-OMIM_613410-HP_0000006-GENCC_100004	HGNC:20653	SLC9A9	MONDO:0013258	autism, susceptibility to, 16	OMIM:613410	OMIM:613410	GENCC:100004	Limited	HP:0000006	Autosomal dominant	GENCC:000112	TGMI|G2P	HGNC:20653	SLC9A9	OMIM:613410	SUSCEPTIBILITY TO AUTISM TYPE 16	HP:0000006	Autosomal dominant inheritance	GENCC:000112		GENCC:100004	Limited	2015-07-22 16:15:28				https://www.ebi.ac.uk/gene2phenotype/terminology	1547	2020-11-25
GENCC_000112-HGNC_7707-OMIM_252010-HP_0000007-GENCC_100001	HGNC:7707	NDUFS1	MONDO:0009640	mitochondrial complex I deficiency, nuclear type	OMIM:252010	OMIM:252010	GENCC:100001	Definitive	HP:0000007	Autosomal recessive	GENCC:000112	TGMI|G2P	HGNC:7707	NDUFS1	OMIM:252010	MITOCHONDRIAL RESPIRATORY CHAIN COMPLEX I DEFICIENCY	HP:0000007	Autosomal recessive inheritance	GENCC:000112		GENCC:100001	Definitive	2015-07-22 16:15:28				https://www.ebi.ac.uk/gene2phenotype/terminology	1548	2020-11-25
GENCC_000112-HGNC_18683-OMIM_268305-HP_0000007-GENCC_100001	HGNC:18683	EIF4A3	MONDO:0009998	Richieri Costa-Pereira syndrome	OMIM:268305	OMIM:268305	GENCC:100001	Definitive	HP:0000007	Autosomal recessive	GENCC:000112	TGMI|G2P	HGNC:18683	EIF4A3	OMIM:268305	RICHIERI-COSTA-PEREIRA SYNDROME	HP:0000007	Autosomal recessive inheritance	GENCC:000112		GENCC:100001	Definitive	2015-07-22 16:15:28			24360810	https://www.ebi.ac.uk/gene2phenotype/terminology	1550	2020-11-25
GENCC_000112-HGNC_1395-OMIM_611942-HP_0000006-GENCC_100004	HGNC:1395	CACNA1H	MONDO:0012763	epilepsy, childhood absence, susceptibility to, 6	OMIM:611942	OMIM:611942	GENCC:100004	Limited	HP:0000006	Autosomal dominant	GENCC:000112	TGMI|G2P	HGNC:1395	CACNA1H	OMIM:611942	EPILEPSY, CHILDHOOD ABSENCE, SUSCEPTIBILITY TO, 6	HP:0000006	Autosomal dominant inheritance	GENCC:000112		GENCC:100004	Limited	2015-07-22 16:15:28				https://www.ebi.ac.uk/gene2phenotype/terminology	1551	2020-11-25
GENCC_000112-HGNC_10866-OMIM_611090-HP_0000007-GENCC_100002	HGNC:10866	ST3GAL3	MONDO:0012612	intellectual disability, autosomal recessive 12	OMIM:611090	OMIM:611090	GENCC:100002	Strong	HP:0000007	Autosomal recessive	GENCC:000112	TGMI|G2P	HGNC:10866	ST3GAL3	OMIM:611090	MENTAL RETARDATION, AUTOSOMAL RECESSIVE 12	HP:0000007	Autosomal recessive inheritance	GENCC:000112		GENCC:100002	Strong	2015-07-22 16:15:28			21907012, 17120046	https://www.ebi.ac.uk/gene2phenotype/terminology	1552	2020-11-25
GENCC_000112-HGNC_6296-OMIM_613720-HP_0000006-GENCC_100001	HGNC:6296	KCNQ2	MONDO:0013387	developmental and epileptic encephalopathy, 7	OMIM:613720	OMIM:613720	GENCC:100001	Definitive	HP:0000006	Autosomal dominant	GENCC:000112	TGMI|G2P	HGNC:6296	KCNQ2	OMIM:613720	EPILEPTIC ENCEPHALOPATHY EARLY INFANTILE TYPE 7	HP:0000006	Autosomal dominant inheritance	GENCC:000112		GENCC:100001	Definitive	2015-07-22 16:15:28			23774309, 24107868, 31199083, 24371303, 22169383, 28687180, 12742592, 31418850, 28728838, 27602407, 15249611, 28631195, 29687029, 30107960, 23621294, 23692823, 28832002, 22275249, 27861786, 25880994, 22926866, 25566516, 30530441, 31152295, 25092550, 31951342	https://www.ebi.ac.uk/gene2phenotype/terminology	1553	2020-11-25
GENCC_000112-HGNC_6758-OMIM_615877-HP_0000007-GENCC_100001	HGNC:6758	MAB21L2	MONDO:0014380	colobomatous microphthalmia-rhizomelic dysplasia syndrome	OMIM:615877	OMIM:615877	GENCC:100001	Definitive	HP:0000007	Autosomal recessive	GENCC:000112	TGMI|G2P	HGNC:6758	MAB21L2	OMIM:615877	MICROPHTHALMIA, SYNDROMIC 14, biallelic	HP:0000007	Autosomal recessive inheritance	GENCC:000112		GENCC:100001	Definitive	2015-07-22 16:15:29			24906020	https://www.ebi.ac.uk/gene2phenotype/terminology	1555	2020-11-25
GENCC_000112-HGNC_18305-OMIM_300423-HP_0001419-GENCC_100004	HGNC:18305	ATP6AP2	MONDO:0010319	syndromic X-linked intellectual disability Hedera type	OMIM:300423	OMIM:300423	GENCC:100004	Limited	HP:0001419	X-linked recessive	GENCC:000112	TGMI|G2P	HGNC:18305	ATP6AP2	OMIM:300423	MENTAL RETARDATION X-LINKED WITH EPILEPSY	HP:0001419	X-linked recessive inheritance	GENCC:000112		GENCC:100004	Limited	2015-07-22 16:15:29				https://www.ebi.ac.uk/gene2phenotype/terminology	1556	2020-11-25
GENCC_000112-HGNC_3663-OMIM_305400-HP_0001419-GENCC_100001	HGNC:3663	FGD1	MONDO:0010589	Aarskog-Scott syndrome, X-linked	OMIM:305400	OMIM:305400	GENCC:100001	Definitive	HP:0001419	X-linked recessive	GENCC:000112	TGMI|G2P	HGNC:3663	FGD1	OMIM:305400	AARSKOG-SCOTT SYNDROME	HP:0001419	X-linked recessive inheritance	GENCC:000112		GENCC:100001	Definitive	2015-07-22 16:15:29			7954831, 11940089, 16688726, 20082460, 17152066, 11093277, 10930571, 14560308, 17847065, 16353258, 15809997	https://www.ebi.ac.uk/gene2phenotype/terminology	1559	2020-11-25
GENCC_000112-HGNC_5154-OMIM_259100-HP_0000007-GENCC_100001	HGNC:5154	HPGD	MONDO:0024546	hypertrophic osteoarthropathy, primary, autosomal recessive, 1	OMIM:259100	OMIM:259100	GENCC:100001	Definitive	HP:0000007	Autosomal recessive	GENCC:000112	TGMI|G2P	HGNC:5154	HPGD	OMIM:259100	CRANIOOSTEOARTHROPATHY	HP:0000007	Autosomal recessive inheritance	GENCC:000112		GENCC:100001	Definitive	2015-07-22 16:15:30				https://www.ebi.ac.uk/gene2phenotype/terminology	1561	2020-11-25
GENCC_000112-HGNC_12814-OMIM_278700-HP_0000007-GENCC_100001	HGNC:12814	XPA	MONDO:0010210	xeroderma pigmentosum group A	OMIM:278700	OMIM:278700	GENCC:100001	Definitive	HP:0000007	Autosomal recessive	GENCC:000112	TGMI|G2P	HGNC:12814	XPA	OMIM:278700	XERODERMA PIGMENTOSUM, GROUP A	HP:0000007	Autosomal recessive inheritance	GENCC:000112		GENCC:100001	Definitive	2015-07-22 16:15:31			2234061, 1372102, 16098033, 1339397	https://www.ebi.ac.uk/gene2phenotype/terminology	1564	2020-11-25
GENCC_000112-HGNC_30831-OMIM_613887-HP_0000007-GENCC_100004	HGNC:30831	TDRD7	MONDO:0013484	cataract 36	OMIM:613887	OMIM:613887	GENCC:100004	Limited	HP:0000007	Autosomal recessive	GENCC:000112	TGMI|G2P	HGNC:30831	TDRD7	OMIM:613887	CATARACT CONGENITAL AUTOSOMAL RECESSIVE TYPE 4	HP:0000007	Autosomal recessive inheritance	GENCC:000112		GENCC:100004	Limited	2015-07-22 16:15:31				https://www.ebi.ac.uk/gene2phenotype/terminology	1565	2020-11-25
GENCC_000112-HGNC_16873-OMIM_216340-HP_0000007-GENCC_100002	HGNC:16873	FIG4	MONDO:0008995	Yunis-Varon syndrome	OMIM:216340	OMIM:216340	GENCC:100002	Strong	HP:0000007	Autosomal recessive	GENCC:000112	TGMI|G2P	HGNC:16873	FIG4	OMIM:216340	CLEIDOCRANIAL DYSPLASIA WITH MICROGNATHIA, ABSENT THUMBS, AND DISTAL APHALANGIA YUNIS-VARON SYNDROME	HP:0000007	Autosomal recessive inheritance	GENCC:000112		GENCC:100002	Strong	2015-07-22 16:15:31			17572665, 7496176, 2319578, 23623387	https://www.ebi.ac.uk/gene2phenotype/terminology	1568	2020-11-25
GENCC_000112-HGNC_1058-OMIM_210900-HP_0000007-GENCC_100001	HGNC:1058	BLM	MONDO:0008876	Bloom syndrome	OMIM:210900	OMIM:210900	GENCC:100001	Definitive	HP:0000007	Autosomal recessive	GENCC:000112	TGMI|G2P	HGNC:1058	BLM	OMIM:210900	BLOOM SYNDROME	HP:0000007	Autosomal recessive inheritance	GENCC:000112		GENCC:100001	Definitive	2015-07-22 16:15:31				https://www.ebi.ac.uk/gene2phenotype/terminology	1569	2020-11-25
GENCC_000112-HGNC_7013-OMIM_118100-HP_0000007-GENCC_100002	HGNC:7013	MEOX1	MONDO:0007306	Klippel-Feil syndrome 1, autosomal dominant	OMIM:118100	OMIM:118100	GENCC:100002	Strong	HP:0000007	Autosomal recessive	GENCC:000112	TGMI|G2P	HGNC:7013	MEOX1	OMIM:118100	KLIPPEL-FEIL ANOMALY	HP:0000007	Autosomal recessive inheritance	GENCC:000112		GENCC:100002	Strong	2015-07-22 16:15:31				https://www.ebi.ac.uk/gene2phenotype/terminology	1572	2020-11-25
GENCC_000112-HGNC_10887-OMIM_605192-HP_0000006-GENCC_100001	HGNC:10887	SIX1	MONDO:0011519	autosomal dominant nonsyndromic deafness 23	OMIM:605192	OMIM:605192	GENCC:100001	Definitive	HP:0000006	Autosomal dominant	GENCC:000112	TGMI|G2P	HGNC:10887	SIX1	OMIM:605192	DEAFNESS AUTOSOMAL DOMINANT TYPE 23	HP:0000006	Autosomal dominant inheritance	GENCC:000112		GENCC:100001	Definitive	2015-07-22 16:15:31			10777717	https://www.ebi.ac.uk/gene2phenotype/terminology	1573	2020-11-25
GENCC_000112-HGNC_11825-OMIM_610978-HP_0000006-GENCC_100001	HGNC:11825	NKX2-1	MONDO:0012593	brain-lung-thyroid syndrome	OMIM:610978	OMIM:610978	GENCC:100001	Definitive	HP:0000006	Autosomal dominant	GENCC:000112	TGMI|G2P	HGNC:11825	NKX2-1	OMIM:610978	CHOREOATHETOSIS, HYPOTHYROIDISM, AND NEONATAL RESPIRATORY DISTRESS	HP:0000006	Autosomal dominant inheritance	GENCC:000112		GENCC:100001	Definitive	2015-07-22 16:15:31			15289765	https://www.ebi.ac.uk/gene2phenotype/terminology	1574	2020-11-25
GENCC_000112-HGNC_5966-OMIM_614188-HP_0000007-GENCC_100004	HGNC:5966	IL11	MONDO:0013615	craniosynostosis and dental anomalies	OMIM:614188	OMIM:614188	GENCC:100004	Limited	HP:0000007	Autosomal recessive	GENCC:000112	TGMI|G2P	HGNC:5966	IL11	OMIM:614188	CRANIOSYNOSTOSIS AND DENTAL ANOMALIES	HP:0000007	Autosomal recessive inheritance	GENCC:000112		GENCC:100004	Limited	2015-07-22 16:15:31			21741611	https://www.ebi.ac.uk/gene2phenotype/terminology	1575	2020-11-25
GENCC_000112-HGNC_473-OMIM_605899-HP_0000007-GENCC_100001	HGNC:473	AMT	MONDO:0011612	glycine encephalopathy	OMIM:605899	OMIM:605899	GENCC:100001	Definitive	HP:0000007	Autosomal recessive	GENCC:000112	TGMI|G2P	HGNC:473	AMT	OMIM:605899	GLYCINE ENCEPHALOPATHY	HP:0000007	Autosomal recessive inheritance	GENCC:000112		GENCC:100001	Definitive	2015-07-22 16:15:31				https://www.ebi.ac.uk/gene2phenotype/terminology	1576	2020-11-25
GENCC_000112-HGNC_28052-OMIM_613159-HP_0000007-GENCC_100004	HGNC:28052	XPNPEP3	MONDO:0013163	nephronophthisis-like nephropathy 1	OMIM:613159	OMIM:613159	GENCC:100004	Limited	HP:0000007	Autosomal recessive	GENCC:000112	TGMI|G2P	HGNC:28052	XPNPEP3	OMIM:613159	NEPHRONOPHTHISIS-LIKE NEPHROPATHY TYPE 1	HP:0000007	Autosomal recessive inheritance	GENCC:000112		GENCC:100004	Limited	2015-07-22 16:15:31			20179356	https://www.ebi.ac.uk/gene2phenotype/terminology	1577	2020-11-25
GENCC_000112-HGNC_21024-OMIM_273750-HP_0000007-GENCC_100001	HGNC:21024	CUL7	MONDO:0010117	3M syndrome 1	OMIM:273750	OMIM:273750	GENCC:100001	Definitive	HP:0000007	Autosomal recessive	GENCC:000112	TGMI|G2P	HGNC:21024	CUL7	OMIM:273750	3-M SYNDROME 1	HP:0000007	Autosomal recessive inheritance	GENCC:000112		GENCC:100001	Definitive	2015-07-22 16:15:31			16142236, 19225462, 17675530	https://www.ebi.ac.uk/gene2phenotype/terminology	1578	2020-11-25
GENCC_000112-HGNC_2529-OMIM_610127-HP_0000007-GENCC_100001	HGNC:2529	CTSD	MONDO:0012414	neuronal ceroid lipofuscinosis 10	OMIM:610127	OMIM:610127	GENCC:100001	Definitive	HP:0000007	Autosomal recessive	GENCC:000112	TGMI|G2P	HGNC:2529	CTSD	OMIM:610127	NEURONAL CEROID LIPOFUSCINOSIS TYPE 10	HP:0000007	Autosomal recessive inheritance	GENCC:000112		GENCC:100001	Definitive	2015-07-22 16:15:31			16685649, 16670177	https://www.ebi.ac.uk/gene2phenotype/terminology	1579	2020-11-25
GENCC_000112-HGNC_10586-OMIM_612838-HP_0000006-GENCC_100001	HGNC:10586	SCN1B	MONDO:0013015	Brugada syndrome 5	OMIM:612838	OMIM:612838	GENCC:100001	Definitive	HP:0000006	Autosomal dominant	GENCC:000112	TGMI|G2P	HGNC:10586	SCN1B	OMIM:612838	BRUGADA SYNDROME 5	HP:0000006	Autosomal dominant inheritance	GENCC:000112		GENCC:100001	Definitive	2015-07-22 16:15:31			18464934	https://www.ebi.ac.uk/gene2phenotype/terminology	1580	2020-11-25
GENCC_000112-HGNC_17063-OMIM_600118-HP_0000007-GENCC_100001	HGNC:17063	RAB3GAP1	MONDO:0010822	Warburg micro syndrome 1	OMIM:600118	OMIM:600118	GENCC:100001	Definitive	HP:0000007	Autosomal recessive	GENCC:000112	TGMI|G2P	HGNC:17063	RAB3GAP1	OMIM:600118	WARBURG MICRO SYNDROME TYPE 1	HP:0000007	Autosomal recessive inheritance	GENCC:000112		GENCC:100001	Definitive	2015-07-22 16:15:32			29675078, 15216543, 15696165, 10465117, 20512159	https://www.ebi.ac.uk/gene2phenotype/terminology	1581	2020-11-25
GENCC_000112-HGNC_3180-OMIM_600501-HP_0000006-GENCC_100001	HGNC:3180	EDNRB	MONDO:0010895	ABCD syndrome	OMIM:600501	OMIM:600501	GENCC:100001	Definitive	HP:0000006	Autosomal dominant	GENCC:000112	TGMI|G2P	HGNC:3180	EDNRB	OMIM:600501	ABCD SYNDROME	HP:0000006	Autosomal dominant inheritance	GENCC:000112		GENCC:100001	Definitive	2015-07-22 16:15:32			7778600	https://www.ebi.ac.uk/gene2phenotype/terminology	1582	2020-11-25
GENCC_000112-HGNC_11005-OMIM_612126-HP_0000006-GENCC_100001	HGNC:11005	SLC2A1	MONDO:0012805	childhood onset GLUT1 deficiency syndrome 2	OMIM:612126	OMIM:612126	GENCC:100001	Definitive	HP:0000006	Autosomal dominant	GENCC:000112	TGMI|G2P	HGNC:11005	SLC2A1	OMIM:612126	GLUT1 DEFICIENCY SYNDROME TYPE 2	HP:0000006	Autosomal dominant inheritance	GENCC:000112		GENCC:100001	Definitive	2015-07-22 16:15:32			18577546, 19901175, 19630075, 18451999, 18403583, 14605501	https://www.ebi.ac.uk/gene2phenotype/terminology	1583	2020-11-25
GENCC_000112-HGNC_2227-OMIM_132400-HP_0000006-GENCC_100004	HGNC:2227	COMP	MONDO:0007561	multiple epiphyseal dysplasia type 1	OMIM:132400	OMIM:132400	GENCC:100004	Limited	HP:0000006	Autosomal dominant	GENCC:000112	TGMI|G2P	HGNC:2227	COMP	OMIM:132400	MULTIPLE EPIPHYSEAL DYSPLASIA TYPE 1	HP:0000006	Autosomal dominant inheritance	GENCC:000112		GENCC:100004	Limited	2015-07-22 16:15:32			7670472, 9887340, 9021009, 12483304, 9463320	https://www.ebi.ac.uk/gene2phenotype/terminology	1584	2020-11-25
GENCC_000112-HGNC_10671-OMIM_613615-HP_0000007-GENCC_100001	HGNC:10671	SDCCAG8	MONDO:0013326	Senior-Loken syndrome 7	OMIM:613615	OMIM:613615	GENCC:100001	Definitive	HP:0000007	Autosomal recessive	GENCC:000112	TGMI|G2P	HGNC:10671	SDCCAG8	OMIM:613615	SENIOR-LOKEN SYNDROME 7	HP:0000007	Autosomal recessive inheritance	GENCC:000112		GENCC:100001	Definitive	2015-07-22 16:15:33			20835237	https://www.ebi.ac.uk/gene2phenotype/terminology	1585	2020-11-25
GENCC_000112-HGNC_7907-OMIM_604387-HP_0000007-GENCC_100001	HGNC:7907	NPHP3	MONDO:0011456	nephronophthisis 3	OMIM:604387	OMIM:604387	GENCC:100001	Definitive	HP:0000007	Autosomal recessive	GENCC:000112	TGMI|G2P	HGNC:7907	NPHP3	OMIM:604387	NEPHRONOPHTHISIS TYPE 3	HP:0000007	Autosomal recessive inheritance	GENCC:000112		GENCC:100001	Definitive	2015-07-22 16:15:33			19303681, 12872122	https://www.ebi.ac.uk/gene2phenotype/terminology	1586	2020-11-25
GENCC_000112-HGNC_7788-OMIM_602535-HP_0000006-GENCC_100001	HGNC:7788	NFIX	MONDO:0011244	Marshall-Smith syndrome	OMIM:602535	OMIM:602535	GENCC:100001	Definitive	HP:0000006	Autosomal dominant	GENCC:000112	TGMI|G2P	HGNC:7788	NFIX	OMIM:602535	MARSHALL-SMITH SYNDROME	HP:0000006	Autosomal dominant inheritance	GENCC:000112		GENCC:100001	Definitive	2015-07-22 16:15:33			20673863	https://www.ebi.ac.uk/gene2phenotype/terminology	1587	2020-11-25
GENCC_000112-HGNC_9585-OMIM_109400-HP_0000006-GENCC_100001	HGNC:9585	PTCH1	MONDO:0007187	nevoid basal cell carcinoma syndrome	OMIM:109400	OMIM:109400	GENCC:100001	Definitive	HP:0000006	Autosomal dominant	GENCC:000112	TGMI|G2P	HGNC:9585	PTCH1	OMIM:109400	BASAL CELL NEVUS SYNDROME	HP:0000006	Autosomal dominant inheritance	GENCC:000112		GENCC:100001	Definitive	2015-07-22 16:15:33			8658145, 22572734, 8681379, 12900905	https://www.ebi.ac.uk/gene2phenotype/terminology	1588	2020-11-25
GENCC_000112-HGNC_319-OMIM_612813-HP_0000007-GENCC_100001	HGNC:319	ACAN	MONDO:0013014	spondyloepimetaphyseal dysplasia, aggrecan type	OMIM:612813	OMIM:612813	GENCC:100001	Definitive	HP:0000007	Autosomal recessive	GENCC:000112	TGMI|G2P	HGNC:319	ACAN	OMIM:612813	SPONDYLOEPIMETAPHYSEAL DYSPLASIA AGGRECAN TYPE	HP:0000007	Autosomal recessive inheritance	GENCC:000112		GENCC:100001	Definitive	2015-07-22 16:15:33				https://www.ebi.ac.uk/gene2phenotype/terminology	1589	2020-11-25
GENCC_000112-HGNC_9330-OMIM_309500-HP_0001419-GENCC_100001	HGNC:9330	PQBP1	MONDO:0010653	Renpenning syndrome	OMIM:309500	OMIM:309500	GENCC:100001	Definitive	HP:0001419	X-linked recessive	GENCC:000112	TGMI|G2P	HGNC:9330	PQBP1	OMIM:309500	RENPENNING S(YNDROME 1	HP:0001419	X-linked recessive inheritance	GENCC:000112		GENCC:100001	Definitive	2015-07-22 16:15:33			16740914, 14634649, 16493439, 13981686, 7943045, 3177467	https://www.ebi.ac.uk/gene2phenotype/terminology	1591	2020-11-25
GENCC_000112-HGNC_6954-OMIM_251200-HP_0000007-GENCC_100001	HGNC:6954	MCPH1	MONDO:0009617	microcephaly 1, primary, autosomal recessive	OMIM:251200	OMIM:251200	GENCC:100001	Definitive	HP:0000007	Autosomal recessive	GENCC:000112	TGMI|G2P	HGNC:6954	MCPH1	OMIM:251200	MICROCEPHALY PRIMARY TYPE 1	HP:0000007	Autosomal recessive inheritance	GENCC:000112		GENCC:100001	Definitive	2015-07-22 16:15:34			20978018, 16311745, 7693575, 12046007, 11857108	https://www.ebi.ac.uk/gene2phenotype/terminology	1592	2020-11-25
GENCC_000112-HGNC_4315-OMIM_611890-HP_0000007-GENCC_100001	HGNC:4315	GLE1	MONDO:0012750	lethal arthrogryposis-anterior horn cell disease syndrome	OMIM:611890	OMIM:611890	GENCC:100001	Definitive	HP:0000007	Autosomal recessive	GENCC:000112	TGMI|G2P	HGNC:4315	GLE1	OMIM:611890	ARTHROGRYPOSIS, LETHAL, WITH ANTERIOR HORN CELL DISEASE	HP:0000007	Autosomal recessive inheritance	GENCC:000112		GENCC:100001	Definitive	2015-07-22 16:15:34			18204449	https://www.ebi.ac.uk/gene2phenotype/terminology	1595	2020-11-25
GENCC_000112-HGNC_16700-OMIM_187500-HP_0000006-GENCC_100004	HGNC:16700	ZFPM2	MONDO:0008542	tetralogy of fallot	OMIM:187500	OMIM:187500	GENCC:100004	Limited	HP:0000006	Autosomal dominant	GENCC:000112	TGMI|G2P	HGNC:16700	ZFPM2	OMIM:187500	TETRALOGY OF FALLOT	HP:0000006	Autosomal dominant inheritance	GENCC:000112		GENCC:100004	Limited	2015-07-22 16:15:34				https://www.ebi.ac.uk/gene2phenotype/terminology	1596	2020-11-25
GENCC_000112-HGNC_25244-OMIM_613807-HP_0000007-GENCC_100001	HGNC:25244	CCDC39	MONDO:0013434	primary ciliary dyskinesia 14	OMIM:613807	OMIM:613807	GENCC:100001	Definitive	HP:0000007	Autosomal recessive	GENCC:000112	TGMI|G2P	HGNC:25244	CCDC39	OMIM:613807	CILIARY DYSKINESIA, PRIMARY, 14	HP:0000007	Autosomal recessive inheritance	GENCC:000112		GENCC:100001	Definitive	2015-07-22 16:15:34			21131972	https://www.ebi.ac.uk/gene2phenotype/terminology	1597	2020-11-25
GENCC_000112-HGNC_20278-OMIM_252010-HP_0000007-GENCC_100001	HGNC:20278	NUBPL	MONDO:0009640	mitochondrial complex I deficiency, nuclear type	OMIM:252010	OMIM:252010	GENCC:100001	Definitive	HP:0000007	Autosomal recessive	GENCC:000112	TGMI|G2P	HGNC:20278	NUBPL	OMIM:252010	MITOCHONDRIAL COMPLEX I DEFICIENCY	HP:0000007	Autosomal recessive inheritance	GENCC:000112		GENCC:100001	Definitive	2015-07-22 16:15:34				https://www.ebi.ac.uk/gene2phenotype/terminology	1598	2020-11-25
GENCC_000112-HGNC_7820-OMIM_302200-HP_0001419-GENCC_100001	HGNC:7820	NHS	MONDO:0010544	cataract 40	OMIM:302200	OMIM:302200	GENCC:100001	Definitive	HP:0001419	X-linked recessive	GENCC:000112	TGMI|G2P	HGNC:7820	NHS	OMIM:302200	CATARACT CONGENITAL X-LINKED	HP:0001419	X-linked recessive inheritance	GENCC:000112		GENCC:100001	Definitive	2015-07-22 16:15:34			19414485, 11836358	https://www.ebi.ac.uk/gene2phenotype/terminology	1599	2020-11-25
GENCC_000112-HGNC_7579-OMIM_155100-HP_0000006-GENCC_100001	HGNC:7579	MYH9	MONDO:0007954	May-Hegglin anomaly	OMIM:155100	OMIM:155100	GENCC:100001	Definitive	HP:0000006	Autosomal dominant	GENCC:000112	TGMI|G2P	HGNC:7579	MYH9	OMIM:155100	MACROTHROMBOCYTOPENIA AND GRANULOCYTE INCLUSIONS WITH OR WITHOUT NEPHRITIS OR SENSORINEURAL HEARING LOSS	HP:0000006	Autosomal dominant inheritance	GENCC:000112		GENCC:100001	Definitive	2015-07-22 16:15:34			25077172, 10973259	https://www.ebi.ac.uk/gene2phenotype/terminology	1600	2020-11-25
GENCC_000112-HGNC_6142-OMIM_226730-HP_0000006-GENCC_100004	HGNC:6142	ITGA6	MONDO:0009183	junctional epidermolysis bullosa with pyloric atresia	OMIM:226730	OMIM:226730	GENCC:100004	Limited	HP:0000006	Autosomal dominant	GENCC:000112	TGMI|G2P	HGNC:6142	ITGA6	OMIM:226730	EPIDERMOLYSIS BULLOSA WITH PYLORIC ATRESIA	HP:0000006	Autosomal dominant inheritance	GENCC:000112		GENCC:100004	Limited	2015-07-22 16:15:34			9185503	https://www.ebi.ac.uk/gene2phenotype/terminology	1601	2020-11-25
GENCC_000112-HGNC_4454-OMIM_258315-HP_0000007-GENCC_100002	HGNC:4454	GPC6	MONDO:0009779	autosomal recessive omodysplasia	OMIM:258315	OMIM:258315	GENCC:100002	Strong	HP:0000007	Autosomal recessive	GENCC:000112	TGMI|G2P	HGNC:4454	GPC6	OMIM:258315	OMODYSPLASIA TYPE 1 (OMOD1) [	HP:0000007	Autosomal recessive inheritance	GENCC:000112		GENCC:100002	Strong	2015-07-22 16:15:34			19481194	https://www.ebi.ac.uk/gene2phenotype/terminology	1602	2020-11-25
GENCC_000112-HGNC_20330-OMIM_601952-HP_0000007-GENCC_100004	HGNC:20330	POMP	MONDO:0011169	keratosis linearis-ichthyosis congenita-sclerosing keratoderma syndrome	OMIM:601952	OMIM:601952	GENCC:100004	Limited	HP:0000007	Autosomal recessive	GENCC:000112	TGMI|G2P	HGNC:20330	POMP	OMIM:601952	KERATOSIS LINEARIS WITH ICHTHYOSIS CONGENITA AND SCLEROSING KERATODERMA	HP:0000007	Autosomal recessive inheritance	GENCC:000112		GENCC:100004	Limited	2015-07-22 16:15:34			20226437	https://www.ebi.ac.uk/gene2phenotype/terminology	1603	2020-11-25
GENCC_000112-HGNC_7602-OMIM_609227-HP_0000007-GENCC_100001	HGNC:7602	MYO5A	MONDO:0012220	Griscelli syndrome type 3	OMIM:609227	OMIM:609227	GENCC:100001	Definitive	HP:0000007	Autosomal recessive	GENCC:000112	TGMI|G2P	HGNC:7602	MYO5A	OMIM:609227	GRISCELLI SYNDROME TYPE 3	HP:0000007	Autosomal recessive inheritance	GENCC:000112		GENCC:100001	Definitive	2015-07-22 16:15:34			12148598	https://www.ebi.ac.uk/gene2phenotype/terminology	1604	2020-11-25
GENCC_000112-HGNC_9608-OMIM_215045-HP_0000007-GENCC_100001	HGNC:9608	PTH1R	MONDO:0008970	chondrodysplasia Blomstrand type	OMIM:215045	OMIM:215045	GENCC:100001	Definitive	HP:0000007	Autosomal recessive	GENCC:000112	TGMI|G2P	HGNC:9608	PTH1R	OMIM:215045	CHONDRODYSPLASIA BLOMSTRAND TYPE	HP:0000007	Autosomal recessive inheritance	GENCC:000112		GENCC:100001	Definitive	2015-07-22 16:15:34			15525660, 17164305, 3975110, 10523019, 9649554, 9745456	https://www.ebi.ac.uk/gene2phenotype/terminology	1606	2020-11-25
GENCC_000112-HGNC_14373-OMIM_138000-HP_0000006-GENCC_100001	HGNC:14373	GLMN	MONDO:0007672	glomuvenous malformation	OMIM:138000	OMIM:138000	GENCC:100001	Definitive	HP:0000006	Autosomal dominant	GENCC:000112	TGMI|G2P	HGNC:14373	GLMN	OMIM:138000	GLOMUVENOUS MALFORMATIONS	HP:0000006	Autosomal dominant inheritance	GENCC:000112		GENCC:100001	Definitive	2015-07-22 16:15:34			11175297, 11845407	https://www.ebi.ac.uk/gene2phenotype/terminology	1607	2020-11-25
GENCC_000112-HGNC_2206-OMIM_203780-HP_0000007-GENCC_100001	HGNC:2206	COL4A4	MONDO:0008762	autosomal recessive Alport syndrome	OMIM:203780	OMIM:203780	GENCC:100001	Definitive	HP:0000007	Autosomal recessive	GENCC:000112	TGMI|G2P	HGNC:2206	COL4A4	OMIM:203780	ALPORT SYNDROME AUTOSOMAL RECESSIVE	HP:0000007	Autosomal recessive inheritance	GENCC:000112		GENCC:100001	Definitive	2015-07-22 16:15:34				https://www.ebi.ac.uk/gene2phenotype/terminology	1609	2020-11-25
GENCC_000112-HGNC_3482-OMIM_231680-HP_0000007-GENCC_100001	HGNC:3482	ETFB	MONDO:0009282	multiple acyl-CoA dehydrogenase deficiency	OMIM:231680	OMIM:231680	GENCC:100001	Definitive	HP:0000007	Autosomal recessive	GENCC:000112	TGMI|G2P	HGNC:3482	ETFB	OMIM:231680	GLUTARIC ACIDURIA TYPE 2B	HP:0000007	Autosomal recessive inheritance	GENCC:000112		GENCC:100001	Definitive	2015-07-22 16:15:34				https://www.ebi.ac.uk/gene2phenotype/terminology	1611	2020-11-25
GENCC_000112-HGNC_4274-OMIM_186100-HP_0000006-GENCC_100004	HGNC:4274	GJA1	MONDO:0008514	syndactyly type 3	OMIM:186100	OMIM:186100	GENCC:100004	Limited	HP:0000006	Autosomal dominant	GENCC:000112	TGMI|G2P	HGNC:4274	GJA1	OMIM:186100	SYNDACTYLY TYPE 3	HP:0000006	Autosomal dominant inheritance	GENCC:000112		GENCC:100004	Limited	2015-07-22 16:15:34			2157843	https://www.ebi.ac.uk/gene2phenotype/terminology	1612	2020-11-25
GENCC_000112-HGNC_4274-OMIM_257850-HP_0000007-GENCC_100001	HGNC:4274	GJA1	MONDO:0009768	oculodentodigital dysplasia, autosomal recessive	OMIM:257850	OMIM:257850	GENCC:100001	Definitive	HP:0000007	Autosomal recessive	GENCC:000112	TGMI|G2P	HGNC:4274	GJA1	OMIM:257850	AUTOSOMAL RECESSIVE OCULODENTODIGITAL DYSPLASIA	HP:0000007	Autosomal recessive inheritance	GENCC:000112		GENCC:100001	Definitive	2015-07-22 16:15:34			12457340, 16816024	https://www.ebi.ac.uk/gene2phenotype/terminology	1615	2020-11-25
GENCC_000112-HGNC_30551-OMIM_608572-HP_0000007-GENCC_100001	HGNC:30551	TXNL4A	MONDO:0012064	choanal atresia-hearing loss-cardiac defects-craniofacial dysmorphism syndrome	OMIM:608572	OMIM:608572	GENCC:100001	Definitive	HP:0000007	Autosomal recessive	GENCC:000112	TGMI|G2P	HGNC:30551	TXNL4A	OMIM:608572	BURN MCKEOWN SYNDROME	HP:0000007	Autosomal recessive inheritance	GENCC:000112		GENCC:100001	Definitive	2015-07-22 16:15:34			25434003	https://www.ebi.ac.uk/gene2phenotype/terminology	1616	2020-11-25
GENCC_000112-HGNC_2200-OMIM_183900-HP_0000006-GENCC_100001	HGNC:2200	COL2A1	MONDO:0008471	spondyloepiphyseal dysplasia congenita	OMIM:183900	OMIM:183900	GENCC:100001	Definitive	HP:0000006	Autosomal dominant	GENCC:000112	TGMI|G2P	HGNC:2200	COL2A1	OMIM:183900	SPONDYLOEPIPHYSEAL DYSPLASIA CONGENITA	HP:0000006	Autosomal dominant inheritance	GENCC:000112		GENCC:100001	Definitive	2015-07-22 16:15:35			2543071, 8325895, 2339128, 8423604	https://www.ebi.ac.uk/gene2phenotype/terminology	1617	2020-11-25
GENCC_000112-HGNC_18873-OMIM_182250-HP_0000006-GENCC_100002	HGNC:18873	IFIH1	MONDO:0024535	Singleton-Merten syndrome 1	OMIM:182250	OMIM:182250	GENCC:100002	Strong	HP:0000006	Autosomal dominant	GENCC:000112	TGMI|G2P	HGNC:18873	IFIH1	OMIM:182250	SINGLETON-MERTEN SYNDROME	HP:0000006	Autosomal dominant inheritance	GENCC:000112		GENCC:100002	Strong	2015-07-22 16:15:35			25620204	https://www.ebi.ac.uk/gene2phenotype/terminology	1618	2020-11-25
GENCC_000112-HGNC_6144-OMIM_191830-HP_0000007-GENCC_100002	HGNC:6144	ITGA8	MONDO:0024519	renal hypodysplasia/aplasia 1	OMIM:191830	OMIM:191830	GENCC:100002	Strong	HP:0000007	Autosomal recessive	GENCC:000112	TGMI|G2P	HGNC:6144	ITGA8	OMIM:191830	RENAL HYPODYSPLASIA/APLASIA 1	HP:0000007	Autosomal recessive inheritance	GENCC:000112		GENCC:100002	Strong	2015-07-22 16:15:35				https://www.ebi.ac.uk/gene2phenotype/terminology	1619	2020-11-25
GENCC_000112-HGNC_17151-OMIM_613803-HP_0000007-GENCC_100001	HGNC:17151	ORC6	MONDO:0013430	Meier-Gorlin syndrome 3	OMIM:613803	OMIM:613803	GENCC:100001	Definitive	HP:0000007	Autosomal recessive	GENCC:000112	TGMI|G2P	HGNC:17151	ORC6	OMIM:613803	MEIER-GORLIN SYNDROME 3	HP:0000007	Autosomal recessive inheritance	GENCC:000112		GENCC:100001	Definitive	2015-07-22 16:15:35			7710253	https://www.ebi.ac.uk/gene2phenotype/terminology	1620	2020-11-25
GENCC_000112-HGNC_9210-OMIM_613038-HP_0000007-GENCC_100001	HGNC:9210	POU1F1	MONDO:0024464	pituitary hormone deficiency, combined, 1	OMIM:613038	OMIM:613038	GENCC:100001	Definitive	HP:0000007	Autosomal recessive	GENCC:000112	TGMI|G2P	HGNC:9210	POU1F1	OMIM:613038	POU1F1-RELATED COMBINED PITUITARY HORMONE DEFICIENCY	HP:0000007	Autosomal recessive inheritance	GENCC:000112		GENCC:100001	Definitive	2015-07-22 16:15:35			9626142, 1509262, 1302000, 11297581, 16968807, 2634610, 12629113, 15928241, 8768831, 1472057, 7670563	https://www.ebi.ac.uk/gene2phenotype/terminology	1621	2020-11-25
GENCC_000112-HGNC_3800-OMIM_601631-HP_0000006-GENCC_100001	HGNC:3800	FOXC1	MONDO:0024456	anterior segment dysgenesis 3	OMIM:601631	OMIM:601631	GENCC:100001	Definitive	HP:0000006	Autosomal dominant	GENCC:000112	TGMI|G2P	HGNC:3800	FOXC1	OMIM:601631	IRIDOGONIODYSGENESIS ANOMALY	HP:0000006	Autosomal dominant inheritance	GENCC:000112		GENCC:100001	Definitive	2015-07-22 16:15:35			19793056, 11007653	https://www.ebi.ac.uk/gene2phenotype/terminology	1622	2020-11-25
GENCC_000112-HGNC_2186-OMIM_604841-HP_0000006-GENCC_100001	HGNC:2186	COL11A1	MONDO:0011493	Stickler syndrome type 2	OMIM:604841	OMIM:604841	GENCC:100001	Definitive	HP:0000006	Autosomal dominant	GENCC:000112	TGMI|G2P	HGNC:2186	COL11A1	OMIM:604841	STICKLER SYNDROME, TYPE II	HP:0000006	Autosomal dominant inheritance	GENCC:000112		GENCC:100001	Definitive	2015-07-22 16:15:35			10573014, 8872475	https://www.ebi.ac.uk/gene2phenotype/terminology	1624	2020-11-25
GENCC_000112-HGNC_3433-OMIM_610758-HP_0000007-GENCC_100001	HGNC:3433	ERCC1	MONDO:0012554	cerebrooculofacioskeletal syndrome 4	OMIM:610758	OMIM:610758	GENCC:100001	Definitive	HP:0000007	Autosomal recessive	GENCC:000112	TGMI|G2P	HGNC:3433	ERCC1	OMIM:610758	CEREBROOCULOFACIOSKELETAL SYNDROME 4	HP:0000007	Autosomal recessive inheritance	GENCC:000112		GENCC:100001	Definitive	2015-07-22 16:15:35			17273966, 23623389	https://www.ebi.ac.uk/gene2phenotype/terminology	1626	2020-11-25
GENCC_000112-HGNC_30237-OMIM_608443-HP_0000007-GENCC_100001	HGNC:30237	CC2D1A	MONDO:0012037	intellectual disability, autosomal recessive 3	OMIM:608443	OMIM:608443	GENCC:100001	Definitive	HP:0000007	Autosomal recessive	GENCC:000112	TGMI|G2P	HGNC:30237	CC2D1A	OMIM:608443	MENTAL RETARDATION AUTOSOMAL RECESSIVE TYPE 3	HP:0000007	Autosomal recessive inheritance	GENCC:000112		GENCC:100001	Definitive	2015-07-22 16:15:35			16033914	https://www.ebi.ac.uk/gene2phenotype/terminology	1628	2020-11-25
GENCC_000112-HGNC_20372-OMIM_309801-HP_0001423-GENCC_100002	HGNC:20372	NDUFB11	MONDO:0024552	linear skin defects with multiple congenital anomalies 1	OMIM:309801	OMIM:309801	GENCC:100002	Strong	HP:0001423	X-linked dominant	GENCC:000112	TGMI|G2P	HGNC:20372	NDUFB11	OMIM:309801	MICROPHTHALMIA WITH LINEAR SKIN DEFECTS SYNDROME	HP:0001423	X-linked dominant inheritance	GENCC:000112		GENCC:100002	Strong	2015-07-22 16:15:35			25772934	https://www.ebi.ac.uk/gene2phenotype/terminology	1631	2020-11-25
GENCC_000112-HGNC_4367-OMIM_272750-HP_0000007-GENCC_100001	HGNC:4367	GM2A	MONDO:0010099	Tay-Sachs disease AB variant	OMIM:272750	OMIM:272750	GENCC:100001	Definitive	HP:0000007	Autosomal recessive	GENCC:000112	TGMI|G2P	HGNC:4367	GM2A	OMIM:272750	GM2-GANGLIOSIDOSIS TYPE AB	HP:0000007	Autosomal recessive inheritance	GENCC:000112		GENCC:100001	Definitive	2015-07-22 16:15:35			10364519, 8900233, 8244332, 1915858	https://www.ebi.ac.uk/gene2phenotype/terminology	1633	2020-11-25
GENCC_000112-HGNC_13356-OMIM_252650-HP_0000007-GENCC_100001	HGNC:13356	MCOLN1	MONDO:0009653	mucolipidosis type IV	OMIM:252650	OMIM:252650	GENCC:100001	Definitive	HP:0000007	Autosomal recessive	GENCC:000112	TGMI|G2P	HGNC:13356	MCOLN1	OMIM:252650	MUCOLIPIDOSIS IV	HP:0000007	Autosomal recessive inheritance	GENCC:000112		GENCC:100001	Definitive	2015-07-22 16:15:35			10973263, 15523648, 10441585, 11030752, 17239335	https://www.ebi.ac.uk/gene2phenotype/terminology	1634	2020-11-25
GENCC_000112-HGNC_3179-OMIM_616367-HP_0000006-GENCC_100001	HGNC:3179	EDNRA	MONDO:0014608	mandibulofacial dysostosis with alopecia	OMIM:616367	OMIM:616367	GENCC:100001	Definitive	HP:0000006	Autosomal dominant	GENCC:000112	TGMI|G2P	HGNC:3179	EDNRA	OMIM:616367	MANDIBULOFACIAL DYSOSTOSIS WITH ALOPECIA	HP:0000006	Autosomal dominant inheritance	GENCC:000112		GENCC:100001	Definitive	2015-07-22 16:15:35			25772936	https://www.ebi.ac.uk/gene2phenotype/terminology	1636	2020-11-25
GENCC_000112-HGNC_3603-OMIM_129600-HP_0000006-GENCC_100004	HGNC:3603	FBN1	MONDO:0007514	ectopia lentis 1, isolated, autosomal dominant	OMIM:129600	OMIM:129600	GENCC:100004	Limited	HP:0000006	Autosomal dominant	GENCC:000112	TGMI|G2P	HGNC:3603	FBN1	OMIM:129600	ISOLATED ECTOPIA LENTIS	HP:0000006	Autosomal dominant inheritance	GENCC:000112		GENCC:100004	Limited	2015-07-22 16:15:35			22539873, 7802039, 8136837	https://www.ebi.ac.uk/gene2phenotype/terminology	1637	2020-11-25
GENCC_000112-HGNC_21317-OMIM_223800-HP_0000007-GENCC_100001	HGNC:21317	DYM	MONDO:0009130	Dyggve-Melchior-Clausen disease	OMIM:223800	OMIM:223800	GENCC:100001	Definitive	HP:0000007	Autosomal recessive	GENCC:000112	TGMI|G2P	HGNC:21317	DYM	OMIM:223800	DYGGVE-MELCHIOR-CLAUSEN SYNDROME/SMITH-MCCORT DYSPLASIA	HP:0000007	Autosomal recessive inheritance	GENCC:000112		GENCC:100001	Definitive	2015-07-22 16:15:35			12491225, 16097008, 19005420, 12554689	https://www.ebi.ac.uk/gene2phenotype/terminology	1638	2020-11-25
GENCC_000112-HGNC_7523-OMIM_253250-HP_0000007-GENCC_100001	HGNC:7523	TRIM37	MONDO:0009664	mulibrey nanism	OMIM:253250	OMIM:253250	GENCC:100001	Definitive	HP:0000007	Autosomal recessive	GENCC:000112	TGMI|G2P	HGNC:7523	TRIM37	OMIM:253250	MULIBREY NANISM	HP:0000007	Autosomal recessive inheritance	GENCC:000112		GENCC:100001	Definitive	2015-07-22 16:15:36				https://www.ebi.ac.uk/gene2phenotype/terminology	1639	2020-11-25
GENCC_000112-HGNC_388-OMIM_235555-HP_0000007-GENCC_100001	HGNC:388	AKR1D1	MONDO:0009339	congenital bile acid synthesis defect 2	OMIM:235555	OMIM:235555	GENCC:100001	Definitive	HP:0000007	Autosomal recessive	GENCC:000112	TGMI|G2P	HGNC:388	AKR1D1	OMIM:235555	BILE ACID SYNTHESIS DEFECT, CONGENITAL, 2	HP:0000007	Autosomal recessive inheritance	GENCC:000112		GENCC:100001	Definitive	2015-07-22 16:15:36			12970144	https://www.ebi.ac.uk/gene2phenotype/terminology	1640	2020-11-25
GENCC_000112-HGNC_2928-OMIM_302045-HP_0001419-GENCC_100001	HGNC:2928	DMD	MONDO:0010542	dilated cardiomyopathy 3B	OMIM:302045	OMIM:302045	GENCC:100001	Definitive	HP:0001419	X-linked recessive	GENCC:000112	TGMI|G2P	HGNC:2928	DMD	OMIM:302045	CARDIOMYOPATHY DILATED X-LINKED TYPE 3B	HP:0001419	X-linked recessive inheritance	GENCC:000112		GENCC:100001	Definitive	2015-07-22 16:15:36			8361506, 9170407, 8789442, 9683584	https://www.ebi.ac.uk/gene2phenotype/terminology	1641	2020-11-25
GENCC_000112-HGNC_23719-OMIM_615716-HP_0000007-GENCC_100001	HGNC:23719	PGAP3	MONDO:0014318	hyperphosphatasia with intellectual disability syndrome 4	OMIM:615716	OMIM:615716	GENCC:100001	Definitive	HP:0000007	Autosomal recessive	GENCC:000112	TGMI|G2P	HGNC:23719	PGAP3	OMIM:615716	HYPERPHOSPHATASIA WITH MENTAL RETARDATION SYNDROME 4	HP:0000007	Autosomal recessive inheritance	GENCC:000112		GENCC:100001	Definitive	2015-07-22 16:15:36			24439110	https://www.ebi.ac.uk/gene2phenotype/terminology	1644	2020-11-25
GENCC_000112-HGNC_92-OMIM_201475-HP_0000007-GENCC_100001	HGNC:92	ACADVL	MONDO:0008723	very long chain acyl-CoA dehydrogenase deficiency	OMIM:201475	OMIM:201475	GENCC:100001	Definitive	HP:0000007	Autosomal recessive	GENCC:000112	TGMI|G2P	HGNC:92	ACADVL	OMIM:201475	VERY LONG CHAIN ACYL-COENZYME A DEHYDROGENASE DEFICIENCY	HP:0000007	Autosomal recessive inheritance	GENCC:000112		GENCC:100001	Definitive	2015-07-22 16:15:36			9709714, 11158518, 8554073, 7668252, 10790204, 9546340, 7479827	https://www.ebi.ac.uk/gene2phenotype/terminology	1647	2020-11-25
GENCC_000112-HGNC_8654-OMIM_606054-HP_0000007-GENCC_100001	HGNC:8654	PCCB	MONDO:0011628	propionic acidemia	OMIM:606054	OMIM:606054	GENCC:100001	Definitive	HP:0000007	Autosomal recessive	GENCC:000112	TGMI|G2P	HGNC:8654	PCCB	OMIM:606054	PROPIONIC ACIDEMIA	HP:0000007	Autosomal recessive inheritance	GENCC:000112		GENCC:100001	Definitive	2015-07-22 16:15:36				https://www.ebi.ac.uk/gene2phenotype/terminology	1648	2020-11-25
GENCC_000112-HGNC_6106-OMIM_304790-HP_0001419-GENCC_100001	HGNC:6106	FOXP3	MONDO:0010580	immune dysregulation-polyendocrinopathy-enteropathy-X-linked syndrome	OMIM:304790	OMIM:304790	GENCC:100001	Definitive	HP:0001419	X-linked recessive	GENCC:000112	TGMI|G2P	HGNC:6106	FOXP3	OMIM:304790	IPEX SYNDROME	HP:0001419	X-linked recessive inheritance	GENCC:000112		GENCC:100001	Definitive	2015-07-22 16:15:36			14671208, 17635943, 11137993, 11120765, 11137992	https://www.ebi.ac.uk/gene2phenotype/terminology	1649	2020-11-25
GENCC_000112-HGNC_7883-OMIM_615293-HP_0000006-GENCC_100004	HGNC:7883	NOTCH3	MONDO:0014122	myofibromatosis, infantile, 2	OMIM:615293	OMIM:615293	GENCC:100004	Limited	HP:0000006	Autosomal dominant	GENCC:000112	TGMI|G2P	HGNC:7883	NOTCH3	OMIM:615293	INFANTILE MYOFIBROMATOSIS	HP:0000006	Autosomal dominant inheritance	GENCC:000112		GENCC:100004	Limited	2015-07-22 16:15:36			23731542	https://www.ebi.ac.uk/gene2phenotype/terminology	1650	2020-11-25
GENCC_000112-HGNC_15979-OMIM_603543-HP_0000006-GENCC_100001	HGNC:15979	TP63	MONDO:0011334	limb-mammary syndrome	OMIM:603543	OMIM:603543	GENCC:100001	Definitive	HP:0000006	Autosomal dominant	GENCC:000112	TGMI|G2P	HGNC:15979	TP63	OMIM:603543	LIMB-MAMMARY SYNDROME	HP:0000006	Autosomal dominant inheritance	GENCC:000112		GENCC:100001	Definitive	2015-07-22 16:15:36			11462173	https://www.ebi.ac.uk/gene2phenotype/terminology	1651	2020-11-25
GENCC_000112-HGNC_16512-OMIM_602522-HP_0000007-GENCC_100001	HGNC:16512	BSND	MONDO:0011242	Bartter disease type 4a	OMIM:602522	OMIM:602522	GENCC:100001	Definitive	HP:0000007	Autosomal recessive	GENCC:000112	TGMI|G2P	HGNC:16512	BSND	OMIM:602522	BARTTER SYNDROME TYPE 4A	HP:0000007	Autosomal recessive inheritance	GENCC:000112		GENCC:100001	Definitive	2015-07-22 16:15:36			11687798, 12574213, 19646679	https://www.ebi.ac.uk/gene2phenotype/terminology	1652	2020-11-25
GENCC_000112-HGNC_2280-OMIM_220110-HP_0000007-GENCC_100001	HGNC:2280	COX6B1	MONDO:0009068	cytochrome-c oxidase deficiency disease	OMIM:220110	OMIM:220110	GENCC:100001	Definitive	HP:0000007	Autosomal recessive	GENCC:000112	TGMI|G2P	HGNC:2280	COX6B1	OMIM:220110	MITOCHONDRIAL COMPLEX IV DEFICIENCY	HP:0000007	Autosomal recessive inheritance	GENCC:000112		GENCC:100001	Definitive	2015-07-22 16:15:36				https://www.ebi.ac.uk/gene2phenotype/terminology	1653	2020-11-25
GENCC_000112-HGNC_26144-OMIM_610832-HP_0000007-GENCC_100001	HGNC:26144	PALB2	MONDO:0012565	Fanconi anemia complementation group N	OMIM:610832	OMIM:610832	GENCC:100001	Definitive	HP:0000007	Autosomal recessive	GENCC:000112	TGMI|G2P	HGNC:26144	PALB2	OMIM:610832	FANCONI ANEMIA, COMPLEMENTATION GROUP N	HP:0000007	Autosomal recessive inheritance	GENCC:000112		GENCC:100001	Definitive	2015-07-22 16:15:36			17200671, 17200672	https://www.ebi.ac.uk/gene2phenotype/terminology	1655	2020-11-25
GENCC_000112-HGNC_11204-OMIM_114290-HP_0000006-GENCC_100001	HGNC:11204	SOX9	MONDO:0007251	campomelic dysplasia	OMIM:114290	OMIM:114290	GENCC:100001	Definitive	HP:0000006	Autosomal dominant	GENCC:000112	TGMI|G2P	HGNC:11204	SOX9	OMIM:114290	CAMPOMELIC DYSPLASIA	HP:0000006	Autosomal dominant inheritance	GENCC:000112		GENCC:100001	Definitive	2015-07-22 16:15:36			7990924, 11754051, 12783851, 7485151, 11323423, 8001137, 10951468, 11076045, 19449405, 8894698	https://www.ebi.ac.uk/gene2phenotype/terminology	1656	2020-11-25
GENCC_000112-HGNC_29203-OMIM_220500-HP_0000007-GENCC_100001	HGNC:29203	TBC1D24	MONDO:0009079	DOORS syndrome	OMIM:220500	OMIM:220500	GENCC:100001	Definitive	HP:0000007	Autosomal recessive	GENCC:000112	TGMI|G2P	HGNC:29203	TBC1D24	OMIM:220500	DOORS SYNDROME	HP:0000007	Autosomal recessive inheritance	GENCC:000112		GENCC:100001	Definitive	2015-07-22 16:15:36			24291220	https://www.ebi.ac.uk/gene2phenotype/terminology	1657	2020-11-25
GENCC_000112-HGNC_8907-OMIM_615816-HP_0000007-GENCC_100001	HGNC:8907	PGM3	MONDO:0014353	PGM3-CDG	OMIM:615816	OMIM:615816	GENCC:100001	Definitive	HP:0000007	Autosomal recessive	GENCC:000112	TGMI|G2P	HGNC:8907	PGM3	OMIM:615816	IMMUNODEFICIENCY 23	HP:0000007	Autosomal recessive inheritance	GENCC:000112		GENCC:100001	Definitive	2015-07-22 16:15:37			24931394	https://www.ebi.ac.uk/gene2phenotype/terminology	1660	2020-11-25
GENCC_000112-HGNC_5961-OMIM_300636-HP_0001419-GENCC_100001	HGNC:5961	IKBKG	MONDO:0010386	X-linked mendelian susceptibility to mycobacterial diseases due to IKBKG deficiency	OMIM:300636	OMIM:300636	GENCC:100001	Definitive	HP:0001419	X-linked recessive	GENCC:000112	TGMI|G2P	HGNC:5961	IKBKG	OMIM:300636	SUSCEPTIBILITY TO X-LINKED FAMILIAL ATYPICAL MICOBACTERIOSIS TYPE 1	HP:0001419	X-linked recessive inheritance	GENCC:000112		GENCC:100001	Definitive	2015-07-22 16:15:37			16818673	https://www.ebi.ac.uk/gene2phenotype/terminology	1661	2020-11-25
GENCC_000112-HGNC_6697-OMIM_259770-HP_0000007-GENCC_100001	HGNC:6697	LRP5	MONDO:0009820	osteoporosis-pseudoglioma syndrome	OMIM:259770	OMIM:259770	GENCC:100001	Definitive	HP:0000007	Autosomal recessive	GENCC:000112	TGMI|G2P	HGNC:6697	LRP5	OMIM:259770	OSTEOPOROSIS-PSEUDOGLIOMA SYNDROME	HP:0000007	Autosomal recessive inheritance	GENCC:000112		GENCC:100001	Definitive	2015-07-22 16:15:37			11719191, 20034086	https://www.ebi.ac.uk/gene2phenotype/terminology	1663	2020-11-25
GENCC_000112-HGNC_8620-OMIM_106210-HP_0000006-GENCC_100001	HGNC:8620	PAX6	MONDO:0024507	aniridia 1	OMIM:106210	OMIM:106210	GENCC:100001	Definitive	HP:0000006	Autosomal dominant	GENCC:000112	TGMI|G2P	HGNC:8620	PAX6	OMIM:106210	ANIRIDIA	HP:0000006	Autosomal dominant inheritance	GENCC:000112		GENCC:100001	Definitive	2015-07-22 16:15:37				https://www.ebi.ac.uk/gene2phenotype/terminology	1664	2020-11-25
GENCC_000112-HGNC_8592-OMIM_300558-HP_0001419-GENCC_100001	HGNC:8592	PAK3	MONDO:0010361	intellectual disability, X-linked 30	OMIM:300558	OMIM:300558	GENCC:100001	Definitive	HP:0001419	X-linked recessive	GENCC:000112	TGMI|G2P	HGNC:8592	PAK3	OMIM:300558	MENTAL RETARDATION X-LINKED TYPE 30	HP:0001419	X-linked recessive inheritance	GENCC:000112		GENCC:100001	Definitive	2015-07-22 16:15:37			9332663, 18523455, 8826460, 12884430, 17853471	https://www.ebi.ac.uk/gene2phenotype/terminology	1666	2020-11-25
GENCC_000112-HGNC_2482-OMIM_254800-HP_0000007-GENCC_100001	HGNC:2482	CSTB	MONDO:0009698	Unverricht-Lundborg syndrome	OMIM:254800	OMIM:254800	GENCC:100001	Definitive	HP:0000007	Autosomal recessive	GENCC:000112	TGMI|G2P	HGNC:2482	CSTB	OMIM:254800	UNVERRICHT-LUNDBORG DISEASE	HP:0000007	Autosomal recessive inheritance	GENCC:000112		GENCC:100001	Definitive	2015-07-22 16:15:37			15329070, 9012407, 9342192, 8596935	https://www.ebi.ac.uk/gene2phenotype/terminology	1669	2020-11-25
GENCC_000112-HGNC_3054-OMIM_125490-HP_0000006-GENCC_100001	HGNC:3054	DSPP	MONDO:0007441	dentinogenesis imperfecta type 2	OMIM:125490	OMIM:125490	GENCC:100001	Definitive	HP:0000006	Autosomal dominant	GENCC:000112	TGMI|G2P	HGNC:3054	DSPP	OMIM:125490	DENTINOGENESIS IMPERFECTA, SHIELDS TYPE II	HP:0000006	Autosomal dominant inheritance	GENCC:000112		GENCC:100001	Definitive	2015-07-22 16:15:37			18456718, 14758537, 11175790, 11175779	https://www.ebi.ac.uk/gene2phenotype/terminology	1670	2020-11-25
GENCC_000112-HGNC_11782-OMIM_605407-HP_0000007-GENCC_100001	HGNC:11782	TH	MONDO:0011551	TH-deficient dopa-responsive dystonia	OMIM:605407	OMIM:605407	GENCC:100001	Definitive	HP:0000007	Autosomal recessive	GENCC:000112	TGMI|G2P	HGNC:11782	TH	OMIM:605407	DOPA-RESPONSIVE DYSTONIA	HP:0000007	Autosomal recessive inheritance	GENCC:000112		GENCC:100001	Definitive	2015-07-22 16:15:37			7814018, 17696123, 9732974, 8528210, 21937992, 8817341, 10585338, 9703425, 11246459	https://www.ebi.ac.uk/gene2phenotype/terminology	1671	2020-11-25
GENCC_000112-HGNC_3603-OMIM_608328-HP_0000006-GENCC_100004	HGNC:3603	FBN1	MONDO:0012013	glaucoma-ectopia-microspherophakia-stiff joints-short stature syndrome	OMIM:608328	OMIM:608328	GENCC:100004	Limited	HP:0000006	Autosomal dominant	GENCC:000112	TGMI|G2P	HGNC:3603	FBN1	OMIM:608328	WEILL-MARCHESANI SYNDROME AUTOSOMAL DOMINANT	HP:0000006	Autosomal dominant inheritance	GENCC:000112		GENCC:100004	Limited	2015-07-22 16:15:37				https://www.ebi.ac.uk/gene2phenotype/terminology	1672	2020-11-25
GENCC_000112-HGNC_28880-OMIM_300716-HP_0001419-GENCC_100004	HGNC:28880	MAGT1	MONDO:0010413	MRX95	OMIM:300716	OMIM:300716	GENCC:100004	Limited	HP:0001419	X-linked recessive	GENCC:000112	TGMI|G2P	HGNC:28880	MAGT1	OMIM:300716	MENTAL RETARDATION X-LINKED TYPE 95	HP:0001419	X-linked recessive inheritance	GENCC:000112		GENCC:100004	Limited	2015-07-22 16:15:37			18455129	https://www.ebi.ac.uk/gene2phenotype/terminology	1673	2020-11-25
GENCC_000112-HGNC_19139-OMIM_613157-HP_0000007-GENCC_100001	HGNC:19139	POMGNT1	MONDO:0013161	autosomal recessive limb-girdle muscular dystrophy type 2O	OMIM:613157	OMIM:613157	GENCC:100001	Definitive	HP:0000007	Autosomal recessive	GENCC:000112	TGMI|G2P	HGNC:19139	POMGNT1	OMIM:613157	MUSCULAR DYSTROPHY-DYSTROGLYCANOPATHY LIMB-GIRDLE TYPE C3	HP:0000007	Autosomal recessive inheritance	GENCC:000112		GENCC:100001	Definitive	2015-07-22 16:15:37			22419172, 18195152	https://www.ebi.ac.uk/gene2phenotype/terminology	1675	2020-11-25
GENCC_000112-HGNC_24245-OMIM_244400-HP_0000007-GENCC_100002	HGNC:24245	DRC1	MONDO:0009484	primary ciliary dyskinesia 1	OMIM:244400	OMIM:244400	GENCC:100002	Strong	HP:0000007	Autosomal recessive	GENCC:000112	TGMI|G2P	HGNC:24245	DRC1	OMIM:244400	PRIMARY CILARY DYSKINESIA	HP:0000007	Autosomal recessive inheritance	GENCC:000112		GENCC:100002	Strong	2015-07-22 16:15:37			23354437	https://www.ebi.ac.uk/gene2phenotype/terminology	1676	2020-11-25
GENCC_000112-HGNC_9816-OMIM_613078-HP_0000007-GENCC_100004	HGNC:9816	RAD50	MONDO:0013118	Nijmegen breakage syndrome-like disorder	OMIM:613078	OMIM:613078	GENCC:100004	Limited	HP:0000007	Autosomal recessive	GENCC:000112	TGMI|G2P	HGNC:9816	RAD50	OMIM:613078	NIJMEGEN BREAKAGE SYNDROME-LIKE DISORDER	HP:0000007	Autosomal recessive inheritance	GENCC:000112		GENCC:100004	Limited	2015-07-22 16:15:37			19409520	https://www.ebi.ac.uk/gene2phenotype/terminology	1677	2020-11-25
GENCC_000112-HGNC_3603-OMIM_604308-HP_0000006-GENCC_100001	HGNC:3603	FBN1	MONDO:0011431	MASS syndrome	OMIM:604308	OMIM:604308	GENCC:100001	Definitive	HP:0000006	Autosomal dominant	GENCC:000112	TGMI|G2P	HGNC:3603	FBN1	OMIM:604308	MASS SYNDROME/OVERLAP CONNECTIVE TISSUE DISEASE	HP:0000006	Autosomal dominant inheritance	GENCC:000112		GENCC:100001	Definitive	2015-07-22 16:15:37			8406497	https://www.ebi.ac.uk/gene2phenotype/terminology	1678	2020-11-25
GENCC_000112-HGNC_24116-OMIM_610329-HP_0000007-GENCC_100001	HGNC:24116	RNASEH2C	MONDO:0012471	Aicardi-Goutieres syndrome 3	OMIM:610329	OMIM:610329	GENCC:100001	Definitive	HP:0000007	Autosomal recessive	GENCC:000112	TGMI|G2P	HGNC:24116	RNASEH2C	OMIM:610329	AICARDI-GOUTIERES SYNDROME 3	HP:0000007	Autosomal recessive inheritance	GENCC:000112		GENCC:100001	Definitive	2015-07-22 16:15:37			16845400	https://www.ebi.ac.uk/gene2phenotype/terminology	1679	2020-11-25
GENCC_000112-HGNC_12783-OMIM_158330-HP_0000006-GENCC_100002	HGNC:12783	WNT4	MONDO:0008019	mullerian aplasia and hyperandrogenism	OMIM:158330	OMIM:158330	GENCC:100002	Strong	HP:0000006	Autosomal dominant	GENCC:000112	TGMI|G2P	HGNC:12783	WNT4	OMIM:158330	MULLERIAN APLASIA AND HYPERANDROGENISM	HP:0000006	Autosomal dominant inheritance	GENCC:000112		GENCC:100002	Strong	2015-07-22 16:15:37			15317892	https://www.ebi.ac.uk/gene2phenotype/terminology	1680	2020-11-25
GENCC_000112-HGNC_26090-OMIM_613808-HP_0000007-GENCC_100001	HGNC:26090	CCDC40	MONDO:0013435	primary ciliary dyskinesia 15	OMIM:613808	OMIM:613808	GENCC:100001	Definitive	HP:0000007	Autosomal recessive	GENCC:000112	TGMI|G2P	HGNC:26090	CCDC40	OMIM:613808	CILIARY DYSKINESIA, PRIMARY, 15	HP:0000007	Autosomal recessive inheritance	GENCC:000112		GENCC:100001	Definitive	2015-07-22 16:15:37			21131974	https://www.ebi.ac.uk/gene2phenotype/terminology	1681	2020-11-25
GENCC_000112-HGNC_4688-OMIM_614616-HP_0000006-GENCC_100001	HGNC:4688	GUCY2C	MONDO:0013825	congenital diarrhea 6	OMIM:614616	OMIM:614616	GENCC:100001	Definitive	HP:0000006	Autosomal dominant	GENCC:000112	TGMI|G2P	HGNC:4688	GUCY2C	OMIM:614616	FAMILIAL DIARRHEA DIARRHEA 6	HP:0000006	Autosomal dominant inheritance	GENCC:000112		GENCC:100001	Definitive	2015-07-22 16:15:37			22436048	https://www.ebi.ac.uk/gene2phenotype/terminology	1682	2020-11-25
GENCC_000112-HGNC_4220-OMIM_201250-HP_0000007-GENCC_100001	HGNC:4220	GDF5	MONDO:0008717	acromesomelic dysplasia, Hunter-Thompson type	OMIM:201250	OMIM:201250	GENCC:100001	Definitive	HP:0000007	Autosomal recessive	GENCC:000112	TGMI|G2P	HGNC:4220	GDF5	OMIM:201250	ACROMESOMELIC CHONDRODYSPLASIA HUNTER-THOMPSON TYPE	HP:0000007	Autosomal recessive inheritance	GENCC:000112		GENCC:100001	Definitive	2015-07-22 16:15:37			2703235	https://www.ebi.ac.uk/gene2phenotype/terminology	1685	2020-11-25
GENCC_000112-HGNC_19440-OMIM_260400-HP_0000007-GENCC_100001	HGNC:19440	SBDS	MONDO:0044204	Shwachman-Diamond syndrome 1	OMIM:260400	OMIM:260400	GENCC:100001	Definitive	HP:0000007	Autosomal recessive	GENCC:000112	TGMI|G2P	HGNC:19440	SBDS	OMIM:260400	SHWACHMAN-DIAMOND SYNDROME	HP:0000007	Autosomal recessive inheritance	GENCC:000112		GENCC:100001	Definitive	2015-07-22 16:15:37				https://www.ebi.ac.uk/gene2phenotype/terminology	1687	2020-11-25
GENCC_000112-HGNC_18654-OMIM_614833-HP_0000007-GENCC_100001	HGNC:18654	RTTN	MONDO:0013907	bilateral generalized polymicrogyria	OMIM:614833	OMIM:614833	GENCC:100001	Definitive	HP:0000007	Autosomal recessive	GENCC:000112	TGMI|G2P	HGNC:18654	RTTN	OMIM:614833	BILATERAL DIFFUSE POLYMICROGYRIA	HP:0000007	Autosomal recessive inheritance	GENCC:000112		GENCC:100001	Definitive	2015-07-22 16:15:37			26608784, 22939636, 29883675	https://www.ebi.ac.uk/gene2phenotype/terminology	1688	2020-11-25
GENCC_000112-HGNC_5464-OMIM_608747-HP_0000007-GENCC_100001	HGNC:5464	IGF1	MONDO:0012110	growth delay due to insulin-like growth factor type 1 deficiency	OMIM:608747	OMIM:608747	GENCC:100001	Definitive	HP:0000007	Autosomal recessive	GENCC:000112	TGMI|G2P	HGNC:5464	IGF1	OMIM:608747	INSULIN-LIKE GROWTH FACTOR I DEFICIENCY	HP:0000007	Autosomal recessive inheritance	GENCC:000112		GENCC:100001	Definitive	2015-07-22 16:15:37			8857020, 14684690, 15769976	https://www.ebi.ac.uk/gene2phenotype/terminology	1689	2020-11-25
GENCC_000112-HGNC_18083-OMIM_156530-HP_0000006-GENCC_100001	HGNC:18083	TRPV4	MONDO:0007986	metatropic dysplasia	OMIM:156530	OMIM:156530	GENCC:100001	Definitive	HP:0000006	Autosomal dominant	GENCC:000112	TGMI|G2P	HGNC:18083	TRPV4	OMIM:156530	METATROPIC DYSPLASIA	HP:0000006	Autosomal dominant inheritance	GENCC:000112		GENCC:100001	Definitive	2015-07-22 16:15:38			19232556, 20577006, 21964829, 20425821	https://www.ebi.ac.uk/gene2phenotype/terminology	1690	2020-11-25
GENCC_000112-HGNC_19185-OMIM_219000-HP_0000007-GENCC_100001	HGNC:19185	FRAS1	MONDO:0054737	Fraser syndrome 1	OMIM:219000	OMIM:219000	GENCC:100001	Definitive	HP:0000007	Autosomal recessive	GENCC:000112	TGMI|G2P	HGNC:19185	FRAS1	OMIM:219000	FRASER SYNDROME	HP:0000007	Autosomal recessive inheritance	GENCC:000112		GENCC:100001	Definitive	2015-07-22 16:15:38			18203166, 16894541, 17163535, 12766769, 18671281, 15838507	https://www.ebi.ac.uk/gene2phenotype/terminology	1691	2020-11-25
GENCC_000112-HGNC_8804-OMIM_228550-HP_0000006-GENCC_100001	HGNC:8804	PDGFRB	MONDO:0009227	myofibromatosis, infantile, 1	OMIM:228550	OMIM:228550	GENCC:100001	Definitive	HP:0000006	Autosomal dominant	GENCC:000112	TGMI|G2P	HGNC:8804	PDGFRB	OMIM:228550	FAMILIAL INFANTILE MYOFIBROMATOSIS	HP:0000006	Autosomal dominant inheritance	GENCC:000112		GENCC:100001	Definitive	2015-07-22 16:15:38			23731542	https://www.ebi.ac.uk/gene2phenotype/terminology	1693	2020-11-25
GENCC_000112-HGNC_14234-OMIM_117550-HP_0000006-GENCC_100001	HGNC:14234	NSD1	MONDO:0007299	Sotos syndrome 1	OMIM:117550	OMIM:117550	GENCC:100001	Definitive	HP:0000006	Autosomal dominant	GENCC:000112	TGMI|G2P	HGNC:14234	NSD1	OMIM:117550	SOTOS SYNDROME	HP:0000006	Autosomal dominant inheritance	GENCC:000112		GENCC:100001	Definitive	2015-07-22 16:15:38			12525543, 16222665, 11896389	https://www.ebi.ac.uk/gene2phenotype/terminology	1694	2020-11-25
GENCC_000112-HGNC_3689-OMIM_101600-HP_0000006-GENCC_100001	HGNC:3689	FGFR2	MONDO:0007043	Pfeiffer syndrome	OMIM:101600	OMIM:101600	GENCC:100001	Definitive	HP:0000006	Autosomal dominant	GENCC:000112	TGMI|G2P	HGNC:3689	FGFR2	OMIM:101600	ACROCEPHALOSYNDACTYLY TYPE V	HP:0000006	Autosomal dominant inheritance	GENCC:000112		GENCC:100001	Definitive	2015-07-22 16:15:38				https://www.ebi.ac.uk/gene2phenotype/terminology	1698	2020-11-25
GENCC_000112-HGNC_4175-OMIM_612718-HP_0000007-GENCC_100001	HGNC:4175	GATM	MONDO:0012996	AGAT deficiency	OMIM:612718	OMIM:612718	GENCC:100001	Definitive	HP:0000007	Autosomal recessive	GENCC:000112	TGMI|G2P	HGNC:4175	GATM	OMIM:612718	ARGININE:GLYCINE AMIDINOTRANSFERASE DEFICIENCY	HP:0000007	Autosomal recessive inheritance	GENCC:000112		GENCC:100001	Definitive	2015-07-22 16:15:38			10762163	https://www.ebi.ac.uk/gene2phenotype/terminology	1699	2020-11-25
GENCC_000112-HGNC_25230-OMIM_615829-HP_0000006-GENCC_100001	HGNC:25230	AHDC1	MONDO:0014358	AHDC1-related intellectual disability - obstructive sleep apnea - mild dysmorphism syndrome	OMIM:615829	OMIM:615829	GENCC:100001	Definitive	HP:0000006	Autosomal dominant	GENCC:000112	TGMI|G2P	HGNC:25230	AHDC1	OMIM:615829	XIA-GIBBS SYNDROME	HP:0000006	Autosomal dominant inheritance	GENCC:000112		GENCC:100001	Definitive	2015-07-22 16:15:38			29696776, 29230160, 31182893, 32256298, 30622101, 30858058, 31812316, 30152016, 27148574, 30729726, 24791903	https://www.ebi.ac.uk/gene2phenotype/terminology	1700	2020-11-25
GENCC_000112-HGNC_2728-OMIM_614507-HP_0000007-GENCC_100001	HGNC:2728	DDOST	MONDO:0013789	DDOST-CDG	OMIM:614507	OMIM:614507	GENCC:100001	Definitive	HP:0000007	Autosomal recessive	GENCC:000112	TGMI|G2P	HGNC:2728	DDOST	OMIM:614507	CONGENITAL DISORDER OF GLYCOSYLATION, TYPE IR	HP:0000007	Autosomal recessive inheritance	GENCC:000112		GENCC:100001	Definitive	2015-07-22 16:15:38			22305527	https://www.ebi.ac.uk/gene2phenotype/terminology	1701	2020-11-25
GENCC_000112-HGNC_3356-OMIM_208000-HP_0000007-GENCC_100001	HGNC:3356	ENPP1	MONDO:0008817	arterial calcification, generalized, of infancy, 1	OMIM:208000	OMIM:208000	GENCC:100001	Definitive	HP:0000007	Autosomal recessive	GENCC:000112	TGMI|G2P	HGNC:3356	ENPP1	OMIM:208000	Generalized Arterial Calcification of Infancy and Hypophosphataemic Rickets	HP:0000007	Autosomal recessive inheritance	GENCC:000112		GENCC:100001	Definitive	2015-07-22 16:15:38			20137772, 22209248, 19206175, 15940697, 11159191, 20137773, 12881724, 15605415	https://www.ebi.ac.uk/gene2phenotype/terminology	1702	2020-11-25
GENCC_000112-HGNC_14244-OMIM_614222-HP_0000007-GENCC_100001	HGNC:14244	RAB18	MONDO:0013638	Warburg micro syndrome 3	OMIM:614222	OMIM:614222	GENCC:100001	Definitive	HP:0000007	Autosomal recessive	GENCC:000112	TGMI|G2P	HGNC:14244	RAB18	OMIM:614222	WARBURG MICRO SYNDROME TYPE 3	HP:0000007	Autosomal recessive inheritance	GENCC:000112		GENCC:100001	Definitive	2015-07-22 16:15:38			29300443, 26063829, 21473985	https://www.ebi.ac.uk/gene2phenotype/terminology	1703	2020-11-25
GENCC_000112-HGNC_1955-OMIM_253290-HP_0000007-GENCC_100002	HGNC:1955	CHRNA1	MONDO:0009668	lethal multiple pterygium syndrome	OMIM:253290	OMIM:253290	GENCC:100002	Strong	HP:0000007	Autosomal recessive	GENCC:000112	TGMI|G2P	HGNC:1955	CHRNA1	OMIM:253290	MULTIPLE PTERYGIUM SYNDROME LETHAL TYPE	HP:0000007	Autosomal recessive inheritance	GENCC:000112		GENCC:100002	Strong	2015-07-22 16:15:38				https://www.ebi.ac.uk/gene2phenotype/terminology	1705	2020-11-25
GENCC_000112-HGNC_8620-OMIM_206700-HP_0000006-GENCC_100001	HGNC:8620	PAX6	MONDO:0008795	aniridia-cerebellar ataxia-intellectual disability syndrome	OMIM:206700	OMIM:206700	GENCC:100001	Definitive	HP:0000006	Autosomal dominant	GENCC:000112	TGMI|G2P	HGNC:8620	PAX6	OMIM:206700	ANIRIDIA CEREBELLAR ATAXIA AND MENTAL DEFICIENCY	HP:0000006	Autosomal dominant inheritance	GENCC:000112		GENCC:100001	Definitive	2015-07-22 16:15:38			17595013, 17148041	https://www.ebi.ac.uk/gene2phenotype/terminology	1706	2020-11-25
GENCC_000112-HGNC_18121-OMIM_611040-HP_0000007-GENCC_100001	HGNC:18121	MFRP	MONDO:0012605	isolated microphthalmia 5	OMIM:611040	OMIM:611040	GENCC:100001	Definitive	HP:0000007	Autosomal recessive	GENCC:000112	TGMI|G2P	HGNC:18121	MFRP	OMIM:611040	MICROPHTHALMIA ISOLATED TYPE 5	HP:0000007	Autosomal recessive inheritance	GENCC:000112		GENCC:100001	Definitive	2015-07-22 16:15:38			17167404, 15976030, 1258954	https://www.ebi.ac.uk/gene2phenotype/terminology	1707	2020-11-25
GENCC_000112-HGNC_15492-OMIM_118600-HP_0000006-GENCC_100001	HGNC:15492	ANKH	MONDO:0007319	familial calcium pyrophosphate deposition	OMIM:118600	OMIM:118600	GENCC:100001	Definitive	HP:0000006	Autosomal dominant	GENCC:000112	TGMI|G2P	HGNC:15492	ANKH	OMIM:118600	CHONDROCALCINOSIS 2	HP:0000006	Autosomal dominant inheritance	GENCC:000112		GENCC:100001	Definitive	2015-07-22 16:15:38			8528213, 9915952, 12297987, 12297989, 8244341, 13130483	https://www.ebi.ac.uk/gene2phenotype/terminology	1708	2020-11-25
GENCC_000112-HGNC_11411-OMIM_300672-HP_0001423-GENCC_100001	HGNC:11411	CDKL5	MONDO:0010396	developmental and epileptic encephalopathy, 2	OMIM:300672	OMIM:300672	GENCC:100001	Definitive	HP:0001423	X-linked dominant	GENCC:000112	TGMI|G2P	HGNC:11411	CDKL5	OMIM:300672	EPILEPTIC ENCEPHALOPATHY EARLY INFANTILE TYPE 2	HP:0001423	X-linked dominant inheritance	GENCC:000112		GENCC:100001	Definitive	2015-07-22 16:15:38			19396824, 16611748, 16813600, 17993579, 15499549, 15689447, 19793311, 18809835, 15492925, 19241098	https://www.ebi.ac.uk/gene2phenotype/terminology	1709	2020-11-25
GENCC_000112-HGNC_6231-OMIM_616056-HP_0000006-GENCC_100001	HGNC:6231	KCNB1	MONDO:0014477	developmental and epileptic encephalopathy, 26	OMIM:616056	OMIM:616056	GENCC:100001	Definitive	HP:0000006	Autosomal dominant	GENCC:000112	TGMI|G2P	HGNC:6231	KCNB1	OMIM:616056	EPILEPTIC ENCEPHALOPATHY, EARLY INFANTILE, 26	HP:0000006	Autosomal dominant inheritance	GENCC:000112		GENCC:100001	Definitive	2015-07-22 16:15:38			25164438	https://www.ebi.ac.uk/gene2phenotype/terminology	1710	2020-11-25
GENCC_000112-HGNC_9498-OMIM_611722-HP_0000007-GENCC_100001	HGNC:9498	PSAP	MONDO:0012720	Krabbe disease, atypical, due to saposin A deficiency	OMIM:611722	OMIM:611722	GENCC:100001	Definitive	HP:0000007	Autosomal recessive	GENCC:000112	TGMI|G2P	HGNC:9498	PSAP	OMIM:611722	ATYPICAL KRABBE DISEASE	HP:0000007	Autosomal recessive inheritance	GENCC:000112		GENCC:100001	Definitive	2015-07-22 16:15:38			15773042	https://www.ebi.ac.uk/gene2phenotype/terminology	1711	2020-11-25
GENCC_000112-HGNC_2073-OMIM_204500-HP_0000007-GENCC_100001	HGNC:2073	TPP1	MONDO:0008769	neuronal ceroid lipofuscinosis 2	OMIM:204500	OMIM:204500	GENCC:100001	Definitive	HP:0000007	Autosomal recessive	GENCC:000112	TGMI|G2P	HGNC:2073	TPP1	OMIM:204500	NEURONAL CEROID LIPOFUSCINOSIS TYPE 2	HP:0000007	Autosomal recessive inheritance	GENCC:000112		GENCC:100001	Definitive	2015-07-22 16:15:38			10330339, 12376936, 17959406, 12414822, 10665500, 9295267	https://www.ebi.ac.uk/gene2phenotype/terminology	1714	2020-11-25
GENCC_000112-HGNC_4274-OMIM_164200-HP_0000006-GENCC_100001	HGNC:4274	GJA1	MONDO:0008111	oculodentodigital dysplasia	OMIM:164200	OMIM:164200	GENCC:100001	Definitive	HP:0000006	Autosomal dominant	GENCC:000112	TGMI|G2P	HGNC:4274	GJA1	OMIM:164200	AUTOSOMAL DOMINANT OCULODENTODIGITAL DYSPLASIA	HP:0000006	Autosomal dominant inheritance	GENCC:000112		GENCC:100001	Definitive	2015-07-22 16:15:38			4209752, 15108203, 7815444, 17256797, 21670345, 15551259, 12457340, 2309863, 16709485	https://www.ebi.ac.uk/gene2phenotype/terminology	1715	2020-11-25
GENCC_000112-HGNC_26270-OMIM_114300-HP_0000006-GENCC_100001	HGNC:26270	PIEZO2	MONDO:0007252	Gordon syndrome	OMIM:114300	OMIM:114300	GENCC:100001	Definitive	HP:0000006	Autosomal dominant	GENCC:000112	TGMI|G2P	HGNC:26270	PIEZO2	OMIM:114300	ARTHROGRYPOSIS, DISTAL, TYPE 3	HP:0000006	Autosomal dominant inheritance	GENCC:000112		GENCC:100001	Definitive	2015-07-22 16:15:38			24726473	https://www.ebi.ac.uk/gene2phenotype/terminology	1716	2020-11-25
GENCC_000112-HGNC_13503-OMIM_259050-HP_0000006-GENCC_100001	HGNC:13503	ZBTB20	MONDO:0009798	intellectual disability-cataracts-calcified pinnae-myopathy syndrome	OMIM:259050	OMIM:259050	GENCC:100001	Definitive	HP:0000006	Autosomal dominant	GENCC:000112	TGMI|G2P	HGNC:13503	ZBTB20	OMIM:259050	PRIMROSE SYNDROME	HP:0000006	Autosomal dominant inheritance	GENCC:000112		GENCC:100001	Definitive	2015-07-22 16:15:39			25017102	https://www.ebi.ac.uk/gene2phenotype/terminology	1717	2020-11-25
GENCC_000112-HGNC_1497-OMIM_300749-HP_0001419-GENCC_100001	HGNC:1497	CASK	MONDO:0010417	syndromic X-linked intellectual disability Najm type	OMIM:300749	OMIM:300749	GENCC:100001	Definitive	HP:0001419	X-linked recessive	GENCC:000112	TGMI|G2P	HGNC:1497	CASK	OMIM:300749	MRX WITH/WITHOUT NYSTAGMUS	HP:0001419	X-linked recessive inheritance	GENCC:000112		GENCC:100001	Definitive	2015-07-22 16:15:39			19165920, 21954287	https://www.ebi.ac.uk/gene2phenotype/terminology	1718	2020-11-25
GENCC_000112-HGNC_20347-OMIM_613404-HP_0000007-GENCC_100001	HGNC:20347	VIPAS39	MONDO:0013255	arthrogryposis, renal dysfunction, and cholestasis 2	OMIM:613404	OMIM:613404	GENCC:100001	Definitive	HP:0000007	Autosomal recessive	GENCC:000112	TGMI|G2P	HGNC:20347	VIPAS39	OMIM:613404	ARTHROGRYPOSIS, RENAL DYSFUNCTION, AND CHOLESTASIS 2	HP:0000007	Autosomal recessive inheritance	GENCC:000112		GENCC:100001	Definitive	2015-07-22 16:15:39				https://www.ebi.ac.uk/gene2phenotype/terminology	1720	2020-11-25
GENCC_000112-HGNC_10596-OMIM_614558-HP_0000006-GENCC_100001	HGNC:10596	SCN8A	MONDO:0013801	developmental and epileptic encephalopathy, 13	OMIM:614558	OMIM:614558	GENCC:100001	Definitive	HP:0000006	Autosomal dominant	GENCC:000112	TGMI|G2P	HGNC:10596	SCN8A	OMIM:614558	EPILEPTIC ENCEPHALOPATHY, EARLY INFANTILE, 13	HP:0000006	Autosomal dominant inheritance	GENCC:000112		GENCC:100001	Definitive	2015-07-22 16:15:39			22365152	https://www.ebi.ac.uk/gene2phenotype/terminology	1723	2020-11-25
GENCC_000112-HGNC_2736-OMIM_613398-HP_0000007-GENCC_100001	HGNC:2736	DDX11	MONDO:0013252	Warsaw breakage syndrome	OMIM:613398	OMIM:613398	GENCC:100001	Definitive	HP:0000007	Autosomal recessive	GENCC:000112	TGMI|G2P	HGNC:2736	DDX11	OMIM:613398	WARSAW BREAKAGE SYNDROME	HP:0000007	Autosomal recessive inheritance	GENCC:000112		GENCC:100001	Definitive	2015-07-22 16:15:39			23033317, 20137776	https://www.ebi.ac.uk/gene2phenotype/terminology	1724	2020-11-25
GENCC_000112-HGNC_17582-OMIM_606170-HP_0000006-GENCC_100001	HGNC:17582	KAT6B	MONDO:0011640	genitopatellar syndrome	OMIM:606170	OMIM:606170	GENCC:100001	Definitive	HP:0000006	Autosomal dominant	GENCC:000112	TGMI|G2P	HGNC:17582	KAT6B	OMIM:606170	GENITOPATELLAR SYNDROME	HP:0000006	Autosomal dominant inheritance	GENCC:000112		GENCC:100001	Definitive	2015-07-22 16:15:39			25424711, 22265014, 29226580, 30900427, 30569622, 28696035, 22265017, 28426343, 31871732, 26370006	https://www.ebi.ac.uk/gene2phenotype/terminology	1726	2020-11-25
GENCC_000112-HGNC_26927-OMIM_252010-HP_0000007-GENCC_100001	HGNC:26927	FOXRED1	MONDO:0009640	mitochondrial complex I deficiency, nuclear type	OMIM:252010	OMIM:252010	GENCC:100001	Definitive	HP:0000007	Autosomal recessive	GENCC:000112	TGMI|G2P	HGNC:26927	FOXRED1	OMIM:252010	MITOCHONDRIAL COMPLEX I DEFICIENCY	HP:0000007	Autosomal recessive inheritance	GENCC:000112		GENCC:100001	Definitive	2015-07-22 16:15:39			20858599, 17262856, 10080174, 23553477, 20382551, 22499348, 12616398, 11349233, 15159508, 11181577, 21203893, 9837812, 10330338, 19185523, 16200211, 10944442, 15824269, 20818383, 9463323	https://www.ebi.ac.uk/gene2phenotype/terminology	1727	2020-11-25
GENCC_000112-HGNC_17264-OMIM_616462-HP_0000006-GENCC_100002	HGNC:17264	POLR1A	MONDO:0014651	acrofacial dysostosis Cincinnati type	OMIM:616462	OMIM:616462	GENCC:100002	Strong	HP:0000006	Autosomal dominant	GENCC:000112	TGMI|G2P	HGNC:17264	POLR1A	OMIM:616462	ACROFACIAL DYSOSTOSIS, CINCINNATI TYPE	HP:0000006	Autosomal dominant inheritance	GENCC:000112		GENCC:100002	Strong	2015-07-22 16:15:39			25913037	https://www.ebi.ac.uk/gene2phenotype/terminology	1728	2020-11-25
GENCC_000112-HGNC_4122-OMIM_253000-HP_0000007-GENCC_100001	HGNC:4122	GALNS	MONDO:0009659	mucopolysaccharidosis type 4A	OMIM:253000	OMIM:253000	GENCC:100001	Definitive	HP:0000007	Autosomal recessive	GENCC:000112	TGMI|G2P	HGNC:4122	GALNS	OMIM:253000	MUCOPOLYSACCHARIDOSIS TYPE 4A	HP:0000007	Autosomal recessive inheritance	GENCC:000112		GENCC:100001	Definitive	2015-07-22 16:15:39				https://www.ebi.ac.uk/gene2phenotype/terminology	1729	2020-11-25
GENCC_000112-HGNC_2398-OMIM_601547-HP_0000006-GENCC_100001	HGNC:2398	CRYBB2	MONDO:0011104	cataract 3 multiple types	OMIM:601547	OMIM:601547	GENCC:100001	Definitive	HP:0000006	Autosomal dominant	GENCC:000112	TGMI|G2P	HGNC:2398	CRYBB2	OMIM:601547	CATARACT, CONGENITAL, CERULEAN TYPE, 2	HP:0000006	Autosomal dominant inheritance	GENCC:000112		GENCC:100001	Definitive	2015-07-22 16:15:39			8812489, 11424921	https://www.ebi.ac.uk/gene2phenotype/terminology	1732	2020-11-25
GENCC_000112-HGNC_9081-OMIM_225400-HP_0000007-GENCC_100001	HGNC:9081	PLOD1	MONDO:0016002	Ehlers-Danlos syndrome, kyphoscoliotic type 1	OMIM:225400	OMIM:225400	GENCC:100001	Definitive	HP:0000007	Autosomal recessive	GENCC:000112	TGMI|G2P	HGNC:9081	PLOD1	OMIM:225400	EHLERS-DANLOS SYNDROME, KYPHOSCOLIOTIC FORM	HP:0000007	Autosomal recessive inheritance	GENCC:000112		GENCC:100001	Definitive	2015-07-22 16:15:39			8163671, 5016372, 1345174, 9450904	https://www.ebi.ac.uk/gene2phenotype/terminology	1733	2020-11-25
GENCC_000112-HGNC_24488-OMIM_615272-HP_0000007-GENCC_100001	HGNC:24488	POC1A	MONDO:0014108	Fanconi anemia complementation group Q	OMIM:615272	OMIM:615272	GENCC:100001	Definitive	HP:0000007	Autosomal recessive	GENCC:000112	TGMI|G2P	HGNC:24488	POC1A	OMIM:615272	PRIMORDIAL DWARFISM	HP:0000007	Autosomal recessive inheritance	GENCC:000112		GENCC:100001	Definitive	2015-07-22 16:15:39			26336158, 22840363, 22440536, 22840364	https://www.ebi.ac.uk/gene2phenotype/terminology	1734	2020-11-25
GENCC_000112-HGNC_15474-OMIM_209850-HP_0000006-GENCC_100002	HGNC:15474	SHANK1	MONDO:0020643	autism susceptibility 1	OMIM:209850	OMIM:209850	GENCC:100002	Strong	HP:0000006	Autosomal dominant	GENCC:000112	TGMI|G2P	HGNC:15474	SHANK1	OMIM:209850	AUTISM	HP:0000006	Autosomal dominant inheritance	GENCC:000112		GENCC:100002	Strong	2015-07-22 16:15:39				https://www.ebi.ac.uk/gene2phenotype/terminology	1736	2020-11-25
GENCC_000112-HGNC_2928-OMIM_310200-HP_0001419-GENCC_100001	HGNC:2928	DMD	MONDO:0010679	Duchenne muscular dystrophy	OMIM:310200	OMIM:310200	GENCC:100001	Definitive	HP:0001419	X-linked recessive	GENCC:000112	TGMI|G2P	HGNC:2928	DMD	OMIM:310200	DUCHENNE MUSCULAR DYSTROPHY	HP:0001419	X-linked recessive inheritance	GENCC:000112		GENCC:100001	Definitive	2015-07-22 16:15:39			1307253, 2071150, 8499922, 1513469, 12673664, 1383546, 1549596, 1301174, 17024373, 8301652, 7881286, 8401539, 7951253, 8817332, 12794683, 10909857, 8401582, 8281150, 15643612, 7581396, 1601417, 7981590, 8364587, 8199594	https://www.ebi.ac.uk/gene2phenotype/terminology	1737	2020-11-25
GENCC_000112-HGNC_19368-OMIM_608647-HP_0000007-GENCC_100001	HGNC:19368	HYDIN	MONDO:0012088	primary ciliary dyskinesia 5	OMIM:608647	OMIM:608647	GENCC:100001	Definitive	HP:0000007	Autosomal recessive	GENCC:000112	TGMI|G2P	HGNC:19368	HYDIN	OMIM:608647	CILIARY DYSKINESIA, PRIMARY, 5	HP:0000007	Autosomal recessive inheritance	GENCC:000112		GENCC:100001	Definitive	2015-07-22 16:15:39			23022101, 14985390	https://www.ebi.ac.uk/gene2phenotype/terminology	1738	2020-11-25
GENCC_000112-HGNC_24519-OMIM_258860-HP_0000007-GENCC_100001	HGNC:24519	TCTN3	MONDO:0009794	orofaciodigital syndrome IV	OMIM:258860	OMIM:258860	GENCC:100001	Definitive	HP:0000007	Autosomal recessive	GENCC:000112	TGMI|G2P	HGNC:24519	TCTN3	OMIM:258860	MOHR-MAJEWSKI SYNDROME	HP:0000007	Autosomal recessive inheritance	GENCC:000112		GENCC:100001	Definitive	2015-07-22 16:15:40			22883145	https://www.ebi.ac.uk/gene2phenotype/terminology	1740	2020-11-25
GENCC_000112-HGNC_6391-OMIM_603546-HP_0000006-GENCC_100001	HGNC:6391	KIF22	MONDO:0011335	spondyloepimetaphyseal dysplasia with multiple dislocations	OMIM:603546	OMIM:603546	GENCC:100001	Definitive	HP:0000006	Autosomal dominant	GENCC:000112	TGMI|G2P	HGNC:6391	KIF22	OMIM:603546	SPONDYLOEPIMETAPHYSEAL DYSPLASIA WITH JOINT LAXITY, TYPE 2	HP:0000006	Autosomal dominant inheritance	GENCC:000112		GENCC:100001	Definitive	2015-07-22 16:15:40			22152678, 19277648	https://www.ebi.ac.uk/gene2phenotype/terminology	1741	2020-11-25
GENCC_000112-HGNC_7683-OMIM_252010-HP_0001419-GENCC_100001	HGNC:7683	NDUFA1	MONDO:0009640	mitochondrial complex I deficiency, nuclear type	OMIM:252010	OMIM:252010	GENCC:100001	Definitive	HP:0001419	X-linked recessive	GENCC:000112	TGMI|G2P	HGNC:7683	NDUFA1	OMIM:252010	MITOCHONDRIAL RESPIRATORY CHAIN COMPLEX I DEFICIENCY	HP:0001419	X-linked recessive inheritance	GENCC:000112		GENCC:100001	Definitive	2015-07-22 16:15:40				https://www.ebi.ac.uk/gene2phenotype/terminology	1742	2020-11-25
GENCC_000112-HGNC_29450-OMIM_611498-HP_0000007-GENCC_100002	HGNC:29450	GLIS2	MONDO:0012680	nephronophthisis 7	OMIM:611498	OMIM:611498	GENCC:100002	Strong	HP:0000007	Autosomal recessive	GENCC:000112	TGMI|G2P	HGNC:29450	GLIS2	OMIM:611498	NEPHRONOPHTHISIS 7	HP:0000007	Autosomal recessive inheritance	GENCC:000112		GENCC:100002	Strong	2015-07-22 16:15:40			17618285	https://www.ebi.ac.uk/gene2phenotype/terminology	1743	2020-11-25
GENCC_000112-HGNC_18318-OMIM_605039-HP_0000006-GENCC_100001	HGNC:18318	ASXL1	MONDO:0011510	Bohring-Opitz syndrome	OMIM:605039	OMIM:605039	GENCC:100001	Definitive	HP:0000006	Autosomal dominant	GENCC:000112	TGMI|G2P	HGNC:18318	ASXL1	OMIM:605039	BOHRING-OPITZ SYNDROME	HP:0000006	Autosomal dominant inheritance	GENCC:000112		GENCC:100001	Definitive	2015-07-22 16:15:40			21706002, 22419483	https://www.ebi.ac.uk/gene2phenotype/terminology	1744	2020-11-25
GENCC_000112-HGNC_11590-OMIM_209850-HP_0000006-GENCC_100001	HGNC:11590	TBR1	MONDO:0020643	autism susceptibility 1	OMIM:209850	OMIM:209850	GENCC:100001	Definitive	HP:0000006	Autosomal dominant	GENCC:000112	TGMI|G2P	HGNC:11590	TBR1	OMIM:209850	AUTISM	HP:0000006	Autosomal dominant inheritance	GENCC:000112		GENCC:100001	Definitive	2015-07-22 16:15:40			25232744, 30268909, 23160955, 32005960	https://www.ebi.ac.uk/gene2phenotype/terminology	1745	2020-11-25
GENCC_000112-HGNC_2076-OMIM_256731-HP_0000007-GENCC_100001	HGNC:2076	CLN5	MONDO:0009745	neuronal ceroid lipofuscinosis 5	OMIM:256731	OMIM:256731	GENCC:100001	Definitive	HP:0000007	Autosomal recessive	GENCC:000112	TGMI|G2P	HGNC:2076	CLN5	OMIM:256731	NEURONAL CEROID LIPOFUSCINOSIS TYPE 5	HP:0000007	Autosomal recessive inheritance	GENCC:000112		GENCC:100001	Definitive	2015-07-22 16:15:40			9662406, 15728307, 18684116, 20157158	https://www.ebi.ac.uk/gene2phenotype/terminology	1746	2020-11-25
GENCC_000112-HGNC_28887-OMIM_155950-HP_0000006-GENCC_100001	HGNC:28887	LEMD3	MONDO:0007970	melorheostosis	OMIM:155950	OMIM:155950	GENCC:100001	Definitive	HP:0000006	Autosomal dominant	GENCC:000112	TGMI|G2P	HGNC:28887	LEMD3	OMIM:155950	MELORHEOSTOSIS	HP:0000006	Autosomal dominant inheritance	GENCC:000112		GENCC:100001	Definitive	2015-07-22 16:15:40				https://www.ebi.ac.uk/gene2phenotype/terminology	1748	2020-11-25
GENCC_000112-HGNC_2714-OMIM_300067-HP_0001419-GENCC_100001	HGNC:2714	DCX	MONDO:0010239	lissencephaly type 1 due to doublecortin gene mutation	OMIM:300067	OMIM:300067	GENCC:100001	Definitive	HP:0001419	X-linked recessive	GENCC:000112	TGMI|G2P	HGNC:2714	DCX	OMIM:300067	LISSENCEPHALY X-LINKED TYPE 1	HP:0001419	X-linked recessive inheritance	GENCC:000112		GENCC:100001	Definitive	2015-07-22 16:15:40			11468322, 9489699, 10441340, 12552055, 9489700	https://www.ebi.ac.uk/gene2phenotype/terminology	1749	2020-11-25
GENCC_000112-HGNC_2348-OMIM_180849-HP_0000006-GENCC_100001	HGNC:2348	CREBBP	MONDO:0008393	Rubinstein-Taybi syndrome due to CREBBP mutations	OMIM:180849	OMIM:180849	GENCC:100001	Definitive	HP:0000006	Autosomal dominant	GENCC:000112	TGMI|G2P	HGNC:2348	CREBBP	OMIM:180849	RUBINSTEIN-TAYBI SYNDROME TYPE 1	HP:0000006	Autosomal dominant inheritance	GENCC:000112		GENCC:100001	Definitive	2015-07-22 16:15:40			11331617, 7630403, 20684013, 12114483, 12566391	https://www.ebi.ac.uk/gene2phenotype/terminology	1751	2020-11-25
GENCC_000112-HGNC_4451-OMIM_312870-HP_0001419-GENCC_100001	HGNC:4451	GPC3	MONDO:0020602	Simpson-Golabi-Behmel syndrome type 1	OMIM:312870	OMIM:312870	GENCC:100001	Definitive	HP:0001419	X-linked recessive	GENCC:000112	TGMI|G2P	HGNC:4451	GPC3	OMIM:312870	SIMPSON-GOLABI-BEHMEL SYNDROME, TYPE 1	HP:0001419	X-linked recessive inheritance	GENCC:000112		GENCC:100001	Definitive	2015-07-22 16:15:40			8589713, 9950367, 10814714, 17850639, 16158429, 18203194	https://www.ebi.ac.uk/gene2phenotype/terminology	1752	2020-11-25
GENCC_000112-HGNC_15454-OMIM_607721-HP_0000006-GENCC_100001	HGNC:15454	SHOC2	MONDO:0054637	Noonan syndrome-like disorder with loose anagen hair 1	OMIM:607721	OMIM:607721	GENCC:100001	Definitive	HP:0000006	Autosomal dominant	GENCC:000112	TGMI|G2P	HGNC:15454	SHOC2	OMIM:607721	NOONAN-LIKE SYNDROME WITH LOOSE ANAGEN HAIR	HP:0000006	Autosomal dominant inheritance	GENCC:000112		GENCC:100001	Definitive	2015-07-22 16:15:40			19684605	https://www.ebi.ac.uk/gene2phenotype/terminology	1753	2020-11-25
GENCC_000112-HGNC_20859-OMIM_612350-HP_0000007-GENCC_100001	HGNC:20859	SLC39A13	MONDO:0012873	Ehlers-Danlos syndrome, spondylocheirodysplastic type	OMIM:612350	OMIM:612350	GENCC:100001	Definitive	HP:0000007	Autosomal recessive	GENCC:000112	TGMI|G2P	HGNC:20859	SLC39A13	OMIM:612350	EHLERS-DANLOS SYNDROME-LIKE SPONDYLOCHEIRODYSPLASIA	HP:0000007	Autosomal recessive inheritance	GENCC:000112		GENCC:100001	Definitive	2015-07-22 16:15:40			18985159, 18513683	https://www.ebi.ac.uk/gene2phenotype/terminology	1754	2020-11-25
GENCC_000112-HGNC_12363-OMIM_613254-HP_0000006-GENCC_100001	HGNC:12363	TSC2	MONDO:0013199	tuberous sclerosis 2	OMIM:613254	OMIM:613254	GENCC:100001	Definitive	HP:0000006	Autosomal dominant	GENCC:000112	TGMI|G2P	HGNC:12363	TSC2	OMIM:613254	TUBEROUS SCLEROSIS TYPE 2	HP:0000006	Autosomal dominant inheritance	GENCC:000112		GENCC:100001	Definitive	2015-07-22 16:15:40			7581393, 10069705, 17120248, 19259131, 10206124, 9361032, 9302281, 8825048, 9463313, 8824881, 12752578, 8634701, 11403047	https://www.ebi.ac.uk/gene2phenotype/terminology	1756	2020-11-25
GENCC_000112-HGNC_3255-OMIM_226980-HP_0000007-GENCC_100001	HGNC:3255	EIF2AK3	MONDO:0009192	Wolcott-Rallison syndrome	OMIM:226980	OMIM:226980	GENCC:100001	Definitive	HP:0000007	Autosomal recessive	GENCC:000112	TGMI|G2P	HGNC:3255	EIF2AK3	OMIM:226980	WOLCOTT-RALLISON SYNDROME	HP:0000007	Autosomal recessive inheritance	GENCC:000112		GENCC:100001	Definitive	2015-07-22 16:15:40			7551159, 12960215, 10932183, 16813601	https://www.ebi.ac.uk/gene2phenotype/terminology	1757	2020-11-25
GENCC_000112-HGNC_9949-OMIM_218600-HP_0000007-GENCC_100001	HGNC:9949	RECQL4	MONDO:0009039	Baller-Gerold syndrome	OMIM:218600	OMIM:218600	GENCC:100001	Definitive	HP:0000007	Autosomal recessive	GENCC:000112	TGMI|G2P	HGNC:9949	RECQL4	OMIM:218600	BALLER-GEROLD SYNDROME	HP:0000007	Autosomal recessive inheritance	GENCC:000112		GENCC:100001	Definitive	2015-07-22 16:15:41			9878247, 10319867, 11754069, 20503338, 10678659, 12838562, 15964893, 12952869, 9934984, 12734318	https://www.ebi.ac.uk/gene2phenotype/terminology	1760	2020-11-25
GENCC_000112-HGNC_8768-OMIM_300816-HP_0001419-GENCC_100002	HGNC:8768	AIFM1	MONDO:0010437	severe X-linked mitochondrial encephalomyopathy	OMIM:300816	OMIM:300816	GENCC:100002	Strong	HP:0001419	X-linked recessive	GENCC:000112	TGMI|G2P	HGNC:8768	AIFM1	OMIM:300816	COMBINED OXIDATIVE PHOSPHORYLATION DEFICIENCY 6	HP:0001419	X-linked recessive inheritance	GENCC:000112		GENCC:100002	Strong	2015-07-22 16:15:41			23217327, 20362274	https://www.ebi.ac.uk/gene2phenotype/terminology	1761	2020-11-25
GENCC_000112-HGNC_19129-OMIM_256520-HP_0000007-GENCC_100002	HGNC:19129	PSAT1	MONDO:0009736	Neu-Laxova syndrome 1	OMIM:256520	OMIM:256520	GENCC:100002	Strong	HP:0000007	Autosomal recessive	GENCC:000112	TGMI|G2P	HGNC:19129	PSAT1	OMIM:256520	NEU-LAXOVA SYNDROME	HP:0000007	Autosomal recessive inheritance	GENCC:000112		GENCC:100002	Strong	2015-07-22 16:15:41			17436247	https://www.ebi.ac.uk/gene2phenotype/terminology	1762	2020-11-25
GENCC_000112-HGNC_4976-OMIM_253270-HP_0000007-GENCC_100001	HGNC:4976	HLCS	MONDO:0009666	holocarboxylase synthetase deficiency	OMIM:253270	OMIM:253270	GENCC:100001	Definitive	HP:0000007	Autosomal recessive	GENCC:000112	TGMI|G2P	HGNC:4976	HLCS	OMIM:253270	HOLOCARBOXYLASE SYNTHETASE DEFICIENCY	HP:0000007	Autosomal recessive inheritance	GENCC:000112		GENCC:100001	Definitive	2015-07-22 16:15:41				https://www.ebi.ac.uk/gene2phenotype/terminology	1763	2020-11-25
GENCC_000112-HGNC_16966-OMIM_616579-HP_0000006-GENCC_100002	HGNC:16966	ZMYND11	MONDO:0014699	intellectual disability, autosomal dominant 40	OMIM:616579	OMIM:616579	GENCC:100002	Strong	HP:0000006	Autosomal dominant	GENCC:000112	TGMI|G2P	HGNC:16966	ZMYND11	OMIM:616579	INTELLECTUAL DISABILITY	HP:0000006	Autosomal dominant inheritance	GENCC:000112		GENCC:100002	Strong	2015-08-27 19:06:45			25281490, 25217958, 27626064	https://www.ebi.ac.uk/gene2phenotype/terminology	1764	2020-11-25
GENCC_000112-HGNC_25792-OMIM_604173-HP_0000007-GENCC_100001	HGNC:25792	USB1	MONDO:0011405	poikiloderma with neutropenia	OMIM:604173	OMIM:604173	GENCC:100001	Definitive	HP:0000007	Autosomal recessive	GENCC:000112	TGMI|G2P	HGNC:25792	USB1	OMIM:604173	Poikiloderma with neutropenia	HP:0000007	Autosomal recessive inheritance	GENCC:000112		GENCC:100001	Definitive	2015-11-14 21:25:44			23393019, 25044170, 23190533	https://www.ebi.ac.uk/gene2phenotype/terminology	1765	2020-11-25
GENCC_000112-HGNC_19960-OMIM_614615-HP_0000007-GENCC_100001	HGNC:19960	KIAA0586	MONDO:0013824	Joubert syndrome 17	OMIM:614615	OMIM:614615	GENCC:100001	Definitive	HP:0000007	Autosomal recessive	GENCC:000112	TGMI|G2P	HGNC:19960	KIAA0586	OMIM:614615	JOUBERT SYNDROME	HP:0000007	Autosomal recessive inheritance	GENCC:000112		GENCC:100001	Definitive	2015-11-30 16:03:28			26437029, 26026149	https://www.ebi.ac.uk/gene2phenotype/terminology	1769	2020-11-25
GENCC_000112-HGNC_21575-OMIM_614615-HP_0000007-GENCC_100001	HGNC:21575	AHI1	MONDO:0013824	Joubert syndrome 17	OMIM:614615	OMIM:614615	GENCC:100001	Definitive	HP:0000007	Autosomal recessive	GENCC:000112	TGMI|G2P	HGNC:21575	AHI1	OMIM:614615	JOUBERT SYNDROME	HP:0000007	Autosomal recessive inheritance	GENCC:000112		GENCC:100001	Definitive	2015-12-11 18:48:08			16453322	https://www.ebi.ac.uk/gene2phenotype/terminology	1773	2020-11-25
GENCC_000112-HGNC_20778-OMIM_156610-HP_0000006-GENCC_100001	HGNC:20778	TUBB	MONDO:0020738	multiple benign circumferential skin creases on limbs 1	OMIM:156610	OMIM:156610	GENCC:100001	Definitive	HP:0000006	Autosomal dominant	GENCC:000112	TGMI|G2P	HGNC:20778	TUBB	OMIM:156610	Circumferential Skin Creases Kunze Type	HP:0000006	Autosomal dominant inheritance	GENCC:000112		GENCC:100001	Definitive	2016-01-03 13:02:08			26637975	https://www.ebi.ac.uk/gene2phenotype/terminology	1774	2020-11-25
GENCC_000112-HGNC_6891-OMIM_156610-HP_0000007-GENCC_100001	HGNC:6891	MAPRE2	MONDO:0020738	multiple benign circumferential skin creases on limbs 1	OMIM:156610	OMIM:156610	GENCC:100001	Definitive	HP:0000007	Autosomal recessive	GENCC:000112	TGMI|G2P	HGNC:6891	MAPRE2	OMIM:156610	Circumferential Skin Creases Kunze Type	HP:0000007	Autosomal recessive inheritance	GENCC:000112		GENCC:100001	Definitive	2016-01-03 13:10:50			26637975	https://www.ebi.ac.uk/gene2phenotype/terminology	1775	2020-11-25
GENCC_000112-HGNC_2890-OMIM_305000-HP_0001419-GENCC_100001	HGNC:2890	DKC1	MONDO:0010584	dyskeratosis congenita, X-linked	OMIM:305000	OMIM:305000	GENCC:100001	Definitive	HP:0001419	X-linked recessive	GENCC:000112	TGMI|G2P	HGNC:2890	DKC1	OMIM:305000	DKC1-RELATED DYSKERATOSIS CONGENITA	HP:0001419	X-linked recessive inheritance	GENCC:000112		GENCC:100001	Definitive	2015-07-22 00:00:00				https://www.ebi.ac.uk/gene2phenotype/terminology	1385	2021-07-01
GENCC_000112-HGNC_8609-OMIM_616353-HP_0000007-GENCC_100001	HGNC:8609	PARN	MONDO:0014600	dyskeratosis congenita, autosomal recessive 6	OMIM:616353	OMIM:616353	GENCC:100001	Definitive	HP:0000007	Autosomal recessive	GENCC:000112	TGMI|G2P	HGNC:8609	PARN	OMIM:616353	Dyskeratosis congenita, autosomal recessive 6	HP:0000007	Autosomal recessive inheritance	GENCC:000112		GENCC:100001	Definitive	2016-01-03 20:18:57			25893599	https://www.ebi.ac.uk/gene2phenotype/terminology	1785	2020-11-25
GENCC_000112-HGNC_11824-OMIM_268130-HP_0000006-GENCC_100001	HGNC:11824	TINF2	MONDO:0009990	Revesz syndrome	OMIM:268130	OMIM:268130	GENCC:100001	Definitive	HP:0000006	Autosomal dominant	GENCC:000112	TGMI|G2P	HGNC:11824	TINF2	OMIM:268130	EXUDATIVE RETINOPATHY WITH BONE MARROW FAILURE	HP:0000006	Autosomal dominant inheritance	GENCC:000112		GENCC:100001	Definitive	2016-01-03 20:24:37			18252230	https://www.ebi.ac.uk/gene2phenotype/terminology	1786	2020-11-25
GENCC_000112-HGNC_12011-OMIM_108120-HP_0000006-GENCC_100002	HGNC:12011	TPM2	MONDO:0007157	arthrogryposis, distal, type 1A	OMIM:108120	OMIM:108120	GENCC:100002	Strong	HP:0000006	Autosomal dominant	GENCC:000112	TGMI|G2P	HGNC:12011	TPM2	OMIM:108120	ARTHROGRYPOSIS, DISTAL, TYPE 1	HP:0000006	Autosomal dominant inheritance	GENCC:000112		GENCC:100002	Strong	2016-01-03 20:32:59			12592607	https://www.ebi.ac.uk/gene2phenotype/terminology	1787	2020-11-25
GENCC_000112-HGNC_11653-OMIM_275350-HP_0000007-GENCC_100001	HGNC:11653	TCN2	MONDO:0010149	transcobalamin II deficiency	OMIM:275350	OMIM:275350	GENCC:100001	Definitive	HP:0000007	Autosomal recessive	GENCC:000112	TGMI|G2P	HGNC:11653	TCN2	OMIM:275350	Transcobalamin II deficiency	HP:0000007	Autosomal recessive inheritance	GENCC:000112		GENCC:100001	Definitive	2016-01-03 20:39:03			7849710	https://www.ebi.ac.uk/gene2phenotype/terminology	1788	2020-11-25
GENCC_000112-HGNC_2063-OMIM_300886-HP_0001419-GENCC_100004	HGNC:2063	CLIC2	MONDO:0010473	X-linked intellectual disability-cardiomegaly-congestive heart failure syndrome	OMIM:300886	OMIM:300886	GENCC:100004	Limited	HP:0001419	X-linked recessive	GENCC:000112	TGMI|G2P	HGNC:2063	CLIC2	OMIM:300886	Mental retardation, X-linked, syndromic 32	HP:0001419	X-linked recessive inheritance	GENCC:000112		GENCC:100004	Limited	2016-01-03 20:43:27			22814392	https://www.ebi.ac.uk/gene2phenotype/terminology	1789	2020-11-25
GENCC_000112-HGNC_30764-OMIM_615272-HP_0000007-GENCC_100002	HGNC:30764	TRAIP	MONDO:0014108	Fanconi anemia complementation group Q	OMIM:615272	OMIM:615272	GENCC:100002	Strong	HP:0000007	Autosomal recessive	GENCC:000112	TGMI|G2P	HGNC:30764	TRAIP	OMIM:615272	PRIMORDIAL DWARFISM	HP:0000007	Autosomal recessive inheritance	GENCC:000112		GENCC:100002	Strong	2016-01-04 09:36:41			26595769	https://www.ebi.ac.uk/gene2phenotype/terminology	1791	2020-11-25
GENCC_000112-HGNC_2213-OMIM_254090-HP_0000007-GENCC_100001	HGNC:2213	COL6A3	MONDO:0009681	Ullrich congenital muscular dystrophy 1	OMIM:254090	OMIM:254090	GENCC:100001	Definitive	HP:0000007	Autosomal recessive	GENCC:000112	TGMI|G2P	HGNC:2213	COL6A3	OMIM:254090	ULLRICH CONGENITAL MUSCULAR DYSTROPHY 1	HP:0000007	Autosomal recessive inheritance	GENCC:000112		GENCC:100001	Definitive	2016-01-08 10:22:05			11992252	https://www.ebi.ac.uk/gene2phenotype/terminology	1792	2020-11-25
GENCC_000112-HGNC_13841-OMIM_616503-HP_0000007-GENCC_100001	HGNC:13841	ADGRG6	MONDO:0014670	lethal congenital contracture syndrome 9	OMIM:616503	OMIM:616503	GENCC:100001	Definitive	HP:0000007	Autosomal recessive	GENCC:000112	TGMI|G2P	HGNC:13841	ADGRG6	OMIM:616503	LETHAL CONGENITAL CONTRACTURE SYNDROME 9	HP:0000007	Autosomal recessive inheritance	GENCC:000112		GENCC:100001	Definitive	2016-01-08 10:22:05			26004201	https://www.ebi.ac.uk/gene2phenotype/terminology	1793	2020-11-25
GENCC_000112-HGNC_15517-OMIM_605822-HP_0000007-GENCC_100002	HGNC:15517	XYLT2	MONDO:0011604	spondylo-ocular syndrome	OMIM:605822	OMIM:605822	GENCC:100002	Strong	HP:0000007	Autosomal recessive	GENCC:000112	TGMI|G2P	HGNC:15517	XYLT2	OMIM:605822	SPONDYLOOCULAR SYNDROME	HP:0000007	Autosomal recessive inheritance	GENCC:000112		GENCC:100002	Strong	2016-01-08 10:22:05			26027496	https://www.ebi.ac.uk/gene2phenotype/terminology	1794	2020-11-25
GENCC_000112-HGNC_11219-OMIM_616507-HP_0000007-GENCC_100002	HGNC:11219	SPARC	MONDO:0014672	osteogenesis imperfecta type 17	OMIM:616507	OMIM:616507	GENCC:100002	Strong	HP:0000007	Autosomal recessive	GENCC:000112	TGMI|G2P	HGNC:11219	SPARC	OMIM:616507	OSTEOGENESIS IMPERFECTA, TYPE XVII	HP:0000007	Autosomal recessive inheritance	GENCC:000112		GENCC:100002	Strong	2016-01-08 10:22:05			26027498	https://www.ebi.ac.uk/gene2phenotype/terminology	1795	2020-11-25
GENCC_000112-HGNC_25009-OMIM_616435-HP_0000007-GENCC_100002	HGNC:25009	UBE2T	MONDO:0014638	Fanconi anemia complementation group T	OMIM:616435	OMIM:616435	GENCC:100002	Strong	HP:0000007	Autosomal recessive	GENCC:000112	TGMI|G2P	HGNC:25009	UBE2T	OMIM:616435	FANCONI ANEMIA, COMPLEMENTATION GROUP T	HP:0000007	Autosomal recessive inheritance	GENCC:000112		GENCC:100002	Strong	2016-01-08 10:22:05			26046368	https://www.ebi.ac.uk/gene2phenotype/terminology	1796	2020-11-25
GENCC_000112-HGNC_11595-OMIM_143400-HP_0000006-GENCC_100002	HGNC:11595	TBX18	MONDO:0027676	congenital anomalies of kidney and urinary tract type 2	OMIM:143400	OMIM:143400	GENCC:100002	Strong	HP:0000006	Autosomal dominant	GENCC:000112	TGMI|G2P	HGNC:11595	TBX18	OMIM:143400	CONGENITAL ANOMALIES OF KIDNEY AND URINARY TRACT 2	HP:0000006	Autosomal dominant inheritance	GENCC:000112		GENCC:100002	Strong	2016-01-08 10:22:05			26235987	https://www.ebi.ac.uk/gene2phenotype/terminology	1797	2020-11-25
GENCC_000112-HGNC_19073-OMIM_300957-HP_0001419-GENCC_100002	HGNC:19073	THOC2	MONDO:0010496	X-linked intellectual disability-short stature-overweight syndrome	OMIM:300957	OMIM:300957	GENCC:100002	Strong	HP:0001419	X-linked recessive	GENCC:000112	TGMI|G2P	HGNC:19073	THOC2	OMIM:300957	MENTAL RETARDATION, X-LINKED 12	HP:0001419	X-linked recessive inheritance	GENCC:000112		GENCC:100002	Strong	2016-01-08 10:22:05			26166480	https://www.ebi.ac.uk/gene2phenotype/terminology	1798	2020-11-25
GENCC_000112-HGNC_12872-OMIM_616602-HP_0000006-GENCC_100001	HGNC:12872	ZIC1	MONDO:0014705	craniosynostosis 6	OMIM:616602	OMIM:616602	GENCC:100001	Definitive	HP:0000006	Autosomal dominant	GENCC:000112	TGMI|G2P	HGNC:12872	ZIC1	OMIM:616602	CRANIOSYNOSTOSIS 6	HP:0000006	Autosomal dominant inheritance	GENCC:000112		GENCC:100001	Definitive	2016-01-08 10:22:05			26340333	https://www.ebi.ac.uk/gene2phenotype/terminology	1799	2020-11-25
GENCC_000112-HGNC_18119-OMIM_616577-HP_0000007-GENCC_100001	HGNC:18119	SPATA5	MONDO:0014698	microcephaly-intellectual disability-sensorineural hearing loss-epilepsy-abnormal muscle tone syndrome	OMIM:616577	OMIM:616577	GENCC:100001	Definitive	HP:0000007	Autosomal recessive	GENCC:000112	TGMI|G2P	HGNC:18119	SPATA5	OMIM:616577	EPILEPSY, HEARING LOSS, AND MENTAL RETARDATION SYNDROME	HP:0000007	Autosomal recessive inheritance	GENCC:000112		GENCC:100001	Definitive	2016-01-08 10:22:05			26299366	https://www.ebi.ac.uk/gene2phenotype/terminology	1800	2020-11-25
GENCC_000112-HGNC_8804-OMIM_601812-HP_0000006-GENCC_100001	HGNC:8804	PDGFRB	MONDO:0011150	acroosteolysis-keloid-like lesions-premature aging syndrome	OMIM:601812	OMIM:601812	GENCC:100001	Definitive	HP:0000006	Autosomal dominant	GENCC:000112	TGMI|G2P	HGNC:8804	PDGFRB	OMIM:601812	PREMATURE AGING SYNDROME, PENTTINEN TYPE	HP:0000006	Autosomal dominant inheritance	GENCC:000112		GENCC:100001	Definitive	2016-01-08 10:22:05			26279204	https://www.ebi.ac.uk/gene2phenotype/terminology	1801	2020-11-25
GENCC_000112-HGNC_2910-OMIM_616589-HP_0000006-GENCC_100001	HGNC:2910	DLL4	MONDO:0014703	Adams-Oliver syndrome 6	OMIM:616589	OMIM:616589	GENCC:100001	Definitive	HP:0000006	Autosomal dominant	GENCC:000112	TGMI|G2P	HGNC:2910	DLL4	OMIM:616589	ADAMS-OLIVER SYNDROME 6	HP:0000006	Autosomal dominant inheritance	GENCC:000112		GENCC:100001	Definitive	2016-01-08 10:22:05			26299364	https://www.ebi.ac.uk/gene2phenotype/terminology	1802	2020-11-25
GENCC_000112-HGNC_9722-OMIM_616603-HP_0000006-GENCC_100001	HGNC:9722	ALDH18A1	MONDO:0014706	cutis laxa, autosomal dominant 3	OMIM:616603	OMIM:616603	GENCC:100001	Definitive	HP:0000006	Autosomal dominant	GENCC:000112	TGMI|G2P	HGNC:9722	ALDH18A1	OMIM:616603	CUTIS LAXA, AUTOSOMAL DOMINANT 3	HP:0000006	Autosomal dominant inheritance	GENCC:000112		GENCC:100001	Definitive	2016-01-08 10:22:05			26320891	https://www.ebi.ac.uk/gene2phenotype/terminology	1803	2020-11-25
GENCC_000112-HGNC_24866-OMIM_614615-HP_0000007-GENCC_100001	HGNC:24866	CEP104	MONDO:0013824	Joubert syndrome 17	OMIM:614615	OMIM:614615	GENCC:100001	Definitive	HP:0000007	Autosomal recessive	GENCC:000112	TGMI|G2P	HGNC:24866	CEP104	OMIM:614615	JOUBERT SYNDROME	HP:0000007	Autosomal recessive inheritance	GENCC:000112		GENCC:100001	Definitive	2016-01-08 10:22:05			26477546	https://www.ebi.ac.uk/gene2phenotype/terminology	1810	2020-11-25
GENCC_000112-HGNC_25897-OMIM_616486-HP_0000007-GENCC_100001	HGNC:25897	MFSD2A	MONDO:0014660	microcephaly 15, primary, autosomal recessive	OMIM:616486	OMIM:616486	GENCC:100001	Definitive	HP:0000007	Autosomal recessive	GENCC:000112	TGMI|G2P	HGNC:25897	MFSD2A	OMIM:616486	MICROCEPHALY 15, PRIMARY, AUTOSOMAL RECESSIVE	HP:0000007	Autosomal recessive inheritance	GENCC:000112		GENCC:100001	Definitive	2016-01-08 10:22:05			26005865	https://www.ebi.ac.uk/gene2phenotype/terminology	1812	2020-11-25
GENCC_000112-HGNC_13997-OMIM_616488-HP_0000007-GENCC_100001	HGNC:13997	PRDM12	MONDO:0014662	congenital insensitivity to pain-hypohidrosis syndrome	OMIM:616488	OMIM:616488	GENCC:100001	Definitive	HP:0000007	Autosomal recessive	GENCC:000112	TGMI|G2P	HGNC:13997	PRDM12	OMIM:616488	HEREDITARY SENSORY & AUTONOMIC NEUROPATHY TYPE VIII	HP:0000007	Autosomal recessive inheritance	GENCC:000112		GENCC:100001	Definitive	2016-01-08 10:22:05			26005867	https://www.ebi.ac.uk/gene2phenotype/terminology	1813	2020-11-25
GENCC_000112-HGNC_14312-OMIM_615789-HP_0000007-GENCC_100004	HGNC:14312	CRIPT	MONDO:0014347	short stature with microcephaly and distinctive facies	OMIM:615789	OMIM:615789	GENCC:100004	Limited	HP:0000007	Autosomal recessive	GENCC:000112	TGMI|G2P	HGNC:14312	CRIPT	OMIM:615789	SHORT STATURE WITH MICROCEPHALY AND DISTINCTIVE FACIES	HP:0000007	Autosomal recessive inheritance	GENCC:000112		GENCC:100004	Limited	2016-01-08 10:22:05			24389050	https://www.ebi.ac.uk/gene2phenotype/terminology	1814	2020-11-25
GENCC_000112-HGNC_28358-OMIM_600721-HP_0000007-GENCC_100004	HGNC:28358	D2HGDH	MONDO:0024554	D-2-hydroxyglutaric aciduria 1	OMIM:600721	OMIM:600721	GENCC:100004	Limited	HP:0000007	Autosomal recessive	GENCC:000112	TGMI|G2P	HGNC:28358	D2HGDH	OMIM:600721	D-2-HYDROXYGLUTARIC ACIDURIA 1	HP:0000007	Autosomal recessive inheritance	GENCC:000112		GENCC:100004	Limited	2016-01-08 10:22:06			15609246	https://www.ebi.ac.uk/gene2phenotype/terminology	1815	2020-11-25
GENCC_000112-HGNC_8011-OMIM_616286-HP_0000007-GENCC_100002	HGNC:8011	CNTNAP1	MONDO:0014569	lethal congenital contracture syndrome 7	OMIM:616286	OMIM:616286	GENCC:100002	Strong	HP:0000007	Autosomal recessive	GENCC:000112	TGMI|G2P	HGNC:8011	CNTNAP1	OMIM:616286	LETHAL CONGENITAL CONTRACTURE SYNDROME 7	HP:0000007	Autosomal recessive inheritance	GENCC:000112		GENCC:100002	Strong	2016-01-08 10:22:06			24319099	https://www.ebi.ac.uk/gene2phenotype/terminology	1816	2020-11-25
GENCC_000112-HGNC_21144-OMIM_615539-HP_0000007-GENCC_100004	HGNC:21144	DSE	MONDO:0014236	Ehlers-Danlos syndrome, musculocontractural type 2	OMIM:615539	OMIM:615539	GENCC:100004	Limited	HP:0000007	Autosomal recessive	GENCC:000112	TGMI|G2P	HGNC:21144	DSE	OMIM:615539	EHLERS-DANLOS SYNDROME, MUSCULOCONTRACTURAL TYPE 2	HP:0000007	Autosomal recessive inheritance	GENCC:000112		GENCC:100004	Limited	2016-01-08 10:22:06			23704329	https://www.ebi.ac.uk/gene2phenotype/terminology	1817	2020-11-25
GENCC_000112-HGNC_26600-OMIM_610185-HP_0000007-GENCC_100004	HGNC:26600	WDR81	MONDO:0012430	cerebellar ataxia, mental retardation, and dysequilibrium syndrome 2	OMIM:610185	OMIM:610185	GENCC:100004	Limited	HP:0000007	Autosomal recessive	GENCC:000112	TGMI|G2P	HGNC:26600	WDR81	OMIM:610185	CEREBELLAR ATAXIA, MENTAL RETARDATION, AND DYSEQUILIBRIUM SYNDROME 2	HP:0000007	Autosomal recessive inheritance	GENCC:000112		GENCC:100004	Limited	2016-01-08 10:22:06			21885617	https://www.ebi.ac.uk/gene2phenotype/terminology	1818	2020-11-25
GENCC_000112-HGNC_19967-OMIM_236600-HP_0000007-GENCC_100002	HGNC:19967	CCDC88C	MONDO:0009360	hydrocephalus, nonsyndromic, autosomal recessive 1	OMIM:236600	OMIM:236600	GENCC:100002	Strong	HP:0000007	Autosomal recessive	GENCC:000112	TGMI|G2P	HGNC:19967	CCDC88C	OMIM:236600	HYDROCEPHALUS, NONSYNDROMIC, AUTOSOMAL RECESSIVE	HP:0000007	Autosomal recessive inheritance	GENCC:000112		GENCC:100002	Strong	2016-01-08 10:22:06			23042809	https://www.ebi.ac.uk/gene2phenotype/terminology	1819	2020-11-25
GENCC_000112-HGNC_7684-OMIM_256000-HP_0000007-GENCC_100002	HGNC:7684	NDUFA10	MONDO:0009723	Leigh syndrome	OMIM:256000	OMIM:256000	GENCC:100002	Strong	HP:0000007	Autosomal recessive	GENCC:000112	TGMI|G2P	HGNC:7684	NDUFA10	OMIM:256000	LEIGH SYNDROME DUP	HP:0000007	Autosomal recessive inheritance	GENCC:000112		GENCC:100002	Strong	2016-01-08 10:22:06				https://www.ebi.ac.uk/gene2phenotype/terminology	1820	2020-11-25
GENCC_000112-HGNC_7693-OMIM_256000-HP_0000007-GENCC_100004	HGNC:7693	NDUFA9	MONDO:0009723	Leigh syndrome	OMIM:256000	OMIM:256000	GENCC:100004	Limited	HP:0000007	Autosomal recessive	GENCC:000112	TGMI|G2P	HGNC:7693	NDUFA9	OMIM:256000	LEIGH SYNDROME	HP:0000007	Autosomal recessive inheritance	GENCC:000112		GENCC:100004	Limited	2016-01-08 10:22:06				https://www.ebi.ac.uk/gene2phenotype/terminology	1821	2020-11-25
GENCC_000112-HGNC_23213-OMIM_616025-HP_0000007-GENCC_100004	HGNC:23213	PIGW	MONDO:0014457	hyperphosphatasia with intellectual disability syndrome 5	OMIM:616025	OMIM:616025	GENCC:100004	Limited	HP:0000007	Autosomal recessive	GENCC:000112	TGMI|G2P	HGNC:23213	PIGW	OMIM:616025	HYPERPHOSPHATASIA WITH MENTAL RETARDATION SYNDROME 5	HP:0000007	Autosomal recessive inheritance	GENCC:000112		GENCC:100004	Limited	2016-01-08 10:22:06			24367057	https://www.ebi.ac.uk/gene2phenotype/terminology	1822	2020-11-25
GENCC_000112-HGNC_4556-OMIM_250220-HP_0000007-GENCC_100002	HGNC:4556	GPX4	MONDO:0009593	spondylometaphyseal dysplasia, Sedaghatian type	OMIM:250220	OMIM:250220	GENCC:100002	Strong	HP:0000007	Autosomal recessive	GENCC:000112	TGMI|G2P	HGNC:4556	GPX4	OMIM:250220	SPONDYLOMETAPHYSEAL DYSPLASIA, SEDAGHATIAN TYPE	HP:0000007	Autosomal recessive inheritance	GENCC:000112		GENCC:100002	Strong	2016-01-08 10:22:06			24706940	https://www.ebi.ac.uk/gene2phenotype/terminology	1823	2020-11-25
GENCC_000112-HGNC_3087-OMIM_616331-HP_0000006-GENCC_100001	HGNC:3087	DVL3	MONDO:0014591	autosomal dominant Robinow syndrome 2	OMIM:616331	OMIM:616331	GENCC:100001	Definitive	HP:0000006	Autosomal dominant	GENCC:000112	TGMI|G2P	HGNC:3087	DVL3	OMIM:616331	AUTOSOMAL-DOMINANT ROBINOW SYNDROME	HP:0000006	Autosomal dominant inheritance	GENCC:000112		GENCC:100001	Definitive	2016-06-06 14:09:06			26924530	https://www.ebi.ac.uk/gene2phenotype/terminology	1846	2020-11-25
GENCC_000112-HGNC_3688-OMIM_613001-HP_0001442-GENCC_100001	HGNC:3688	FGFR1	MONDO:0013074	encephalocraniocutaneous lipomatosis	OMIM:613001	OMIM:613001	GENCC:100001	Definitive	HP:0001442	Somatic mosaicism	GENCC:000112	TGMI|G2P	HGNC:3688	FGFR1	OMIM:613001	Encephalocraniocutaneous lipomatosis	HP:0001442	Somatic mosaicism	GENCC:000112		GENCC:100001	Definitive	2016-06-06 14:15:20			26942290	https://www.ebi.ac.uk/gene2phenotype/terminology	1848	2020-11-25
GENCC_000112-HGNC_6180-OMIM_206700-HP_0000006-GENCC_100001	HGNC:6180	ITPR1	MONDO:0008795	aniridia-cerebellar ataxia-intellectual disability syndrome	OMIM:206700	OMIM:206700	GENCC:100001	Definitive	HP:0000006	Autosomal dominant	GENCC:000112	TGMI|G2P	HGNC:6180	ITPR1	OMIM:206700	Gillespie Syndrome, monoallelic	HP:0000006	Autosomal dominant inheritance	GENCC:000112		GENCC:100001	Definitive	2016-06-07 17:07:11			27108798, 27108797	https://www.ebi.ac.uk/gene2phenotype/terminology	1858	2020-11-25
GENCC_000112-HGNC_1349-OMIM_159550-HP_0000006-GENCC_100004	HGNC:1349	SAMD9L	MONDO:0008038	ataxia-pancytopenia syndrome	OMIM:159550	OMIM:159550	GENCC:100004	Limited	HP:0000006	Autosomal dominant	GENCC:000112	TGMI|G2P	HGNC:1349	SAMD9L	OMIM:159550	Ataxia-Pancytopenia Syndrome	HP:0000006	Autosomal dominant inheritance	GENCC:000112		GENCC:100004	Limited	2016-06-07 17:44:38			27259050	https://www.ebi.ac.uk/gene2phenotype/terminology	1864	2020-11-25
GENCC_000112-HGNC_11834-OMIM_617044-HP_0000007-GENCC_100002	HGNC:11834	TKT	MONDO:0014881	transketolase deficiency	OMIM:617044	OMIM:617044	GENCC:100002	Strong	HP:0000007	Autosomal recessive	GENCC:000112	TGMI|G2P	HGNC:11834	TKT	OMIM:617044	Short Stature, Developmental Delay, and Congenital Heart Defects	HP:0000007	Autosomal recessive inheritance	GENCC:000112		GENCC:100002	Strong	2016-06-07 17:53:36			27259054	https://www.ebi.ac.uk/gene2phenotype/terminology	1866	2020-11-25
GENCC_000112-HGNC_11119-OMIM_601707-HP_0001442-GENCC_100001	HGNC:11119	SMO	MONDO:0011134	curry-Jones syndrome	OMIM:601707	OMIM:601707	GENCC:100001	Definitive	HP:0001442	Somatic mosaicism	GENCC:000112	TGMI|G2P	HGNC:11119	SMO	OMIM:601707	Curry-Jones Syndrome	HP:0001442	Somatic mosaicism	GENCC:000112		GENCC:100001	Definitive	2016-06-07 18:06:09				https://www.ebi.ac.uk/gene2phenotype/terminology	1869	2020-11-25
GENCC_000112-HGNC_25523-OMIM_617507-HP_0000007-GENCC_100004	HGNC:25523	CCDC88A	MONDO:0020495	peho-like syndrome	OMIM:617507	OMIM:617507	GENCC:100004	Limited	HP:0000007	Autosomal recessive	GENCC:000112	TGMI|G2P	HGNC:25523	CCDC88A	OMIM:617507	PEHO-like syndrome	HP:0000007	Autosomal recessive inheritance	GENCC:000112		GENCC:100004	Limited	2016-08-08 18:59:57			26917597	https://www.ebi.ac.uk/gene2phenotype/terminology	1880	2020-11-25
GENCC_000112-HGNC_7871-OMIM_612100-HP_0001419-GENCC_100002	HGNC:7871	NONO	MONDO:0012801	autism, susceptibility to, 15	OMIM:612100	OMIM:612100	GENCC:100002	Strong	HP:0001419	X-linked recessive	GENCC:000112	TGMI|G2P	HGNC:7871	NONO	OMIM:612100	SYNDROMIC INTELLECTUAL DISABILITY	HP:0001419	X-linked recessive inheritance	GENCC:000112		GENCC:100002	Strong	2016-08-25 17:29:02			27329731, 26571461	https://www.ebi.ac.uk/gene2phenotype/terminology	1882	2020-11-25
GENCC_000112-HGNC_25676-OMIM_231070-HP_0000007-GENCC_100001	HGNC:25676	GORAB	MONDO:0009271	geroderma osteodysplastica	OMIM:231070	OMIM:231070	GENCC:100001	Definitive	HP:0000007	Autosomal recessive	GENCC:000112	TGMI|G2P	HGNC:25676	GORAB	OMIM:231070	Geroderma osteodysplasticum	HP:0000007	Autosomal recessive inheritance	GENCC:000112		GENCC:100001	Definitive	2016-09-22 14:45:34			18997784	https://www.ebi.ac.uk/gene2phenotype/terminology	1884	2020-11-25
GENCC_000112-HGNC_11594-OMIM_260660-HP_0000007-GENCC_100001	HGNC:11594	TBX15	MONDO:0009845	pelviscapular dysplasia	OMIM:260660	OMIM:260660	GENCC:100001	Definitive	HP:0000007	Autosomal recessive	GENCC:000112	TGMI|G2P	HGNC:11594	TBX15	OMIM:260660	Cousin Syndrome; Craniofacial Dysmorphism, Hypoplasia of Scapula and Pelvis, and Short Stature	HP:0000007	Autosomal recessive inheritance	GENCC:000112		GENCC:100001	Definitive	2016-09-22 15:18:03			19068278, 24039145	https://www.ebi.ac.uk/gene2phenotype/terminology	1887	2020-11-25
GENCC_000112-HGNC_10825-OMIM_118400-HP_0000006-GENCC_100004	HGNC:10825	SH3BP2	MONDO:0007315	cherubism	OMIM:118400	OMIM:118400	GENCC:100004	Limited	HP:0000006	Autosomal dominant	GENCC:000112	TGMI|G2P	HGNC:10825	SH3BP2	OMIM:118400	Cherubism	HP:0000006	Autosomal dominant inheritance	GENCC:000112		GENCC:100004	Limited	2016-09-22 15:42:42			11381256	https://www.ebi.ac.uk/gene2phenotype/terminology	1889	2020-11-25
GENCC_000112-HGNC_6859-OMIM_157800-HP_0000006-GENCC_100002	HGNC:6859	MAP3K7	MONDO:0008005	cardiospondylocarpofacial syndrome	OMIM:157800	OMIM:157800	GENCC:100002	Strong	HP:0000006	Autosomal dominant	GENCC:000112	TGMI|G2P	HGNC:6859	MAP3K7	OMIM:157800	Cardiospondylocarpofacial syndrome	HP:0000006	Autosomal dominant inheritance	GENCC:000112		GENCC:100002	Strong	2016-11-08 11:10:15			27426734	https://www.ebi.ac.uk/gene2phenotype/terminology	1901	2020-11-25
GENCC_000112-HGNC_6859-OMIM_305620-HP_0000006-GENCC_100002	HGNC:6859	MAP3K7	MONDO:0024550	frontometaphyseal dysplasia 1	OMIM:305620	OMIM:305620	GENCC:100002	Strong	HP:0000006	Autosomal dominant	GENCC:000112	TGMI|G2P	HGNC:6859	MAP3K7	OMIM:305620	FRONTOMETAPHYSEAL DYSPLASIA	HP:0000006	Autosomal dominant inheritance	GENCC:000112		GENCC:100002	Strong	2016-11-08 11:14:02			27426734, 27426733	https://www.ebi.ac.uk/gene2phenotype/terminology	1902	2020-11-25
GENCC_000112-HGNC_28213-OMIM_610293-HP_0000007-GENCC_100002	HGNC:28213	PIGY	MONDO:0012465	hypercoagulability syndrome due to glycosylphosphatidylinositol deficiency	OMIM:610293	OMIM:610293	GENCC:100002	Strong	HP:0000007	Autosomal recessive	GENCC:000112	TGMI|G2P	HGNC:28213	PIGY	OMIM:610293	Glycosylphosphatidylinositol deficiency	HP:0000007	Autosomal recessive inheritance	GENCC:000112		GENCC:100002	Strong	2016-11-09 16:53:54			26293662	https://www.ebi.ac.uk/gene2phenotype/terminology	1910	2020-11-25
GENCC_000112-HGNC_25118-OMIM_617099-HP_0000007-GENCC_100001	HGNC:25118	OTULIN	MONDO:0014912	infantile-onset periodic fever-panniculitis-dermatosis syndrome	OMIM:617099	OMIM:617099	GENCC:100001	Definitive	HP:0000007	Autosomal recessive	GENCC:000112	TGMI|G2P	HGNC:25118	OTULIN	OMIM:617099	Otulin-related auto inflammatory syndrome	HP:0000007	Autosomal recessive inheritance	GENCC:000112		GENCC:100001	Definitive	2016-11-10 09:51:41			27686184, 27523608, 27559085	https://www.ebi.ac.uk/gene2phenotype/terminology	1914	2020-11-25
GENCC_000112-HGNC_29010-OMIM_616579-HP_0000006-GENCC_100002	HGNC:29010	SETD1A	MONDO:0014699	intellectual disability, autosomal dominant 40	OMIM:616579	OMIM:616579	GENCC:100002	Strong	HP:0000006	Autosomal dominant	GENCC:000112	TGMI|G2P	HGNC:29010	SETD1A	OMIM:616579	INTELLECTUAL DISABILITY	HP:0000006	Autosomal dominant inheritance	GENCC:000112		GENCC:100002	Strong	2017-02-01 13:22:02				https://www.ebi.ac.uk/gene2phenotype/terminology	1925	2020-11-25
GENCC_000112-HGNC_1985-OMIM_615414-HP_0000007-GENCC_100002	HGNC:1985	CIT	MONDO:0014173	microcephaly 11, primary, autosomal recessive	OMIM:615414	OMIM:615414	GENCC:100002	Strong	HP:0000007	Autosomal recessive	GENCC:000112	TGMI|G2P	HGNC:1985	CIT	OMIM:615414	PRIMARY MICROCEPHALY	HP:0000007	Autosomal recessive inheritance	GENCC:000112		GENCC:100002	Strong	2017-02-09 10:57:40			27453578	https://www.ebi.ac.uk/gene2phenotype/terminology	1933	2020-11-25
GENCC_000112-HGNC_19353-OMIM_612100-HP_0000006-GENCC_100002	HGNC:19353	SIN3A	MONDO:0012801	autism, susceptibility to, 15	OMIM:612100	OMIM:612100	GENCC:100002	Strong	HP:0000006	Autosomal dominant	GENCC:000112	TGMI|G2P	HGNC:19353	SIN3A	OMIM:612100	SYNDROMIC INTELLECTUAL DISABILITY	HP:0000006	Autosomal dominant inheritance	GENCC:000112		GENCC:100002	Strong	2017-02-09 14:56:28			27399968	https://www.ebi.ac.uk/gene2phenotype/terminology	1934	2020-11-25
GENCC_000112-HGNC_16912-OMIM_211180-HP_0000007-GENCC_100002	HGNC:16912	EMG1	MONDO:0008879	Bowen-Conradi syndrome	OMIM:211180	OMIM:211180	GENCC:100002	Strong	HP:0000007	Autosomal recessive	GENCC:000112	TGMI|G2P	HGNC:16912	EMG1	OMIM:211180	Bowen-Conradi syndrome	HP:0000007	Autosomal recessive inheritance	GENCC:000112		GENCC:100002	Strong	2017-02-13 20:26:03			27798105, 26676230, 19463982, 25708872	https://www.ebi.ac.uk/gene2phenotype/terminology	1939	2020-11-25
GENCC_000112-HGNC_29508-OMIM_617296-HP_0000006-GENCC_100002	HGNC:29508	KIDINS220	MONDO:0015007	spastic paraplegia, intellectual disability, nystagmus, and obesity;	OMIM:617296	OMIM:617296	GENCC:100002	Strong	HP:0000006	Autosomal dominant	GENCC:000112	TGMI|G2P	HGNC:29508	KIDINS220	OMIM:617296	Spastic paraplegia, intellectual disability, nystagmus, and obesity.	HP:0000006	Autosomal dominant inheritance	GENCC:000112		GENCC:100002	Strong	2017-02-16 16:05:44			27005418	https://www.ebi.ac.uk/gene2phenotype/terminology	1946	2020-11-25
GENCC_000112-HGNC_29853-OMIM_617268-HP_0000006-GENCC_100001	HGNC:29853	HECW2	MONDO:0014995	neurodevelopmental disorder with hypotonia, seizures, and absent language	OMIM:617268	OMIM:617268	GENCC:100001	Definitive	HP:0000006	Autosomal dominant	GENCC:000112	TGMI|G2P	HGNC:29853	HECW2	OMIM:617268	Neurodevelopmental disorder with hypotonia, seizures, and absent language	HP:0000006	Autosomal dominant inheritance	GENCC:000112		GENCC:100001	Definitive	2017-03-17 17:53:59			27334371, 27389779	https://www.ebi.ac.uk/gene2phenotype/terminology	1955	2020-11-25
GENCC_000112-HGNC_7105-OMIM_617306-HP_0000007-GENCC_100002	HGNC:7105	MITF	MONDO:0015014	coloboma, osteopetrosis, microphthalmia, macrocephaly, albinism, and deafness	OMIM:617306	OMIM:617306	GENCC:100002	Strong	HP:0000007	Autosomal recessive	GENCC:000112	TGMI|G2P	HGNC:7105	MITF	OMIM:617306	Coloboma, Osteopetrosis, Microphthalmia, Macrocephaly, Albinism, and Deafness	HP:0000007	Autosomal recessive inheritance	GENCC:000112		GENCC:100002	Strong	2017-03-21 16:41:48			27889061	https://www.ebi.ac.uk/gene2phenotype/terminology	1966	2020-11-25
GENCC_000112-HGNC_3378-OMIM_616579-HP_0000006-GENCC_100004	HGNC:3378	EPB41L1	MONDO:0014699	intellectual disability, autosomal dominant 40	OMIM:616579	OMIM:616579	GENCC:100004	Limited	HP:0000006	Autosomal dominant	GENCC:000112	TGMI|G2P	HGNC:3378	EPB41L1	OMIM:616579	INTELLECTUAL DISABILITY	HP:0000006	Autosomal dominant inheritance	GENCC:000112		GENCC:100004	Limited	2017-05-29 08:40:50			21376300	https://www.ebi.ac.uk/gene2phenotype/terminology	1976	2020-11-25
GENCC_000112-HGNC_9761-OMIM_616579-HP_0000006-GENCC_100002	HGNC:9761	RAB11B	MONDO:0014699	intellectual disability, autosomal dominant 40	OMIM:616579	OMIM:616579	GENCC:100002	Strong	HP:0000006	Autosomal dominant	GENCC:000112	TGMI|G2P	HGNC:9761	RAB11B	OMIM:616579	INTELLECTUAL DISABILITY	HP:0000006	Autosomal dominant inheritance	GENCC:000112		GENCC:100002	Strong	2017-05-29 12:32:19			29106825	https://www.ebi.ac.uk/gene2phenotype/terminology	1978	2020-11-25
GENCC_000112-HGNC_28369-OMIM_613680-HP_0000007-GENCC_100001	HGNC:28369	THOC6	MONDO:0013362	THOC6-related developmental delay-microcephaly-facial dysmorphism syndrome	OMIM:613680	OMIM:613680	GENCC:100001	Definitive	HP:0000007	Autosomal recessive	GENCC:000112	TGMI|G2P	HGNC:28369	THOC6	OMIM:613680	Beaulieu-Boycott-Innes syndrome	HP:0000007	Autosomal recessive inheritance	GENCC:000112		GENCC:100001	Definitive	2017-06-03 17:27:48			26739162, 27295358, 23621916	https://www.ebi.ac.uk/gene2phenotype/terminology	1986	2020-11-25
GENCC_000112-HGNC_2950-OMIM_608644-HP_0000007-GENCC_100002	HGNC:2950	DNAH5	MONDO:0012085	primary ciliary dyskinesia 3	OMIM:608644	OMIM:608644	GENCC:100002	Strong	HP:0000007	Autosomal recessive	GENCC:000112	TGMI|G2P	HGNC:2950	DNAH5	OMIM:608644	CILIARY DYSKINESIA, PRIMARY, 3	HP:0000007	Autosomal recessive inheritance	GENCC:000112		GENCC:100002	Strong	2017-06-17 19:58:17			27637300	https://www.ebi.ac.uk/gene2phenotype/terminology	1987	2020-11-25
GENCC_000112-HGNC_29347-OMIM_616579-HP_0001419-GENCC_100004	HGNC:29347	KLHL15	MONDO:0014699	intellectual disability, autosomal dominant 40	OMIM:616579	OMIM:616579	GENCC:100004	Limited	HP:0001419	X-linked recessive	GENCC:000112	TGMI|G2P	HGNC:29347	KLHL15	OMIM:616579	INTELLECTUAL DISABILITY	HP:0001419	X-linked recessive inheritance	GENCC:000112		GENCC:100004	Limited	2017-06-17 20:19:05			25644381	https://www.ebi.ac.uk/gene2phenotype/terminology	1989	2020-11-25
GENCC_000112-HGNC_25726-OMIM_616579-HP_0001419-GENCC_100004	HGNC:25726	LAS1L	MONDO:0014699	intellectual disability, autosomal dominant 40	OMIM:616579	OMIM:616579	GENCC:100004	Limited	HP:0001419	X-linked recessive	GENCC:000112	TGMI|G2P	HGNC:25726	LAS1L	OMIM:616579	INTELLECTUAL DISABILITY	HP:0001419	X-linked recessive inheritance	GENCC:000112		GENCC:100004	Limited	2017-06-17 20:21:20			25644381	https://www.ebi.ac.uk/gene2phenotype/terminology	1990	2020-11-25
GENCC_000112-HGNC_13429-OMIM_616579-HP_0001419-GENCC_100002	HGNC:13429	RLIM	MONDO:0014699	intellectual disability, autosomal dominant 40	OMIM:616579	OMIM:616579	GENCC:100002	Strong	HP:0001419	X-linked recessive	GENCC:000112	TGMI|G2P	HGNC:13429	RLIM	OMIM:616579	INTELLECTUAL DISABILITY	HP:0001419	X-linked recessive inheritance	GENCC:000112		GENCC:100002	Strong	2017-06-17 20:23:17			25644381	https://www.ebi.ac.uk/gene2phenotype/terminology	1991	2020-11-25
GENCC_000112-HGNC_13486-OMIM_616579-HP_0001419-GENCC_100002	HGNC:13486	USP27X	MONDO:0014699	intellectual disability, autosomal dominant 40	OMIM:616579	OMIM:616579	GENCC:100002	Strong	HP:0001419	X-linked recessive	GENCC:000112	TGMI|G2P	HGNC:13486	USP27X	OMIM:616579	INTELLECTUAL DISABILITY	HP:0001419	X-linked recessive inheritance	GENCC:000112		GENCC:100002	Strong	2017-06-17 20:26:02			25644381	https://www.ebi.ac.uk/gene2phenotype/terminology	1992	2020-11-25
GENCC_000112-HGNC_8749-OMIM_616579-HP_0001419-GENCC_100004	HGNC:8749	CDK16	MONDO:0014699	intellectual disability, autosomal dominant 40	OMIM:616579	OMIM:616579	GENCC:100004	Limited	HP:0001419	X-linked recessive	GENCC:000112	TGMI|G2P	HGNC:8749	CDK16	OMIM:616579	INTELLECTUAL DISABILITY	HP:0001419	X-linked recessive inheritance	GENCC:000112		GENCC:100004	Limited	2017-06-17 20:27:50			25644381	https://www.ebi.ac.uk/gene2phenotype/terminology	1993	2020-11-25
GENCC_000112-HGNC_35126-OMIM_220600-HP_0000006-GENCC_100001	HGNC:35126	BHLHA9	MONDO:0009080	split hand-foot malformation 1 with sensorineural hearing loss	OMIM:220600	OMIM:220600	GENCC:100001	Definitive	HP:0000006	Autosomal dominant	GENCC:000112	TGMI|G2P	HGNC:35126	BHLHA9	OMIM:220600	SPLIT HAND AND FOOT MALFORMATION	HP:0000006	Autosomal dominant inheritance	GENCC:000112		GENCC:100001	Definitive	2017-07-26 13:01:18			22147889, 23790188	https://www.ebi.ac.uk/gene2phenotype/terminology	1996	2020-11-25
GENCC_000112-HGNC_21208-OMIM_617616-HP_0000006-GENCC_100001	HGNC:21208	WDR26	MONDO:0054636	Skraban-Deardorff syndrome	OMIM:617616	OMIM:617616	GENCC:100001	Definitive	HP:0000006	Autosomal dominant	GENCC:000112	TGMI|G2P	HGNC:21208	WDR26	OMIM:617616	Intellectual Disability, Seizures, Abnormal Gait, and Distinctive Facial Features	HP:0000006	Autosomal dominant inheritance	GENCC:000112		GENCC:100001	Definitive	2017-08-23 09:35:12			28686853	https://www.ebi.ac.uk/gene2phenotype/terminology	1998	2020-11-25
GENCC_000112-HGNC_20730-OMIM_617622-HP_0000007-GENCC_100001	HGNC:20730	ARMC9	MONDO:0033308	Joubert syndrome 30	OMIM:617622	OMIM:617622	GENCC:100001	Definitive	HP:0000007	Autosomal recessive	GENCC:000112	TGMI|G2P	HGNC:20730	ARMC9	OMIM:617622	Joubert syndrome 30	HP:0000007	Autosomal recessive inheritance	GENCC:000112		GENCC:100001	Definitive	2017-08-30 13:08:05			28625504	https://www.ebi.ac.uk/gene2phenotype/terminology	2007	2020-11-25
GENCC_000112-HGNC_15808-OMIM_150250-HP_0000007-GENCC_100002	HGNC:15808	GZF1	MONDO:0007875	Larsen syndrome	OMIM:150250	OMIM:150250	GENCC:100002	Strong	HP:0000007	Autosomal recessive	GENCC:000112	TGMI|G2P	HGNC:15808	GZF1	OMIM:150250	LARSEN SYNDROME	HP:0000007	Autosomal recessive inheritance	GENCC:000112		GENCC:100002	Strong	2017-08-30 14:22:09			28475863	https://www.ebi.ac.uk/gene2phenotype/terminology	2014	2020-11-25
GENCC_000112-HGNC_33882-OMIM_617404-HP_0000007-GENCC_100002	HGNC:33882	INPP5K	MONDO:0024607	congenital muscular dystrophy with cataracts and intellectual disability	OMIM:617404	OMIM:617404	GENCC:100002	Strong	HP:0000007	Autosomal recessive	GENCC:000112	TGMI|G2P	HGNC:33882	INPP5K	OMIM:617404	Muscular dystrophy, congenital, with cataracts and intellectual disability	HP:0000007	Autosomal recessive inheritance	GENCC:000112		GENCC:100002	Strong	2017-08-30 15:59:01			28190456, 28190459	https://www.ebi.ac.uk/gene2phenotype/terminology	2020	2020-11-25
GENCC_000112-HGNC_76-OMIM_617602-HP_0000006-GENCC_100002	HGNC:76	ABL1	MONDO:0060532	congenital heart defects and skeletal malformations syndrome	OMIM:617602	OMIM:617602	GENCC:100002	Strong	HP:0000006	Autosomal dominant	GENCC:000112	TGMI|G2P	HGNC:76	ABL1	OMIM:617602	Congenital heart defects and skeletal malformations	HP:0000006	Autosomal dominant inheritance	GENCC:000112		GENCC:100002	Strong	2017-08-30 17:57:18			28288113	https://www.ebi.ac.uk/gene2phenotype/terminology	2025	2020-11-25
GENCC_000112-HGNC_8853-OMIM_614920-HP_0000007-GENCC_100001	HGNC:8853	PEX11B	MONDO:0013967	peroxisome biogenesis disorder 14B	OMIM:614920	OMIM:614920	GENCC:100001	Definitive	HP:0000007	Autosomal recessive	GENCC:000112	TGMI|G2P	HGNC:8853	PEX11B	OMIM:614920	Peroxisome biogenesis disorder 14B	HP:0000007	Autosomal recessive inheritance	GENCC:000112		GENCC:100001	Definitive	2017-10-31 10:55:54			22581968, 28129423	https://www.ebi.ac.uk/gene2phenotype/terminology	2030	2020-11-25
GENCC_000112-HGNC_3688-OMIM_615465-HP_0000006-GENCC_100001	HGNC:3688	FGFR1	MONDO:0014196	Hartsfield-Bixler-Demyer syndrome	OMIM:615465	OMIM:615465	GENCC:100001	Definitive	HP:0000006	Autosomal dominant	GENCC:000112	TGMI|G2P	HGNC:3688	FGFR1	OMIM:615465	Hartsfield syndrome	HP:0000006	Autosomal dominant inheritance	GENCC:000112		GENCC:100001	Definitive	2017-11-06 11:55:37			23812909	https://www.ebi.ac.uk/gene2phenotype/terminology	2032	2020-11-25
GENCC_000112-HGNC_1460-OMIM_616579-HP_0000006-GENCC_100002	HGNC:1460	CAMK2A	MONDO:0014699	intellectual disability, autosomal dominant 40	OMIM:616579	OMIM:616579	GENCC:100002	Strong	HP:0000006	Autosomal dominant	GENCC:000112	TGMI|G2P	HGNC:1460	CAMK2A	OMIM:616579	INTELLECTUAL DISABILITY	HP:0000006	Autosomal dominant inheritance	GENCC:000112		GENCC:100002	Strong	2017-11-23 17:05:27			29100089, 29560374	https://www.ebi.ac.uk/gene2phenotype/terminology	2049	2020-11-25
GENCC_000112-HGNC_1461-OMIM_616579-HP_0000006-GENCC_100002	HGNC:1461	CAMK2B	MONDO:0014699	intellectual disability, autosomal dominant 40	OMIM:616579	OMIM:616579	GENCC:100002	Strong	HP:0000006	Autosomal dominant	GENCC:000112	TGMI|G2P	HGNC:1461	CAMK2B	OMIM:616579	INTELLECTUAL DISABILITY	HP:0000006	Autosomal dominant inheritance	GENCC:000112		GENCC:100002	Strong	2017-11-23 17:10:27			29100089, 29560374	https://www.ebi.ac.uk/gene2phenotype/terminology	2050	2020-11-25
GENCC_000112-HGNC_3778-OMIM_184255-HP_0000006-GENCC_100002	HGNC:3778	FN1	MONDO:0008479	spondylometaphyseal dysplasia, 'corner fracture' type	OMIM:184255	OMIM:184255	GENCC:100002	Strong	HP:0000006	Autosomal dominant	GENCC:000112	TGMI|G2P	HGNC:3778	FN1	OMIM:184255	Spondylometaphyseal Dysplasia with Corner Fractures	HP:0000006	Autosomal dominant inheritance	GENCC:000112		GENCC:100002	Strong	2017-11-23 17:29:11			29100092	https://www.ebi.ac.uk/gene2phenotype/terminology	2052	2020-11-25
GENCC_000112-HGNC_4446-OMIM_617810-HP_0000007-GENCC_100002	HGNC:4446	GPAA1	MONDO:0060627	glycosylphosphatidylinositol biosynthesis defect 15	OMIM:617810	OMIM:617810	GENCC:100002	Strong	HP:0000007	Autosomal recessive	GENCC:000112	TGMI|G2P	HGNC:4446	GPAA1	OMIM:617810	Developmental Delay, Epilepsy, Cerebellar Atrophy, and Osteopenia	HP:0000007	Autosomal recessive inheritance	GENCC:000112		GENCC:100002	Strong	2017-11-23 17:32:47			29100095	https://www.ebi.ac.uk/gene2phenotype/terminology	2053	2020-11-25
GENCC_000112-HGNC_16133-OMIM_615663-HP_0000007-GENCC_100002	HGNC:16133	TBC1D20	MONDO:0014296	Warburg micro syndrome 4	OMIM:615663	OMIM:615663	GENCC:100002	Strong	HP:0000007	Autosomal recessive	GENCC:000112	TGMI|G2P	HGNC:16133	TBC1D20	OMIM:615663	Warburg micro syndrome 4	HP:0000007	Autosomal recessive inheritance	GENCC:000112		GENCC:100002	Strong	2018-01-23 14:42:05			24239381	https://www.ebi.ac.uk/gene2phenotype/terminology	2056	2020-11-25
GENCC_000112-HGNC_2895-OMIM_224900-HP_0000007-GENCC_100001	HGNC:2895	EDAR	MONDO:0009147	ectodermal dysplasia 10B, hypohidrotic/hair/tooth type, autosomal recessive	OMIM:224900	OMIM:224900	GENCC:100001	Definitive	HP:0000007	Autosomal recessive	GENCC:000112	TGMI|G2P	HGNC:2895	EDAR	OMIM:224900	Ectodermal dysplasia 10B, hypohidrotic/hair/tooth type, autosomal recessive	HP:0000007	Autosomal recessive inheritance	GENCC:000112		GENCC:100001	Definitive	2018-03-22 11:02:58			10431241, 20979233, 16435307	https://www.ebi.ac.uk/gene2phenotype/terminology	2061	2020-11-25
GENCC_000112-HGNC_1786-OMIM_614732-HP_0012274-GENCC_100001	HGNC:1786	CDKN1C	MONDO:0013873	IMAGe syndrome	OMIM:614732	OMIM:614732	GENCC:100001	Definitive	HP:0012274	Autosomal dominant inheritance with paternal imprinting	GENCC:000112	TGMI|G2P	HGNC:1786	CDKN1C	OMIM:614732	IMAGe Syndrome	HP:0012274	Autosomal dominant inheritance with paternal imprinting	GENCC:000112		GENCC:100001	Definitive	2018-04-10 17:07:09			22634751, 24624461, 28508599	https://www.ebi.ac.uk/gene2phenotype/terminology	2062	2020-11-25
GENCC_000112-HGNC_18858-OMIM_610293-HP_0000007-GENCC_100004	HGNC:18858	PIGM	MONDO:0012465	hypercoagulability syndrome due to glycosylphosphatidylinositol deficiency	OMIM:610293	OMIM:610293	GENCC:100004	Limited	HP:0000007	Autosomal recessive	GENCC:000112	TGMI|G2P	HGNC:18858	PIGM	OMIM:610293	Glycosylphosphatidylinositol deficiency	HP:0000007	Autosomal recessive inheritance	GENCC:000112		GENCC:100004	Limited	2018-05-23 10:35:27			16767100	https://www.ebi.ac.uk/gene2phenotype/terminology	2067	2020-11-25
GENCC_000112-HGNC_13726-OMIM_616579-HP_0000006-GENCC_100002	HGNC:13726	KMT2C	MONDO:0014699	intellectual disability, autosomal dominant 40	OMIM:616579	OMIM:616579	GENCC:100002	Strong	HP:0000006	Autosomal dominant	GENCC:000112	TGMI|G2P	HGNC:13726	KMT2C	OMIM:616579	INTELLECTUAL DISABILITY	HP:0000006	Autosomal dominant inheritance	GENCC:000112		GENCC:100002	Strong	2018-06-17 12:55:55			29276005, 29069077	https://www.ebi.ac.uk/gene2phenotype/terminology	2072	2020-11-25
GENCC_000112-HGNC_10258-OMIM_616579-HP_0000006-GENCC_100002	HGNC:10258	RORA	MONDO:0014699	intellectual disability, autosomal dominant 40	OMIM:616579	OMIM:616579	GENCC:100002	Strong	HP:0000006	Autosomal dominant	GENCC:000112	TGMI|G2P	HGNC:10258	RORA	OMIM:616579	INTELLECTUAL DISABILITY	HP:0000006	Autosomal dominant inheritance	GENCC:000112		GENCC:100002	Strong	2018-06-18 12:34:46			29656859	https://www.ebi.ac.uk/gene2phenotype/terminology	2074	2020-11-25
GENCC_000112-HGNC_2747-OMIM_616579-HP_0000006-GENCC_100002	HGNC:2747	DDX6	MONDO:0014699	intellectual disability, autosomal dominant 40	OMIM:616579	OMIM:616579	GENCC:100002	Strong	HP:0000006	Autosomal dominant	GENCC:000112	TGMI|G2P	HGNC:2747	DDX6	OMIM:616579	INTELLECTUAL DISABILITY	HP:0000006	Autosomal dominant inheritance	GENCC:000112		GENCC:100002	Strong	2018-06-18 12:49:23			31422817	https://www.ebi.ac.uk/gene2phenotype/terminology	2075	2020-11-25
GENCC_000112-HGNC_30224-OMIM_614707-HP_0000007-GENCC_100001	HGNC:30224	SLC52A2	MONDO:0013867	brown-Vialetto-van Laere syndrome 2	OMIM:614707	OMIM:614707	GENCC:100001	Definitive	HP:0000007	Autosomal recessive	GENCC:000112	TGMI|G2P	HGNC:30224	SLC52A2	OMIM:614707	Brown-Vialetto-Van Laere syndrome 2	HP:0000007	Autosomal recessive inheritance	GENCC:000112		GENCC:100001	Definitive	2018-10-18 12:29:30			24253200, 22740598	https://www.ebi.ac.uk/gene2phenotype/terminology	2083	2020-11-25
GENCC_000112-HGNC_26200-OMIM_617341-HP_0000007-GENCC_100002	HGNC:26200	STN1	MONDO:0015026	cerebroretinal microangiopathy with calcifications and cysts 2	OMIM:617341	OMIM:617341	GENCC:100002	Strong	HP:0000007	Autosomal recessive	GENCC:000112	TGMI|G2P	HGNC:26200	STN1	OMIM:617341	Cerebroretinal microangiopathy with calcifications and cysts 2	HP:0000007	Autosomal recessive inheritance	GENCC:000112		GENCC:100002	Strong	2018-11-02 17:27:05			27432940	https://www.ebi.ac.uk/gene2phenotype/terminology	2084	2020-11-25
GENCC_000112-HGNC_29529-OMIM_602342-HP_0000006-GENCC_100001	HGNC:29529	TBL1XR1	MONDO:0011213	Pierpont syndrome	OMIM:602342	OMIM:602342	GENCC:100001	Definitive	HP:0000006	Autosomal dominant	GENCC:000112	TGMI|G2P	HGNC:29529	TBL1XR1	OMIM:602342	Pierpont syndrome	HP:0000006	Autosomal dominant inheritance	GENCC:000112		GENCC:100001	Definitive	2018-11-05 18:20:06			28687524, 30365874, 26769062	https://www.ebi.ac.uk/gene2phenotype/terminology	2086	2020-11-25
GENCC_000112-HGNC_8756-OMIM_615033-HP_0000007-GENCC_100001	HGNC:8756	PCYT2	MONDO:0014018	hereditary spastic paraplegia 54	OMIM:615033	OMIM:615033	GENCC:100001	Definitive	HP:0000007	Autosomal recessive	GENCC:000112	TGMI|G2P	HGNC:8756	PCYT2	OMIM:615033	COMPLEX HEREDITARY SPASTIC PARAPLEGIA	HP:0000007	Autosomal recessive inheritance	GENCC:000112		GENCC:100001	Definitive	2018-11-05 18:32:11			32889549, 31637422	https://www.ebi.ac.uk/gene2phenotype/terminology	2087	2020-11-25
GENCC_000112-HGNC_3395-OMIM_618196-HP_0000006-GENCC_100004	HGNC:3395	EPHB4	MONDO:0020785	capillary malformation-arteriovenous malformation 2	OMIM:618196	OMIM:618196	GENCC:100004	Limited	HP:0000006	Autosomal dominant	GENCC:000112	TGMI|G2P	HGNC:3395	EPHB4	OMIM:618196	Capillary malformation-arteriovenous malformation 2	HP:0000006	Autosomal dominant inheritance	GENCC:000112		GENCC:100004	Limited	2018-11-06 10:02:37			29444212, 28687708	https://www.ebi.ac.uk/gene2phenotype/terminology	2094	2020-11-25
GENCC_000112-HGNC_1857-OMIM_243605-HP_0000007-GENCC_100002	HGNC:1857	CENPF	MONDO:0009477	Stromme syndrome	OMIM:243605	OMIM:243605	GENCC:100002	Strong	HP:0000007	Autosomal recessive	GENCC:000112	TGMI|G2P	HGNC:1857	CENPF	OMIM:243605	Stromme syndrome	HP:0000007	Autosomal recessive inheritance	GENCC:000112		GENCC:100002	Strong	2018-11-06 15:09:40			26820108, 28407396, 27300082	https://www.ebi.ac.uk/gene2phenotype/terminology	2098	2020-11-25
GENCC_000112-HGNC_18541-OMIM_616579-HP_0000006-GENCC_100001	HGNC:18541	KMT2E	MONDO:0014699	intellectual disability, autosomal dominant 40	OMIM:616579	OMIM:616579	GENCC:100001	Definitive	HP:0000006	Autosomal dominant	GENCC:000112	TGMI|G2P	HGNC:18541	KMT2E	OMIM:616579	INTELLECTUAL DISABILITY	HP:0000006	Autosomal dominant inheritance	GENCC:000112		GENCC:100001	Definitive	2018-11-06 15:17:33			31079897	https://www.ebi.ac.uk/gene2phenotype/terminology	2099	2020-11-25
GENCC_000112-HGNC_18620-OMIM_618150-HP_0000006-GENCC_100002	HGNC:18620	COG4	MONDO:0019407	microcephalic osteodysplastic dysplasia, Saul-Wilson type	OMIM:618150	OMIM:618150	GENCC:100002	Strong	HP:0000006	Autosomal dominant	GENCC:000112	TGMI|G2P	HGNC:18620	COG4	OMIM:618150	Saul Wilson Syndrome	HP:0000006	Autosomal dominant inheritance	GENCC:000112		GENCC:100002	Strong	2019-03-27 22:15:18			30290151	https://www.ebi.ac.uk/gene2phenotype/terminology	2158	2020-11-25
GENCC_000112-HGNC_1348-OMIM_617053-HP_0000006-GENCC_100001	HGNC:1348	SAMD9	MONDO:0014888	MIRAGE syndrome	OMIM:617053	OMIM:617053	GENCC:100001	Definitive	HP:0000006	Autosomal dominant	GENCC:000112	TGMI|G2P	HGNC:1348	SAMD9	OMIM:617053	MIRAGE - myelodysplasia, infection, restriction of growth, adrenal hypoplasia, genital phenotypes, enteropathy	HP:0000006	Autosomal dominant inheritance	GENCC:000112		GENCC:100001	Definitive	2018-12-04 15:12:28			28346228, 27182967	https://www.ebi.ac.uk/gene2phenotype/terminology	2112	2020-11-25
GENCC_000112-HGNC_7703-OMIM_252010-HP_0000007-GENCC_100002	HGNC:7703	NDUFB8	MONDO:0009640	mitochondrial complex I deficiency, nuclear type	OMIM:252010	OMIM:252010	GENCC:100002	Strong	HP:0000007	Autosomal recessive	GENCC:000112	TGMI|G2P	HGNC:7703	NDUFB8	OMIM:252010	MITOCHONDRIAL COMPLEX I DEFICIENCY	HP:0000007	Autosomal recessive inheritance	GENCC:000112		GENCC:100002	Strong	2019-03-13 09:05:21			29429571	https://www.ebi.ac.uk/gene2phenotype/terminology	2128	2020-11-25
GENCC_000112-HGNC_30605-OMIM_613811-HP_0000007-GENCC_100001	HGNC:30605	SEPSECS	MONDO:0013438	pontocerebellar hypoplasia type 2D	OMIM:613811	OMIM:613811	GENCC:100001	Definitive	HP:0000007	Autosomal recessive	GENCC:000112	TGMI|G2P	HGNC:30605	SEPSECS	OMIM:613811	Pontocerebellar hypoplasia type 2D	HP:0000007	Autosomal recessive inheritance	GENCC:000112		GENCC:100001	Definitive	2019-03-14 21:35:39			29464431, 26805434, 26888482	https://www.ebi.ac.uk/gene2phenotype/terminology	2136	2020-11-25
GENCC_000112-HGNC_694-OMIM_614615-HP_0000007-GENCC_100002	HGNC:694	ARL3	MONDO:0013824	Joubert syndrome 17	OMIM:614615	OMIM:614615	GENCC:100002	Strong	HP:0000007	Autosomal recessive	GENCC:000112	TGMI|G2P	HGNC:694	ARL3	OMIM:614615	JOUBERT SYNDROME	HP:0000007	Autosomal recessive inheritance	GENCC:000112		GENCC:100002	Strong	2019-03-27 22:15:18			30269812	https://www.ebi.ac.uk/gene2phenotype/terminology	2156	2020-11-25
GENCC_000112-HGNC_15516-OMIM_615777-HP_0000007-GENCC_100002	HGNC:15516	XYLT1	MONDO:0014343	Desbuquois dysplasia 2	OMIM:615777	OMIM:615777	GENCC:100002	Strong	HP:0000007	Autosomal recessive	GENCC:000112	TGMI|G2P	HGNC:15516	XYLT1	OMIM:615777	Baratela Scott Syndrome	HP:0000007	Autosomal recessive inheritance	GENCC:000112		GENCC:100002	Strong	2019-03-27 22:15:19			30554721	https://www.ebi.ac.uk/gene2phenotype/terminology	2173	2020-11-25
GENCC_000112-HGNC_5044-OMIM_616580-HP_0000006-GENCC_100001	HGNC:5044	HNRNPK	MONDO:0014700	neurodevelopmental disorder-craniofacial dysmorphism-cardiac defect-hip dysplasia syndrome due to a point mutation	OMIM:616580	OMIM:616580	GENCC:100001	Definitive	HP:0000006	Autosomal dominant	GENCC:000112	TGMI|G2P	HGNC:5044	HNRNPK	OMIM:616580	Au-Kline Syndrome	HP:0000006	Autosomal dominant inheritance	GENCC:000112		GENCC:100001	Definitive	2019-05-02 14:27:15			29904177, 30998304	https://www.ebi.ac.uk/gene2phenotype/terminology	2189	2020-11-25
GENCC_000112-HGNC_16719-OMIM_616579-HP_0000007-GENCC_100004	HGNC:16719	DHX34	MONDO:0014699	intellectual disability, autosomal dominant 40	OMIM:616579	OMIM:616579	GENCC:100004	Limited	HP:0000007	Autosomal recessive	GENCC:000112	TGMI|G2P	HGNC:16719	DHX34	OMIM:616579	INTELLECTUAL DISABILITY	HP:0000007	Autosomal recessive inheritance	GENCC:000112		GENCC:100004	Limited	2019-09-18 14:19:06			31256877	https://www.ebi.ac.uk/gene2phenotype/terminology	2203	2020-11-25
GENCC_000112-HGNC_9216-OMIM_616579-HP_0000006-GENCC_100001	HGNC:9216	POU3F3	MONDO:0014699	intellectual disability, autosomal dominant 40	OMIM:616579	OMIM:616579	GENCC:100001	Definitive	HP:0000006	Autosomal dominant	GENCC:000112	TGMI|G2P	HGNC:9216	POU3F3	OMIM:616579	INTELLECTUAL DISABILITY	HP:0000006	Autosomal dominant inheritance	GENCC:000112		GENCC:100001	Definitive	2019-09-18 14:19:06			31303265	https://www.ebi.ac.uk/gene2phenotype/terminology	2204	2020-11-25
GENCC_000112-HGNC_9187-OMIM_612100-HP_0000006-GENCC_100001	HGNC:9187	POLR2A	MONDO:0012801	autism, susceptibility to, 15	OMIM:612100	OMIM:612100	GENCC:100001	Definitive	HP:0000006	Autosomal dominant	GENCC:000112	TGMI|G2P	HGNC:9187	POLR2A	OMIM:612100	SYNDROMIC INTELLECTUAL DISABILITY	HP:0000006	Autosomal dominant inheritance	GENCC:000112		GENCC:100001	Definitive	2019-09-18 14:19:06			31353023	https://www.ebi.ac.uk/gene2phenotype/terminology	2207	2020-11-25
GENCC_000112-HGNC_8064-OMIM_618426-HP_0000007-GENCC_100002	HGNC:8064	NUP214	MONDO:0032742	encephalopathy, acute, infection-induced, susceptibility to, 9	OMIM:618426	OMIM:618426	GENCC:100002	Strong	HP:0000007	Autosomal recessive	GENCC:000112	TGMI|G2P	HGNC:8064	NUP214	OMIM:618426	Acute Febrile Encephalopathy	HP:0000007	Autosomal recessive inheritance	GENCC:000112		GENCC:100002	Strong	2019-09-18 14:19:06			31178128	https://www.ebi.ac.uk/gene2phenotype/terminology	2209	2020-11-25
GENCC_000112-HGNC_29259-OMIM_616579-HP_0000006-GENCC_100001	HGNC:29259	TAOK1	MONDO:0014699	intellectual disability, autosomal dominant 40	OMIM:616579	OMIM:616579	GENCC:100001	Definitive	HP:0000006	Autosomal dominant	GENCC:000112	TGMI|G2P	HGNC:29259	TAOK1	OMIM:616579	INTELLECTUAL DISABILITY	HP:0000006	Autosomal dominant inheritance	GENCC:000112		GENCC:100001	Definitive	2019-09-18 14:19:06			31230721	https://www.ebi.ac.uk/gene2phenotype/terminology	2211	2020-11-25
GENCC_000112-HGNC_2964-OMIM_618492-HP_0000007-GENCC_100002	HGNC:2964	DYNC1I2	MONDO:0032779	neurodevelopmental disorder with microcephaly and structural brain anomalies	OMIM:618492	OMIM:618492	GENCC:100002	Strong	HP:0000007	Autosomal recessive	GENCC:000112	TGMI|G2P	HGNC:2964	DYNC1I2	OMIM:618492	NEURODEVELOPMENTAL DISORDER WITH MICROCEPHALY AND STRUCTURAL BRAIN ANOMALIES	HP:0000007	Autosomal recessive inheritance	GENCC:000112		GENCC:100002	Strong	2019-09-18 14:19:06			31079899	https://www.ebi.ac.uk/gene2phenotype/terminology	2212	2020-11-25
GENCC_000112-HGNC_5047-OMIM_616579-HP_0000006-GENCC_100001	HGNC:5047	HNRNPR	MONDO:0014699	intellectual disability, autosomal dominant 40	OMIM:616579	OMIM:616579	GENCC:100001	Definitive	HP:0000006	Autosomal dominant	GENCC:000112	TGMI|G2P	HGNC:5047	HNRNPR	OMIM:616579	INTELLECTUAL DISABILITY	HP:0000006	Autosomal dominant inheritance	GENCC:000112		GENCC:100001	Definitive	2019-09-18 14:19:07			31079900	https://www.ebi.ac.uk/gene2phenotype/terminology	2213	2020-11-25
GENCC_000112-HGNC_11106-OMIM_612100-HP_0000006-GENCC_100002	HGNC:11106	SMARCD1	MONDO:0012801	autism, susceptibility to, 15	OMIM:612100	OMIM:612100	GENCC:100002	Strong	HP:0000006	Autosomal dominant	GENCC:000112	TGMI|G2P	HGNC:11106	SMARCD1	OMIM:612100	SYNDROMIC INTELLECTUAL DISABILITY	HP:0000006	Autosomal dominant inheritance	GENCC:000112		GENCC:100002	Strong	2019-09-18 14:19:07			30879640	https://www.ebi.ac.uk/gene2phenotype/terminology	2217	2020-11-25
GENCC_000112-HGNC_2433-OMIM_618476-HP_0000007-GENCC_100001	HGNC:2433	CSF1R	MONDO:0032772	brain abnormalities, neurodegeneration, and dysosteosclerosis	OMIM:618476	OMIM:618476	GENCC:100001	Definitive	HP:0000007	Autosomal recessive	GENCC:000112	TGMI|G2P	HGNC:2433	CSF1R	OMIM:618476	BRAIN ABNORMALITIES, NEURODEGENERATION, AND DYSOSTEOSCLEROSIS	HP:0000007	Autosomal recessive inheritance	GENCC:000112		GENCC:100001	Definitive	2019-09-18 14:19:07			30982608, 30982609	https://www.ebi.ac.uk/gene2phenotype/terminology	2218	2020-11-25
GENCC_000112-HGNC_4452-OMIM_301026-HP_0001419-GENCC_100001	HGNC:4452	GPC4	MONDO:0009720	Keipert syndrome	OMIM:301026	OMIM:301026	GENCC:100001	Definitive	HP:0001419	X-linked recessive	GENCC:000112	TGMI|G2P	HGNC:4452	GPC4	OMIM:301026	KEIPERT SYNDROME	HP:0001419	X-linked recessive inheritance	GENCC:000112		GENCC:100001	Definitive	2019-09-18 14:19:07			30982611	https://www.ebi.ac.uk/gene2phenotype/terminology	2219	2020-11-25
GENCC_000112-HGNC_1389-OMIM_618497-HP_0000007-GENCC_100002	HGNC:1389	CACNA1B	MONDO:0032784	neurodevelopmental disorder with seizures and nonepileptic hyperkinetic movements	OMIM:618497	OMIM:618497	GENCC:100002	Strong	HP:0000007	Autosomal recessive	GENCC:000112	TGMI|G2P	HGNC:1389	CACNA1B	OMIM:618497	NEURODEVELOPMENTAL DISORDER WITH SEIZURES AND NONEPILEPTIC HYPERKINETIC MOVEMENTS	HP:0000007	Autosomal recessive inheritance	GENCC:000112		GENCC:100002	Strong	2019-09-18 14:19:07			30982612	https://www.ebi.ac.uk/gene2phenotype/terminology	2220	2020-11-25
GENCC_000112-HGNC_7877-OMIM_618500-HP_0000006-GENCC_100002	HGNC:7877	CNOT1	MONDO:0032787	holoprosencephaly 12 with or without pancreatic agenesis	OMIM:618500	OMIM:618500	GENCC:100002	Strong	HP:0000006	Autosomal dominant	GENCC:000112	TGMI|G2P	HGNC:7877	CNOT1	OMIM:618500	HOLOPROSENCEPHALY 12 WITH OR WITHOUT PANCREATIC AGENESIS	HP:0000006	Autosomal dominant inheritance	GENCC:000112		GENCC:100002	Strong	2019-09-18 14:19:07			31006510, 31006513	https://www.ebi.ac.uk/gene2phenotype/terminology	2221	2020-11-25
GENCC_000112-HGNC_9173-OMIM_301030-HP_0001419-GENCC_100001	HGNC:9173	POLA1	MONDO:0015601	X-linked intellectual disability, Van Esch type	OMIM:301030	OMIM:301030	GENCC:100001	Definitive	HP:0001419	X-linked recessive	GENCC:000112	TGMI|G2P	HGNC:9173	POLA1	OMIM:301030	VAN ESCH-O'DRISCOLL SYNDROME	HP:0001419	X-linked recessive inheritance	GENCC:000112		GENCC:100001	Definitive	2019-09-18 14:19:07			31006512	https://www.ebi.ac.uk/gene2phenotype/terminology	2222	2020-11-25
GENCC_000112-HGNC_160-OMIM_618468-HP_0000007-GENCC_100001	HGNC:160	ACTL6B	MONDO:0032768	developmental and epileptic encephalopathy, 76	OMIM:618468	OMIM:618468	GENCC:100001	Definitive	HP:0000007	Autosomal recessive	GENCC:000112	TGMI|G2P	HGNC:160	ACTL6B	OMIM:618468	EPILEPTIC ENCEPHALOPATHY, EARLY INFANTILE	HP:0000007	Autosomal recessive inheritance	GENCC:000112		GENCC:100001	Definitive	2019-09-18 14:19:07			30656450, 31031012	https://www.ebi.ac.uk/gene2phenotype/terminology	2224	2020-11-25
GENCC_000112-HGNC_160-OMIM_618470-HP_0000006-GENCC_100004	HGNC:160	ACTL6B	MONDO:0032770	intellectual developmental disorder with severe speech and ambulation defects	OMIM:618470	OMIM:618470	GENCC:100004	Limited	HP:0000006	Autosomal dominant	GENCC:000112	TGMI|G2P	HGNC:160	ACTL6B	OMIM:618470	INTELLECTUAL DEVELOPMENTAL DISORDER WITH SEVERE SPEECH AND AMBULATION DEFECTS	HP:0000006	Autosomal dominant inheritance	GENCC:000112		GENCC:100004	Limited	2019-09-18 14:19:07			28867141	https://www.ebi.ac.uk/gene2phenotype/terminology	2225	2020-11-25
GENCC_000112-HGNC_1779-OMIM_612100-HP_0000006-GENCC_100001	HGNC:1779	CDK8	MONDO:0012801	autism, susceptibility to, 15	OMIM:612100	OMIM:612100	GENCC:100001	Definitive	HP:0000006	Autosomal dominant	GENCC:000112	TGMI|G2P	HGNC:1779	CDK8	OMIM:612100	SYNDROMIC INTELLECTUAL DISABILITY	HP:0000006	Autosomal dominant inheritance	GENCC:000112		GENCC:100001	Definitive	2019-09-18 14:19:07			30905399	https://www.ebi.ac.uk/gene2phenotype/terminology	2228	2020-11-25
GENCC_000112-HGNC_12643-OMIM_616579-HP_0000006-GENCC_100002	HGNC:12643	VAMP2	MONDO:0014699	intellectual disability, autosomal dominant 40	OMIM:616579	OMIM:616579	GENCC:100002	Strong	HP:0000006	Autosomal dominant	GENCC:000112	TGMI|G2P	HGNC:12643	VAMP2	OMIM:616579	INTELLECTUAL DISABILITY	HP:0000006	Autosomal dominant inheritance	GENCC:000112		GENCC:100002	Strong	2019-09-18 14:19:07			30929742	https://www.ebi.ac.uk/gene2phenotype/terminology	2231	2020-11-25
GENCC_000112-HGNC_923-OMIM_245600-HP_0000007-GENCC_100004	HGNC:923	B3GAT3	MONDO:0009511	Larsen-like syndrome, B3GAT3 type	OMIM:245600	OMIM:245600	GENCC:100004	Limited	HP:0000007	Autosomal recessive	GENCC:000112	TGMI|G2P	HGNC:923	B3GAT3	OMIM:245600	MULTIPLE JOINT DISLOCATIONS, SHORT STATURE, AND CRANIOFACIAL DYSMORPHISM WITH OR WITHOUT CONGENITAL HEART DEFECTS	HP:0000007	Autosomal recessive inheritance	GENCC:000112		GENCC:100004	Limited	2019-09-18 14:19:07			31438591	https://www.ebi.ac.uk/gene2phenotype/terminology	2232	2020-11-25
GENCC_000112-HGNC_17985-OMIM_618496-HP_0000006-GENCC_100002	HGNC:17985	ROBO4	MONDO:0032783	aortic valve disease 3	OMIM:618496	OMIM:618496	GENCC:100002	Strong	HP:0000006	Autosomal dominant	GENCC:000112	TGMI|G2P	HGNC:17985	ROBO4	OMIM:618496	Bicuspid Aortic Valve and Aortic Aneurysm	HP:0000006	Autosomal dominant inheritance	GENCC:000112		GENCC:100002	Strong	2019-09-18 14:19:07			30455415	https://www.ebi.ac.uk/gene2phenotype/terminology	2233	2020-11-25
GENCC_000112-HGNC_2908-OMIM_616579-HP_0000006-GENCC_100004	HGNC:2908	DLL1	MONDO:0014699	intellectual disability, autosomal dominant 40	OMIM:616579	OMIM:616579	GENCC:100004	Limited	HP:0000006	Autosomal dominant	GENCC:000112	TGMI|G2P	HGNC:2908	DLL1	OMIM:616579	INTELLECTUAL DISABILITY	HP:0000006	Autosomal dominant inheritance	GENCC:000112		GENCC:100004	Limited	2019-09-18 14:19:07			31353024	https://www.ebi.ac.uk/gene2phenotype/terminology	2235	2020-11-25
GENCC_000112-HGNC_13607-OMIM_612100-HP_0000006-GENCC_100002	HGNC:13607	FBXW11	MONDO:0012801	autism, susceptibility to, 15	OMIM:612100	OMIM:612100	GENCC:100002	Strong	HP:0000006	Autosomal dominant	GENCC:000112	TGMI|G2P	HGNC:13607	FBXW11	OMIM:612100	SYNDROMIC INTELLECTUAL DISABILITY	HP:0000006	Autosomal dominant inheritance	GENCC:000112		GENCC:100002	Strong	2019-09-18 14:19:07			31402090	https://www.ebi.ac.uk/gene2phenotype/terminology	2236	2020-11-25
GENCC_000112-HGNC_23109-OMIM_616006-HP_0000007-GENCC_100001	HGNC:23109	FAT4	MONDO:0014454	Hennekam lymphangiectasia-lymphedema syndrome 2	OMIM:616006	OMIM:616006	GENCC:100001	Definitive	HP:0000007	Autosomal recessive	GENCC:000112	TGMI|G2P	HGNC:23109	FAT4	OMIM:616006	HENNEKAM LYMPHANGIECTASIA-LYMPHEDEMA SYNDROME 2	HP:0000007	Autosomal recessive inheritance	GENCC:000112		GENCC:100001	Definitive	2019-09-18 14:19:07				https://www.ebi.ac.uk/gene2phenotype/terminology	2238	2020-11-25
GENCC_000112-HGNC_15625-OMIM_616483-HP_0000007-GENCC_100001	HGNC:15625	NBAS	MONDO:0014659	fever-associated acute infantile liver failure syndrome	OMIM:616483	OMIM:616483	GENCC:100001	Definitive	HP:0000007	Autosomal recessive	GENCC:000112	TGMI|G2P	HGNC:15625	NBAS	OMIM:616483	ACUTE LIVER FAILURE (ALF) IN INFANCY AND CHILDHOOD; SHORT STATURE, OPTIC NERVE ATROPHY, AND PELGER-HUET ANOMALY	HP:0000007	Autosomal recessive inheritance	GENCC:000112		GENCC:100001	Definitive	2019-09-18 14:19:07			26073778	https://www.ebi.ac.uk/gene2phenotype/terminology	2239	2020-11-25
GENCC_000112-HGNC_3754-OMIM_300049-HP_0001423-GENCC_100001	HGNC:3754	FLNA	MONDO:0010233	heterotopia, periventricular, X-linked dominant	OMIM:300049	OMIM:300049	GENCC:100001	Definitive	HP:0001423	X-linked dominant	GENCC:000112	TGMI|G2P	HGNC:3754	FLNA	OMIM:300049	PERIVENTRICULAR NODULAR HETEROTOPIA 1	HP:0001423	X-linked dominant inheritance	GENCC:000112		GENCC:100001	Definitive	2019-09-18 14:19:07				https://www.ebi.ac.uk/gene2phenotype/terminology	2240	2020-11-25
GENCC_000112-HGNC_23109-OMIM_615546-HP_0000007-GENCC_100001	HGNC:23109	FAT4	MONDO:0014242	van Maldergem syndrome 2	OMIM:615546	OMIM:615546	GENCC:100001	Definitive	HP:0000007	Autosomal recessive	GENCC:000112	TGMI|G2P	HGNC:23109	FAT4	OMIM:615546	VAN MALDERGEM SYNDROME	HP:0000007	Autosomal recessive inheritance	GENCC:000112		GENCC:100001	Definitive	2019-09-18 14:19:07			24056717	https://www.ebi.ac.uk/gene2phenotype/terminology	2241	2020-11-25
GENCC_000112-HGNC_13709-OMIM_618404-HP_0000007-GENCC_100001	HGNC:13709	DEGS1	MONDO:0032730	leukodystrophy, hypomyelinating, 18	OMIM:618404	OMIM:618404	GENCC:100001	Definitive	HP:0000007	Autosomal recessive	GENCC:000112	TGMI|G2P	HGNC:13709	DEGS1	OMIM:618404	LEUKODYSTROPHY, HYPOMYELINATING, 18	HP:0000007	Autosomal recessive inheritance	GENCC:000112		GENCC:100001	Definitive	2019-10-24 13:31:18			30620337, 31186544	https://www.ebi.ac.uk/gene2phenotype/terminology	2256	2020-11-25
GENCC_000112-HGNC_4574-OMIM_617864-HP_0000006-GENCC_100004	HGNC:4574	GRIA4	MONDO:0060641	neurodevelopmental disorder with or without seizures and gait abnormalities	OMIM:617864	OMIM:617864	GENCC:100004	Limited	HP:0000006	Autosomal dominant	GENCC:000112	TGMI|G2P	HGNC:4574	GRIA4	OMIM:617864	NEURODEVELOPMENTAL DISORDER WITH OR WITHOUT SEIZURES AND GAIT ABNORMALITIES	HP:0000006	Autosomal dominant inheritance	GENCC:000112		GENCC:100004	Limited	2019-10-24 13:31:19			29220673	https://www.ebi.ac.uk/gene2phenotype/terminology	2257	2020-11-25
GENCC_000112-HGNC_18016-OMIM_618349-HP_0000007-GENCC_100002	HGNC:18016	NUP133	MONDO:0032693	Galloway-Mowat syndrome 8	OMIM:618349	OMIM:618349	GENCC:100002	Strong	HP:0000007	Autosomal recessive	GENCC:000112	TGMI|G2P	HGNC:18016	NUP133	OMIM:618349	GALLOWAY-MOWAT SYNDROME 8	HP:0000007	Autosomal recessive inheritance	GENCC:000112		GENCC:100002	Strong	2019-10-24 13:31:19			30427554	https://www.ebi.ac.uk/gene2phenotype/terminology	2258	2020-11-25
GENCC_000112-HGNC_29914-OMIM_618348-HP_0000007-GENCC_100004	HGNC:29914	NUP107	MONDO:0032692	Galloway-Mowat syndrome 7	OMIM:618348	OMIM:618348	GENCC:100004	Limited	HP:0000007	Autosomal recessive	GENCC:000112	TGMI|G2P	HGNC:29914	NUP107	OMIM:618348	GALLOWAY-MOWAT SYNDROME 7	HP:0000007	Autosomal recessive inheritance	GENCC:000112		GENCC:100004	Limited	2019-10-24 13:31:19			28280135, 26411495	https://www.ebi.ac.uk/gene2phenotype/terminology	2259	2020-11-25
GENCC_000112-HGNC_16197-OMIM_617730-HP_0000007-GENCC_100002	HGNC:16197	TP53RK	MONDO:0033008	Galloway-Mowat syndrome 4	OMIM:617730	OMIM:617730	GENCC:100002	Strong	HP:0000007	Autosomal recessive	GENCC:000112	TGMI|G2P	HGNC:16197	TP53RK	OMIM:617730	GALLOWAY-MOWAT SYNDROME 4	HP:0000007	Autosomal recessive inheritance	GENCC:000112		GENCC:100002	Strong	2019-10-24 13:31:19			28805828, 30053862	https://www.ebi.ac.uk/gene2phenotype/terminology	2260	2020-11-25
GENCC_000112-HGNC_12756-OMIM_618347-HP_0000007-GENCC_100004	HGNC:12756	WDR4	MONDO:0032691	Galloway-Mowat syndrome 6	OMIM:618347	OMIM:618347	GENCC:100004	Limited	HP:0000007	Autosomal recessive	GENCC:000112	TGMI|G2P	HGNC:12756	WDR4	OMIM:618347	GALLOWAY-MOWAT SYNDROME 6	HP:0000007	Autosomal recessive inheritance	GENCC:000112		GENCC:100004	Limited	2019-10-24 13:31:19			30079490	https://www.ebi.ac.uk/gene2phenotype/terminology	2261	2020-11-25
GENCC_000112-HGNC_24259-OMIM_617731-HP_0000007-GENCC_100004	HGNC:24259	TPRKB	MONDO:0033009	Galloway-Mowat syndrome 5	OMIM:617731	OMIM:617731	GENCC:100004	Limited	HP:0000007	Autosomal recessive	GENCC:000112	TGMI|G2P	HGNC:24259	TPRKB	OMIM:617731	GALLOWAY-MOWAT SYNDROME 5	HP:0000007	Autosomal recessive inheritance	GENCC:000112		GENCC:100004	Limited	2019-10-24 13:31:19			28805828	https://www.ebi.ac.uk/gene2phenotype/terminology	2262	2020-11-25
GENCC_000112-HGNC_26058-OMIM_301006-HP_0001419-GENCC_100004	HGNC:26058	LAGE3	MONDO:0033006	Galloway-Mowat syndrome 2, X-linked	OMIM:301006	OMIM:301006	GENCC:100004	Limited	HP:0001419	X-linked recessive	GENCC:000112	TGMI|G2P	HGNC:26058	LAGE3	OMIM:301006	GALLOWAY-MOWAT SYNDROME 2	HP:0001419	X-linked recessive inheritance	GENCC:000112		GENCC:100004	Limited	2019-10-24 13:31:19			28805828	https://www.ebi.ac.uk/gene2phenotype/terminology	2263	2020-11-25
GENCC_000112-HGNC_19721-OMIM_251450-HP_0000007-GENCC_100001	HGNC:19721	CANT1	MONDO:0009629	Desbuquois dysplasia 1	OMIM:251450	OMIM:251450	GENCC:100001	Definitive	HP:0000007	Autosomal recessive	GENCC:000112	TGMI|G2P	HGNC:19721	CANT1	OMIM:251450	Desbuquois dysplasia 1	HP:0000007	Autosomal recessive inheritance	GENCC:000112		GENCC:100001	Definitive	2019-11-10 11:53:57			19853239	https://www.ebi.ac.uk/gene2phenotype/terminology	2265	2020-11-25
GENCC_000112-HGNC_28005-OMIM_618142-HP_0000007-GENCC_100002	HGNC:28005	CTU2	MONDO:0020647	microcephaly, facial dysmorphism, renal agenesis, and ambiguous genitalia syndrome	OMIM:618142	OMIM:618142	GENCC:100002	Strong	HP:0000007	Autosomal recessive	GENCC:000112	TGMI|G2P	HGNC:28005	CTU2	OMIM:618142	MICROCEPHALY, FACIAL DYSMORPHISM, RENAL AGENESIS, AND AMBIGUOUS GENITALIA SYNDROME	HP:0000007	Autosomal recessive inheritance	GENCC:000112		GENCC:100002	Strong	2019-11-21 12:40:48			31301155	https://www.ebi.ac.uk/gene2phenotype/terminology	2277	2020-11-25
GENCC_000112-HGNC_2745-OMIM_300958-HP_0001419-GENCC_100001	HGNC:2745	DDX3X	MONDO:0010497	intellectual disability, X-linked 102	OMIM:300958	OMIM:300958	GENCC:100001	Definitive	HP:0001419	X-linked recessive	GENCC:000112	TGMI|G2P	HGNC:2745	DDX3X	OMIM:300958	MENTAL RETARDATION, X-LINKED 102	HP:0001419	X-linked recessive inheritance	GENCC:000112		GENCC:100001	Definitive	2019-11-21 12:43:35			30734472, 29490693, 26235985	https://www.ebi.ac.uk/gene2phenotype/terminology	2278	2020-11-25
GENCC_000112-HGNC_3176-OMIM_612798-HP_0000006-GENCC_100002	HGNC:3176	EDN1	MONDO:0013013	question mark ears, isolated	OMIM:612798	OMIM:612798	GENCC:100002	Strong	HP:0000006	Autosomal dominant	GENCC:000112	TGMI|G2P	HGNC:3176	EDN1	OMIM:612798	QUESTION MARK EARS, ISOLATED	HP:0000006	Autosomal dominant inheritance	GENCC:000112		GENCC:100002	Strong	2019-11-21 12:43:35			24268655	https://www.ebi.ac.uk/gene2phenotype/terminology	2279	2020-11-25
GENCC_000112-HGNC_18039-OMIM_209850-HP_0000006-GENCC_100002	HGNC:18039	KDM5B	MONDO:0020643	autism susceptibility 1	OMIM:209850	OMIM:209850	GENCC:100002	Strong	HP:0000006	Autosomal dominant	GENCC:000112	TGMI|G2P	HGNC:18039	KDM5B	OMIM:209850	AUTISM	HP:0000006	Autosomal dominant inheritance	GENCC:000112		GENCC:100002	Strong	2019-11-21 12:43:35			28135719	https://www.ebi.ac.uk/gene2phenotype/terminology	2280	2020-11-25
GENCC_000112-HGNC_9865-OMIM_615524-HP_0000006-GENCC_100001	HGNC:9865	RARB	MONDO:0014229	microphthalmia, syndromic 12	OMIM:615524	OMIM:615524	GENCC:100001	Definitive	HP:0000006	Autosomal dominant	GENCC:000112	TGMI|G2P	HGNC:9865	RARB	OMIM:615524	Microphthalmia, syndromic 12	HP:0000006	Autosomal dominant inheritance	GENCC:000112		GENCC:100001	Definitive	2019-11-21 12:43:35			27120018, 24075189	https://www.ebi.ac.uk/gene2phenotype/terminology	2281	2020-11-25
GENCC_000112-HGNC_12632-OMIM_300919-HP_0001419-GENCC_100001	HGNC:12632	USP9X	MONDO:0010487	intellectual disability, X-linked 99	OMIM:300919	OMIM:300919	GENCC:100001	Definitive	HP:0001419	X-linked recessive	GENCC:000112	TGMI|G2P	HGNC:12632	USP9X	OMIM:300919	MENTAL RETARDATION, X-LINKED 99; MRX99	HP:0001419	X-linked recessive inheritance	GENCC:000112		GENCC:100001	Definitive	2019-11-21 12:43:35			24607389, 31443933	https://www.ebi.ac.uk/gene2phenotype/terminology	2282	2020-11-25
GENCC_000112-HGNC_225-OMIM_615010-HP_0000006-GENCC_100001	HGNC:225	ADAR	MONDO:0014007	Aicardi-Goutieres syndrome 6	OMIM:615010	OMIM:615010	GENCC:100001	Definitive	HP:0000006	Autosomal dominant	GENCC:000112	TGMI|G2P	HGNC:225	ADAR	OMIM:615010	AICARDI-GOUTIERES SYNDROME ASSOCIATED WITH A TYPE I INTERFERON SIGNATURE	HP:0000006	Autosomal dominant inheritance	GENCC:000112		GENCC:100001	Definitive	2019-11-22 16:26:15			24262145, 23001123	https://www.ebi.ac.uk/gene2phenotype/terminology	2283	2020-11-25
GENCC_000112-HGNC_2397-OMIM_611544-HP_0000007-GENCC_100002	HGNC:2397	CRYBB1	MONDO:0012688	cataract 17 multiple types	OMIM:611544	OMIM:611544	GENCC:100002	Strong	HP:0000007	Autosomal recessive	GENCC:000112	TGMI|G2P	HGNC:2397	CRYBB1	OMIM:611544	CATARACT 17, MULTIPLE TYPES	HP:0000007	Autosomal recessive inheritance	GENCC:000112		GENCC:100002	Strong	2019-11-22 16:26:15			17460281	https://www.ebi.ac.uk/gene2phenotype/terminology	2284	2020-11-25
GENCC_000112-HGNC_5465-OMIM_270450-HP_0000006-GENCC_100001	HGNC:5465	IGF1R	MONDO:0010038	growth delay due to insulin-like growth factor I resistance	OMIM:270450	OMIM:270450	GENCC:100001	Definitive	HP:0000006	Autosomal dominant	GENCC:000112	TGMI|G2P	HGNC:5465	IGF1R	OMIM:270450	INSULIN-LIKE GROWTH FACTOR I, RESISTANCE TO	HP:0000006	Autosomal dominant inheritance	GENCC:000112		GENCC:100001	Definitive	2019-11-22 16:26:15			17264177, 14657428, 15928254	https://www.ebi.ac.uk/gene2phenotype/terminology	2286	2020-11-25
GENCC_000112-HGNC_6180-OMIM_206700-HP_0000007-GENCC_100001	HGNC:6180	ITPR1	MONDO:0008795	aniridia-cerebellar ataxia-intellectual disability syndrome	OMIM:206700	OMIM:206700	GENCC:100001	Definitive	HP:0000007	Autosomal recessive	GENCC:000112	TGMI|G2P	HGNC:6180	ITPR1	OMIM:206700	Gillespie Syndrome	HP:0000007	Autosomal recessive inheritance	GENCC:000112		GENCC:100001	Definitive	2019-11-22 16:26:15			27108797	https://www.ebi.ac.uk/gene2phenotype/terminology	2287	2020-11-25
GENCC_000112-HGNC_6758-OMIM_615877-HP_0000006-GENCC_100001	HGNC:6758	MAB21L2	MONDO:0014380	colobomatous microphthalmia-rhizomelic dysplasia syndrome	OMIM:615877	OMIM:615877	GENCC:100001	Definitive	HP:0000006	Autosomal dominant	GENCC:000112	TGMI|G2P	HGNC:6758	MAB21L2	OMIM:615877	MICROPHTHALMIA, SYNDROMIC 14	HP:0000006	Autosomal dominant inheritance	GENCC:000112		GENCC:100001	Definitive	2019-11-22 16:26:15			24906020	https://www.ebi.ac.uk/gene2phenotype/terminology	2288	2020-11-25
GENCC_000112-HGNC_24931-OMIM_314580-HP_0001423-GENCC_100001	HGNC:24931	ZC4H2	MONDO:0010758	intellectual disability-developmental delay-contractures syndrome	OMIM:314580	OMIM:314580	GENCC:100001	Definitive	HP:0001423	X-linked dominant	GENCC:000112	TGMI|G2P	HGNC:24931	ZC4H2	OMIM:314580	ARTHROGRYPOSIS MULTIPLEX CONGENITA AND INTELLECTUAL DISABILITY	HP:0001423	X-linked dominant inheritance	GENCC:000112		GENCC:100001	Definitive	2019-11-22 16:26:15			23623388, 31206972	https://www.ebi.ac.uk/gene2phenotype/terminology	2289	2020-11-25
GENCC_000112-HGNC_8964-OMIM_618010-HP_0000007-GENCC_100002	HGNC:8964	PIGH	MONDO:0060724	glycosylphosphatidylinositol biosynthesis defect 17	OMIM:618010	OMIM:618010	GENCC:100002	Strong	HP:0000007	Autosomal recessive	GENCC:000112	TGMI|G2P	HGNC:8964	PIGH	OMIM:618010	GLYCOSYLPHOSPHATIDYLINOSITOL BIOSYNTHESIS DEFECT 17	HP:0000007	Autosomal recessive inheritance	GENCC:000112		GENCC:100002	Strong	2020-06-06 15:02:14			29603516, 29573052	https://www.ebi.ac.uk/gene2phenotype/terminology	2388	2020-11-25
GENCC_000112-HGNC_15508-OMIM_600462-HP_0000007-GENCC_100001	HGNC:15508	PUS1	MONDO:0024553	myopathy, lactic acidosis, and sideroblastic anemia 1	OMIM:600462	OMIM:600462	GENCC:100001	Definitive	HP:0000007	Autosomal recessive	GENCC:000112	TGMI|G2P	HGNC:15508	PUS1	OMIM:600462	MYOPATHY, LACTIC ACIDOSIS, AND SIDEROBLASTIC ANEMIA 1	HP:0000007	Autosomal recessive inheritance	GENCC:000112		GENCC:100001	Definitive	2020-06-06 15:02:14			17056637, 30588737, 32287105, 25227147, 26556812	https://www.ebi.ac.uk/gene2phenotype/terminology	2389	2020-11-25
GENCC_000112-HGNC_24249-OMIM_613561-HP_0000007-GENCC_100001	HGNC:24249	YARS2	MONDO:0013307	myopathy, lactic acidosis, and sideroblastic anemia 2	OMIM:613561	OMIM:613561	GENCC:100001	Definitive	HP:0000007	Autosomal recessive	GENCC:000112	TGMI|G2P	HGNC:24249	YARS2	OMIM:613561	MYOPATHY, LACTIC ACIDOSIS, AND SIDEROBLASTIC ANEMIA 2	HP:0000007	Autosomal recessive inheritance	GENCC:000112		GENCC:100001	Definitive	2020-06-06 15:02:14			30026338, 20598274, 23918765	https://www.ebi.ac.uk/gene2phenotype/terminology	2390	2020-11-25
GENCC_000112-HGNC_28845-OMIM_616449-HP_0000007-GENCC_100001	HGNC:28845	MED25	MONDO:0014643	congenital cataract-microcephaly-nevus flammeus simplex-severe intellectual disability syndrome	OMIM:616449	OMIM:616449	GENCC:100001	Definitive	HP:0000007	Autosomal recessive	GENCC:000112	TGMI|G2P	HGNC:28845	MED25	OMIM:616449	Basel-Vanagaite-Smirin-Yosef Syndrome	HP:0000007	Autosomal recessive inheritance	GENCC:000112		GENCC:100001	Definitive	2020-06-06 15:02:14			25792360, 32324310, 31602195, 25527630	https://www.ebi.ac.uk/gene2phenotype/terminology	2393	2020-11-25
GENCC_000112-HGNC_16876-OMIM_615926-HP_0000007-GENCC_100004	HGNC:16876	ARNT2	MONDO:0014404	Webb-Dattani syndrome	OMIM:615926	OMIM:615926	GENCC:100004	Limited	HP:0000007	Autosomal recessive	GENCC:000112	TGMI|G2P	HGNC:16876	ARNT2	OMIM:615926	ARNT2-associated hypopituitarism, post-natal microcephaly, visual and renal anomalies	HP:0000007	Autosomal recessive inheritance	GENCC:000112		GENCC:100004	Limited	2020-06-06 15:02:14			24022475	https://www.ebi.ac.uk/gene2phenotype/terminology	2394	2020-11-25
GENCC_000112-HGNC_924-OMIM_607091-HP_0000007-GENCC_100002	HGNC:924	B4GALT1	MONDO:0011772	B4GALT1-CDG	OMIM:607091	OMIM:607091	GENCC:100002	Strong	HP:0000007	Autosomal recessive	GENCC:000112	TGMI|G2P	HGNC:924	B4GALT1	OMIM:607091	CONGENITAL DISORDER OF GLYCOSYLATION, TYPE IId	HP:0000007	Autosomal recessive inheritance	GENCC:000112		GENCC:100002	Strong	2020-06-06 15:02:14			21920538, 32157688, 11901181	https://www.ebi.ac.uk/gene2phenotype/terminology	2398	2020-11-25
GENCC_000112-HGNC_4670-OMIM_617988-HP_0000007-GENCC_100001	HGNC:4670	GTPBP2	MONDO:0060711	Jaberi-Elahi syndrome	OMIM:617988	OMIM:617988	GENCC:100001	Definitive	HP:0000007	Autosomal recessive	GENCC:000112	TGMI|G2P	HGNC:4670	GTPBP2	OMIM:617988	JABERI-ELAHI SYNDROME	HP:0000007	Autosomal recessive inheritance	GENCC:000112		GENCC:100001	Definitive	2020-06-23 14:08:37			30790272, 26675814, 29449720	https://www.ebi.ac.uk/gene2phenotype/terminology	2401	2020-11-25
GENCC_000112-HGNC_7582-OMIM_618414-HP_0000007-GENCC_100004	HGNC:7582	MYL1	MONDO:0034109	congenital myopathy with reduced type 2 muscle fibers	OMIM:618414	OMIM:618414	GENCC:100004	Limited	HP:0000007	Autosomal recessive	GENCC:000112	TGMI|G2P	HGNC:7582	MYL1	OMIM:618414	MYOPATHY, CONGENITAL, WITH FAST-TWITCH (TYPE II) FIBER ATROPHY	HP:0000007	Autosomal recessive inheritance	GENCC:000112		GENCC:100004	Limited	2020-06-23 14:08:37			30215711	https://www.ebi.ac.uk/gene2phenotype/terminology	2408	2020-11-25
GENCC_000112-HGNC_851-OMIM_618012-HP_0000006-GENCC_100001	HGNC:851	ATP6V1A	MONDO:0020632	epileptic encephalopathy, infantile or early childhood, 3	OMIM:618012	OMIM:618012	GENCC:100001	Definitive	HP:0000006	Autosomal dominant	GENCC:000112	TGMI|G2P	HGNC:851	ATP6V1A	OMIM:618012	EPILEPTIC ENCEPHALOPATHY, INFANTILE OR EARLY CHILDHOOD, 3	HP:0000006	Autosomal dominant inheritance	GENCC:000112		GENCC:100001	Definitive	2020-07-16 18:52:23			29668857, 32045939	https://www.ebi.ac.uk/gene2phenotype/terminology	2412	2020-11-25
GENCC_000112-HGNC_1463-OMIM_618522-HP_0000006-GENCC_100001	HGNC:1463	CAMK2G	MONDO:0032795	intellectual developmental disorder 59	OMIM:618522	OMIM:618522	GENCC:100001	Definitive	HP:0000006	Autosomal dominant	GENCC:000112	TGMI|G2P	HGNC:1463	CAMK2G	OMIM:618522	INTELLECTUAL DEVELOPMENTAL DISORDER 59	HP:0000006	Autosomal dominant inheritance	GENCC:000112		GENCC:100001	Definitive	2020-07-16 18:52:23			23033978, 30184290	https://www.ebi.ac.uk/gene2phenotype/terminology	2413	2020-11-25
GENCC_000112-HGNC_4172-OMIM_146255-HP_0000006-GENCC_100001	HGNC:4172	GATA3	MONDO:0007797	hypoparathyroidism-deafness-renal disease syndrome	OMIM:146255	OMIM:146255	GENCC:100001	Definitive	HP:0000006	Autosomal dominant	GENCC:000112	TGMI|G2P	HGNC:4172	GATA3	OMIM:146255	HYPOPARATHYROIDISM, SENSORINEURAL DEAFNESS, AND RENAL DISEASE	HP:0000006	Autosomal dominant inheritance	GENCC:000112		GENCC:100001	Definitive	2020-07-16 18:52:23			21242646, 31885872, 23052618, 30534854, 23186964, 26800885, 19248180, 10935639, 19952462, 26268891, 25771973, 25124981, 24434941, 21834031, 19253381, 29073906, 19723756, 30396722, 15705923, 25510779, 11389161, 23203342, 27387476, 29026277, 15830275, 26777049, 29593425, 17309062, 21399899, 26316437, 21120445, 16509533, 26514990, 28566604, 29025137, 21157112, 23291697, 28303854	https://www.ebi.ac.uk/gene2phenotype/terminology	2414	2020-11-25
GENCC_000112-HGNC_6742-OMIM_616564-HP_0000006-GENCC_100001	HGNC:6742	LZTR1	MONDO:0014693	Noonan syndrome 10	OMIM:616564	OMIM:616564	GENCC:100001	Definitive	HP:0000006	Autosomal dominant	GENCC:000112	TGMI|G2P	HGNC:6742	LZTR1	OMIM:616564	NOONAN SYNDROME 10	HP:0000006	Autosomal dominant inheritance	GENCC:000112		GENCC:100001	Definitive	2020-07-16 18:52:23			31533111, 31825158, 30664951, 30859559, 30368668, 25795793	https://www.ebi.ac.uk/gene2phenotype/terminology	2416	2020-11-25
GENCC_000112-HGNC_17258-OMIM_618276-HP_0000007-GENCC_100001	HGNC:17258	AGTPBP1	MONDO:0032650	neurodegeneration, childhood-onset, with cerebellar atrophy	OMIM:618276	OMIM:618276	GENCC:100001	Definitive	HP:0000007	Autosomal recessive	GENCC:000112	TGMI|G2P	HGNC:17258	AGTPBP1	OMIM:618276	NEURODEGENERATION, CHILDHOOD-ONSET, WITH CEREBELLAR ATROPHY	HP:0000007	Autosomal recessive inheritance	GENCC:000112		GENCC:100001	Definitive	2020-07-16 18:52:23			31102495, 30976113, 28600779, 30420557	https://www.ebi.ac.uk/gene2phenotype/terminology	2417	2020-11-25
GENCC_000112-HGNC_13760-OMIM_618468-HP_0000006-GENCC_100001	HGNC:13760	CYFIP2	MONDO:0032768	developmental and epileptic encephalopathy, 76	OMIM:618468	OMIM:618468	GENCC:100001	Definitive	HP:0000006	Autosomal dominant	GENCC:000112	TGMI|G2P	HGNC:13760	CYFIP2	OMIM:618468	EPILEPTIC ENCEPHALOPATHY, EARLY INFANTILE	HP:0000006	Autosomal dominant inheritance	GENCC:000112		GENCC:100001	Definitive	2020-07-16 18:52:23			29667327, 30664714, 31689829, 29534297	https://www.ebi.ac.uk/gene2phenotype/terminology	2419	2020-11-25
GENCC_000112-HGNC_3153-OMIM_247100-HP_0000007-GENCC_100001	HGNC:3153	ECM1	MONDO:0009530	lipoid proteinosis	OMIM:247100	OMIM:247100	GENCC:100001	Definitive	HP:0000007	Autosomal recessive	GENCC:000112	TGMI|G2P	HGNC:3153	ECM1	OMIM:247100	LIPOID PROTEINOSIS OF URBACH AND WIETHE	HP:0000007	Autosomal recessive inheritance	GENCC:000112		GENCC:100001	Definitive	2020-07-16 18:52:23			25465029, 25529926, 28434238	https://www.ebi.ac.uk/gene2phenotype/terminology	2420	2020-11-25
GENCC_000112-HGNC_3219-OMIM_614437-HP_0000007-GENCC_100001	HGNC:3219	EFEMP2	MONDO:0013754	cutis laxa, autosomal recessive, type 1B	OMIM:614437	OMIM:614437	GENCC:100001	Definitive	HP:0000007	Autosomal recessive	GENCC:000112	TGMI|G2P	HGNC:3219	EFEMP2	OMIM:614437	CUTIS LAXA, AUTOSOMAL RECESSIVE, TYPE IB	HP:0000007	Autosomal recessive inheritance	GENCC:000112		GENCC:100001	Definitive	2020-07-16 18:52:23			24276535, 23212998, 16685658, 29362193, 19664000, 28673110, 30140196, 22440127, 17937443	https://www.ebi.ac.uk/gene2phenotype/terminology	2421	2020-11-25
GENCC_000112-HGNC_3260-OMIM_603896-HP_0000007-GENCC_100001	HGNC:3260	EIF2B4	MONDO:0011380	leukoencephalopathy with vanishing white matter	OMIM:603896	OMIM:603896	GENCC:100001	Definitive	HP:0000007	Autosomal recessive	GENCC:000112	TGMI|G2P	HGNC:3260	EIF2B4	OMIM:603896	EIF2B4-RELATED LEUKOENCEPHALOPATHY WITH VANISHING WHITE MATTER	HP:0000007	Autosomal recessive inheritance	GENCC:000112		GENCC:100001	Definitive	2020-07-16 18:52:23			18539998, 31385086, 25089094, 14572143, 30073106, 26043506	https://www.ebi.ac.uk/gene2phenotype/terminology	2422	2020-11-25
GENCC_000112-HGNC_3261-OMIM_603896-HP_0000007-GENCC_100001	HGNC:3261	EIF2B5	MONDO:0011380	leukoencephalopathy with vanishing white matter	OMIM:603896	OMIM:603896	GENCC:100001	Definitive	HP:0000007	Autosomal recessive	GENCC:000112	TGMI|G2P	HGNC:3261	EIF2B5	OMIM:603896	EIF2B5-RELATED LEUKOENCEPHALOPATHY WITH VANISHING WHITE MATTER	HP:0000007	Autosomal recessive inheritance	GENCC:000112		GENCC:100001	Definitive	2020-07-16 18:52:23			25457085, 15776425, 25089094, 25230711, 25758335, 14572143, 28939701	https://www.ebi.ac.uk/gene2phenotype/terminology	2423	2020-11-25
GENCC_000112-HGNC_11529-OMIM_613217-HP_0000007-GENCC_100001	HGNC:11529	EPCAM	MONDO:0013184	congenital diarrhea 5 with tufting enteropathy	OMIM:613217	OMIM:613217	GENCC:100001	Definitive	HP:0000007	Autosomal recessive	GENCC:000112	TGMI|G2P	HGNC:11529	EPCAM	OMIM:613217	DIARRHEA 5, WITH TUFTING ENTEROPATHY, CONGENITAL	HP:0000007	Autosomal recessive inheritance	GENCC:000112		GENCC:100001	Definitive	2020-07-16 18:52:24			21315192, 18572020, 26684320, 24048167, 27875355, 20034091, 24142340, 19820410	https://www.ebi.ac.uk/gene2phenotype/terminology	2424	2020-11-25
GENCC_000112-HGNC_15717-OMIM_617913-HP_0000007-GENCC_100002	HGNC:15717	GEMIN4	MONDO:0060664	neurodevelopmental disorder with microcephaly, cataracts, and renal abnormalities	OMIM:617913	OMIM:617913	GENCC:100002	Strong	HP:0000007	Autosomal recessive	GENCC:000112	TGMI|G2P	HGNC:15717	GEMIN4	OMIM:617913	NEURODEVELOPMENTAL DISORDER WITH MICROCEPHALY, CATARACTS, AND RENAL ABNORMALITIES	HP:0000007	Autosomal recessive inheritance	GENCC:000112		GENCC:100002	Strong	2020-07-16 18:52:24			27878435, 25558065, 30237576	https://www.ebi.ac.uk/gene2phenotype/terminology	2425	2020-11-25
GENCC_000112-HGNC_4867-OMIM_617011-HP_0000007-GENCC_100001	HGNC:4867	HERC1	MONDO:0014863	macrocephaly, dysmorphic facies, and psychomotor retardation	OMIM:617011	OMIM:617011	GENCC:100001	Definitive	HP:0000007	Autosomal recessive	GENCC:000112	TGMI|G2P	HGNC:4867	HERC1	OMIM:617011	MACROCEPHALY, DYSMORPHIC FACIES, AND PSYCHOMOTOR RETARDATION	HP:0000007	Autosomal recessive inheritance	GENCC:000112		GENCC:100001	Definitive	2020-07-16 18:52:24			26138117, 26153217, 28323226, 27108999	https://www.ebi.ac.uk/gene2phenotype/terminology	2426	2020-11-25
GENCC_000112-HGNC_6649-OMIM_616165-HP_0000007-GENCC_100001	HGNC:6649	LMOD3	MONDO:0014513	nemaline myopathy 10	OMIM:616165	OMIM:616165	GENCC:100001	Definitive	HP:0000007	Autosomal recessive	GENCC:000112	TGMI|G2P	HGNC:6649	LMOD3	OMIM:616165	NEMALINE MYOPATHY 10	HP:0000007	Autosomal recessive inheritance	GENCC:000112		GENCC:100001	Definitive	2020-07-16 18:52:24			30642739, 28815944, 25250574, 30291184, 31572445, 32008911, 29331079	https://www.ebi.ac.uk/gene2phenotype/terminology	2427	2020-11-25
GENCC_000112-HGNC_24858-OMIM_617086-HP_0000007-GENCC_100001	HGNC:24858	MFF	MONDO:0014905	Leigh-like basal ganglia disease-optic atrophy-peripheral neuropathy syndrome	OMIM:617086	OMIM:617086	GENCC:100001	Definitive	HP:0000007	Autosomal recessive	GENCC:000112	TGMI|G2P	HGNC:24858	MFF	OMIM:617086	ENCEPHALOPATHY DUE TO DEFECTIVE MITOCHONDRIAL AND PEROXISOMAL FISSION 2	HP:0000007	Autosomal recessive inheritance	GENCC:000112		GENCC:100001	Definitive	2020-07-16 18:52:24			26783368, 22499341, 30581454, 32181496	https://www.ebi.ac.uk/gene2phenotype/terminology	2428	2020-11-25
GENCC_000112-HGNC_7227-OMIM_618499-HP_0000006-GENCC_100001	HGNC:7227	MRAS	MONDO:0032786	Noonan syndrome 11	OMIM:618499	OMIM:618499	GENCC:100001	Definitive	HP:0000006	Autosomal dominant	GENCC:000112	TGMI|G2P	HGNC:7227	MRAS	OMIM:618499	NOONAN SYNDROME 11	HP:0000006	Autosomal dominant inheritance	GENCC:000112		GENCC:100001	Definitive	2020-07-16 18:52:24			31173466, 28289718, 31108500	https://www.ebi.ac.uk/gene2phenotype/terminology	2429	2020-11-25
GENCC_000112-HGNC_7549-OMIM_614915-HP_0000007-GENCC_100002	HGNC:7549	MYBPC1	MONDO:0013965	lethal congenital contracture syndrome 4	OMIM:614915	OMIM:614915	GENCC:100002	Strong	HP:0000007	Autosomal recessive	GENCC:000112	TGMI|G2P	HGNC:7549	MYBPC1	OMIM:614915	LETHAL CONGENITAL CONTRACTURE SYNDROME 4	HP:0000007	Autosomal recessive inheritance	GENCC:000112		GENCC:100002	Strong	2020-07-16 18:52:24			22610851, 26661508	https://www.ebi.ac.uk/gene2phenotype/terminology	2431	2020-11-25
GENCC_000112-HGNC_18150-OMIM_616549-HP_0000007-GENCC_100001	HGNC:18150	MYO18B	MONDO:0014689	Klippel-Feil anomaly-myopathy-facial dysmorphism syndrome	OMIM:616549	OMIM:616549	GENCC:100001	Definitive	HP:0000007	Autosomal recessive	GENCC:000112	TGMI|G2P	HGNC:18150	MYO18B	OMIM:616549	KLIPPEL-FEIL SYNDROME 4, AUTOSOMAL RECESSIVE, WITH NEMALINE MYOPATHY AND FACIAL DYSMORPHISM	HP:0000007	Autosomal recessive inheritance	GENCC:000112		GENCC:100001	Definitive	2020-07-16 18:52:24			32637634, 27858739, 32184166, 31195167, 25748484	https://www.ebi.ac.uk/gene2phenotype/terminology	2432	2020-11-25
GENCC_000112-HGNC_8657-OMIM_251280-HP_0000007-GENCC_100001	HGNC:8657	PCDH12	MONDO:0009625	diencephalic-mesencephalic junction dysplasia syndrome 1	OMIM:251280	OMIM:251280	GENCC:100001	Definitive	HP:0000007	Autosomal recessive	GENCC:000112	TGMI|G2P	HGNC:8657	PCDH12	OMIM:251280	DIENCEPHALIC-MESENCEPHALIC JUNCTION DYSPLASIA SYNDROME 1	HP:0000007	Autosomal recessive inheritance	GENCC:000112		GENCC:100001	Definitive	2020-07-16 18:52:24			30178464, 30459466, 29556033, 27164683, 28804758	https://www.ebi.ac.uk/gene2phenotype/terminology	2433	2020-11-25
GENCC_000112-HGNC_23352-OMIM_617767-HP_0000007-GENCC_100001	HGNC:23352	PIBF1	MONDO:0033311	Joubert syndrome 33	OMIM:617767	OMIM:617767	GENCC:100001	Definitive	HP:0000007	Autosomal recessive	GENCC:000112	TGMI|G2P	HGNC:23352	PIBF1	OMIM:617767	JOUBERT SYNDROME 33	HP:0000007	Autosomal recessive inheritance	GENCC:000112		GENCC:100001	Definitive	2020-07-16 18:52:24			26167768, 29695797	https://www.ebi.ac.uk/gene2phenotype/terminology	2434	2020-11-25
GENCC_000112-HGNC_24265-OMIM_616263-HP_0000007-GENCC_100001	HGNC:24265	PTRH2	MONDO:0014554	infantile multisystem neurologic-endocrine-pancreatic disease	OMIM:616263	OMIM:616263	GENCC:100001	Definitive	HP:0000007	Autosomal recessive	GENCC:000112	TGMI|G2P	HGNC:24265	PTRH2	OMIM:616263	NEUROLOGIC, ENDOCRINE, AND PANCREATIC DISEASE, MULTISYSTEM, INFANTILE-ONSET	HP:0000007	Autosomal recessive inheritance	GENCC:000112		GENCC:100001	Definitive	2020-07-16 18:52:24			27129381, 25558065, 25574476, 31057140, 28328138	https://www.ebi.ac.uk/gene2phenotype/terminology	2436	2020-11-25
GENCC_000112-HGNC_10298-OMIM_300998-HP_0001419-GENCC_100001	HGNC:10298	RPL10	MONDO:0030908	intellectual disability, X-linked, syndromic, 35	OMIM:300998	OMIM:300998	GENCC:100001	Definitive	HP:0001419	X-linked recessive	GENCC:000112	TGMI|G2P	HGNC:10298	RPL10	OMIM:300998	MENTAL RETARDATION, X-LINKED, SYNDROMIC, 35	HP:0001419	X-linked recessive inheritance	GENCC:000112		GENCC:100001	Definitive	2020-07-16 18:52:24			26290468, 25316788, 29066376, 25846674	https://www.ebi.ac.uk/gene2phenotype/terminology	2437	2020-11-25
GENCC_000112-HGNC_10327-OMIM_614900-HP_0000006-GENCC_100004	HGNC:10327	RPL26	MONDO:0013964	Diamond-Blackfan anemia 11	OMIM:614900	OMIM:614900	GENCC:100004	Limited	HP:0000006	Autosomal dominant	GENCC:000112	TGMI|G2P	HGNC:10327	RPL26	OMIM:614900	DIAMOND-BLACKFAN ANEMIA 11	HP:0000006	Autosomal dominant inheritance	GENCC:000112		GENCC:100004	Limited	2020-07-16 18:52:24			22431104	https://www.ebi.ac.uk/gene2phenotype/terminology	2438	2020-11-25
GENCC_000112-HGNC_10414-OMIM_613309-HP_0000006-GENCC_100001	HGNC:10414	RPS26	MONDO:0013217	Diamond-Blackfan anemia 10	OMIM:613309	OMIM:613309	GENCC:100001	Definitive	HP:0000006	Autosomal dominant	GENCC:000112	TGMI|G2P	HGNC:10414	RPS26	OMIM:613309	DIAMOND-BLACKFAN ANEMIA 10	HP:0000006	Autosomal dominant inheritance	GENCC:000112		GENCC:100001	Definitive	2020-07-16 18:52:24			25946618, 31277601, 24942156, 24675553, 20116044	https://www.ebi.ac.uk/gene2phenotype/terminology	2439	2020-11-25
GENCC_000112-HGNC_14896-OMIM_617519-HP_0000007-GENCC_100001	HGNC:14896	SPTBN4	MONDO:0060496	neurodevelopmental disorder with hypotonia, neuropathy, and deafness	OMIM:617519	OMIM:617519	GENCC:100001	Definitive	HP:0000007	Autosomal recessive	GENCC:000112	TGMI|G2P	HGNC:14896	SPTBN4	OMIM:617519	NEURODEVELOPMENTAL DISORDER WITH HYPOTONIA, NEUROPATHY, AND DEAFNESS	HP:0000007	Autosomal recessive inheritance	GENCC:000112		GENCC:100001	Definitive	2020-07-16 18:52:24			29861105, 28540413, 31230720, 31857255, 28940097	https://www.ebi.ac.uk/gene2phenotype/terminology	2441	2020-11-25
GENCC_000112-HGNC_28403-OMIM_618302-HP_0000007-GENCC_100001	HGNC:28403	TRMT10A	MONDO:0032665	intellectual developmental disorder, autosomal recessive 68	OMIM:618302	OMIM:618302	GENCC:100001	Definitive	HP:0000007	Autosomal recessive	GENCC:000112	TGMI|G2P	HGNC:28403	TRMT10A	OMIM:618302	INTELLECTUAL DEVELOPMENTAL DISORDER, AUTOSOMAL RECESSIVE 68	HP:0000007	Autosomal recessive inheritance	GENCC:000112		GENCC:100001	Definitive	2020-07-16 18:52:24			26535115, 24204302, 26526202, 25053765	https://www.ebi.ac.uk/gene2phenotype/terminology	2442	2020-11-25
GENCC_000112-HGNC_12762-OMIM_222300-HP_0000007-GENCC_100001	HGNC:12762	WFS1	MONDO:0009101	Wolfram syndrome 1	OMIM:222300	OMIM:222300	GENCC:100001	Definitive	HP:0000007	Autosomal recessive	GENCC:000112	TGMI|G2P	HGNC:12762	WFS1	OMIM:222300	WOLFRAM SYNDROME 1	HP:0000007	Autosomal recessive inheritance	GENCC:000112		GENCC:100001	Definitive	2020-07-16 18:52:24			21602428, 11317648, 15277431, 15070927, 25390390, 11295831, 16459465, 16151413, 15503287, 14724730, 21968327, 21067485, 19160074, 15605410, 16442662, 12707373, 22226368, 17568405, 15151504, 9771706, 18806274, 21623591, 20875904, 22781099, 21446023, 21726277, 12107816, 21564155, 22238590, 11161832, 18660851, 19042979, 23373429, 21823543, 22311385, 23103830, 10521293	https://www.ebi.ac.uk/gene2phenotype/terminology	2443	2020-11-25
GENCC_000112-HGNC_12762-OMIM_614296-HP_0000006-GENCC_100001	HGNC:12762	WFS1	MONDO:0013673	Wolfram-like syndrome	OMIM:614296	OMIM:614296	GENCC:100001	Definitive	HP:0000006	Autosomal dominant	GENCC:000112	TGMI|G2P	HGNC:12762	WFS1	OMIM:614296	Wolfram-like syndrome, autosomal dominant	HP:0000006	Autosomal dominant inheritance	GENCC:000112		GENCC:100001	Definitive	2020-07-16 18:52:25			16648378, 21538838, 20069065, 18544103	https://www.ebi.ac.uk/gene2phenotype/terminology	2444	2020-11-25
GENCC_000112-HGNC_12927-OMIM_618425-HP_0000007-GENCC_100002	HGNC:12927	ZNF142	MONDO:0032741	neurodevelopmental disorder with impaired speech and hyperkinetic movements	OMIM:618425	OMIM:618425	GENCC:100002	Strong	HP:0000007	Autosomal recessive	GENCC:000112	TGMI|G2P	HGNC:12927	ZNF142	OMIM:618425	NEURODEVELOPMENTAL DISORDER WITH IMPAIRED SPEECH AND HYPERKINETIC MOVEMENTS	HP:0000007	Autosomal recessive inheritance	GENCC:000112		GENCC:100002	Strong	2020-07-16 18:52:25			31036918	https://www.ebi.ac.uk/gene2phenotype/terminology	2445	2020-11-25
GENCC_000112-HGNC_8804-OMIM_616592-HP_0000006-GENCC_100001	HGNC:8804	PDGFRB	MONDO:0014704	skeletal overgrowth-craniofacial dysmorphism-hyperelastic skin-white matter lesions syndrome	OMIM:616592	OMIM:616592	GENCC:100001	Definitive	HP:0000006	Autosomal dominant	GENCC:000112	TGMI|G2P	HGNC:8804	PDGFRB	OMIM:616592	KOSAKI OVERGROWTH SYNDROME	HP:0000006	Autosomal dominant inheritance	GENCC:000112		GENCC:100001	Definitive	2020-07-16 18:52:25			30941910, 28639748, 25454926, 29226947, 32291752	https://www.ebi.ac.uk/gene2phenotype/terminology	2448	2020-11-25
GENCC_000112-HGNC_19711-OMIM_609637-HP_0000006-GENCC_100004	HGNC:19711	DISP1	MONDO:0012322	holoprosencephaly 5	OMIM:609637	OMIM:609637	GENCC:100004	Limited	HP:0000006	Autosomal dominant	GENCC:000112	TGMI|G2P	HGNC:19711	DISP1	OMIM:609637	HOLOPROSENCEPHALY	HP:0000006	Autosomal dominant inheritance	GENCC:000112		GENCC:100004	Limited	2020-08-02 10:37:15				https://www.ebi.ac.uk/gene2phenotype/terminology	2456	2020-11-25
GENCC_000112-HGNC_31042-OMIM_617805-HP_0000006-GENCC_100001	HGNC:31042	GREB1L	MONDO:0024520	renal hypodysplasia/aplasia 3	OMIM:617805	OMIM:617805	GENCC:100001	Definitive	HP:0000006	Autosomal dominant	GENCC:000112	TGMI|G2P	HGNC:31042	GREB1L	OMIM:617805	Renal hypodysplasia/aplasia 3	HP:0000006	Autosomal dominant inheritance	GENCC:000112		GENCC:100001	Definitive	2020-09-07 11:25:40			29220675, 29100090, 32598191, 32378186, 31424080, 29261186, 29100091	https://www.ebi.ac.uk/gene2phenotype/terminology	2473	2020-11-25
GENCC_000112-HGNC_17123-OMIM_301024-HP_0001419-GENCC_100004	HGNC:17123	SLC9A7	MONDO:0026723	intellectual developmental disorder, X-linked 108	OMIM:301024	OMIM:301024	GENCC:100004	Limited	HP:0001419	X-linked recessive	GENCC:000112	TGMI|G2P	HGNC:17123	SLC9A7	OMIM:301024	Intellectual developmental disorder, X-linked 108	HP:0001419	X-linked recessive inheritance	GENCC:000112		GENCC:100004	Limited	2020-09-18 15:42:20			30335141	https://www.ebi.ac.uk/gene2phenotype/terminology	2475	2020-11-25
GENCC_000112-HGNC_753-OMIM_615574-HP_0000007-GENCC_100001	HGNC:753	ASNS	MONDO:0014258	congenital microcephaly - severe encephalopathy - progressive cerebral atrophy syndrome	OMIM:615574	OMIM:615574	GENCC:100001	Definitive	HP:0000007	Autosomal recessive	GENCC:000112	TGMI|G2P	HGNC:753	ASNS	OMIM:615574	Asparagine synthetase deficiency	HP:0000007	Autosomal recessive inheritance	GENCC:000112		GENCC:100001	Definitive	2020-09-18 15:42:21			27268761, 32255274, 31123592, 25663424, 27422383, 28776279, 32481472, 27743885, 29375865, 27469131, 27522229, 25227173, 24139043, 30057589, 30978478, 29279279, 31720226	https://www.ebi.ac.uk/gene2phenotype/terminology	2479	2020-11-25
GENCC_000112-HGNC_19943-OMIM_618741-HP_0000007-GENCC_100001	HGNC:19943	TRAPPC4	MONDO:0032894	neurodevelopmental disorder with epilepsy, spasticity, and brain atrophy	OMIM:618741	OMIM:618741	GENCC:100001	Definitive	HP:0000007	Autosomal recessive	GENCC:000112	TGMI|G2P	HGNC:19943	TRAPPC4	OMIM:618741	Neurodevelopmental disorder with epilepsy, spasticity, and brain atrophy	HP:0000007	Autosomal recessive inheritance	GENCC:000112		GENCC:100001	Definitive	2020-10-16 11:06:35			33011761, 31794024, 32125366	https://www.ebi.ac.uk/gene2phenotype/terminology	2484	2020-11-25
GENCC_000111-HGNC_18576-OMIM_615872-HP_0000007-GENCC_100002	HGNC:18576	CCNO	MONDO:0014378	primary ciliary dyskinesia 29	OMIM:615872	OMIM:615872	GENCC:100002	Strong	HP:0000007	Autosomal recessive	GENCC:000111	PanelApp Australia	HGNC:18576	CCNO	OMIM:615872	Ciliary dyskinesia, primary, 29, MIM# 615872	HP:0000007	Autosomal recessive inheritance	GENCC:000111	PanelApp Australia	GENCC:100002	Strong	2020-10-18 00:00:00	https://panelapp.agha.umccr.org/panels/82/		24747639, 31765523, 28801648	https://panelapp.agha.umccr.org/#!Guidelines	000111.82.18576	2020-11-06
GENCC_000111-HGNC_2940-OMIM_617577-HP_0000007-GENCC_100003	HGNC:2940	DNAH1	MONDO:0033204	ciliary dyskinesia, primary, 37	OMIM:617577	OMIM:617577	GENCC:100003	Moderate	HP:0000007	Autosomal recessive	GENCC:000111	PanelApp Australia	HGNC:2940	DNAH1	OMIM:617577	Ciliary dyskinesia, primary, 37 617577	HP:0000007	Autosomal recessive inheritance	GENCC:000111	PanelApp Australia	GENCC:100003	Moderate	2020-10-18 00:00:00	https://panelapp.agha.umccr.org/panels/82/		31507630, 31765523, 25927852, 24360805	https://panelapp.agha.umccr.org/#!Guidelines	000111.82.2940	2020-11-06
GENCC_000111-HGNC_2942-OMIM_611884-HP_0000007-GENCC_100002	HGNC:2942	DNAH11	MONDO:0012748	primary ciliary dyskinesia 7	OMIM:611884	OMIM:611884	GENCC:100002	Strong	HP:0000007	Autosomal recessive	GENCC:000111	PanelApp Australia	HGNC:2942	DNAH11	OMIM:611884	Ciliary dyskinesia, primary, 7, with or without situs inversus, MIM#611884	HP:0000007	Autosomal recessive inheritance	GENCC:000111	PanelApp Australia	GENCC:100002	Strong	2020-10-18 00:00:00	https://panelapp.agha.umccr.org/panels/108/		12142464, 18022865, 22102620, 32633470, 31879361, 31765523, 31040315	https://panelapp.agha.umccr.org/#!Guidelines	000111.108.2942	2020-11-06
GENCC_000111-HGNC_2950-OMIM_608644-HP_0000007-GENCC_100002	HGNC:2950	DNAH5	MONDO:0012085	primary ciliary dyskinesia 3	OMIM:608644	OMIM:608644	GENCC:100002	Strong	HP:0000007	Autosomal recessive	GENCC:000111	PanelApp Australia	HGNC:2950	DNAH5	OMIM:608644	Ciliary dyskinesia, primary, 3, with or without situs inversus (MIM #608644)	HP:0000007	Autosomal recessive inheritance	GENCC:000111	PanelApp Australia	GENCC:100002	Strong	2020-10-18 00:00:00	https://panelapp.agha.umccr.org/panels/108/		16627867	https://panelapp.agha.umccr.org/#!Guidelines	000111.108.2950	2020-11-06
GENCC_000111-HGNC_2954-OMIM_244400-HP_0000007-GENCC_100002	HGNC:2954	DNAI1	MONDO:0009484	primary ciliary dyskinesia 1	OMIM:244400	OMIM:244400	GENCC:100002	Strong	HP:0000007	Autosomal recessive	GENCC:000111	PanelApp Australia	HGNC:2954	DNAI1	OMIM:244400	Ciliary dyskinesia, primary, 1, with or without situs inversus, MIM# 244400	HP:0000007	Autosomal recessive inheritance	GENCC:000111	PanelApp Australia	GENCC:100002	Strong	2020-10-18 00:00:00	https://panelapp.agha.umccr.org/panels/108/		10577904, 11231901, 32502479, 31765523, 30622330	https://panelapp.agha.umccr.org/#!Guidelines	000111.108.2954	2020-11-06
GENCC_000111-HGNC_18744-OMIM_612444-HP_0000007-GENCC_100002	HGNC:18744	DNAI2	MONDO:0012906	primary ciliary dyskinesia 9	OMIM:612444	OMIM:612444	GENCC:100002	Strong	HP:0000007	Autosomal recessive	GENCC:000111	PanelApp Australia	HGNC:18744	DNAI2	OMIM:612444	Ciliary dyskinesia, primary, 9, with or without situs inversus, MIM# 612444	HP:0000007	Autosomal recessive inheritance	GENCC:000111	PanelApp Australia	GENCC:100002	Strong	2020-10-18 00:00:00	https://panelapp.agha.umccr.org/panels/108/		18950741, 23261302	https://panelapp.agha.umccr.org/#!Guidelines	000111.108.18744	2020-11-06
GENCC_000111-HGNC_30718-OMIM_617091-HP_0000007-GENCC_100003	HGNC:30718	DNAJB13	MONDO:0014909	primary ciliary dyskinesia 34	OMIM:617091	OMIM:617091	GENCC:100003	Moderate	HP:0000007	Autosomal recessive	GENCC:000111	PanelApp Australia	HGNC:30718	DNAJB13	OMIM:617091	Ciliary dyskinesia, primary, 34 617091	HP:0000007	Autosomal recessive inheritance	GENCC:000111	PanelApp Australia	GENCC:100003	Moderate	2020-10-18 00:00:00	https://panelapp.agha.umccr.org/panels/82/		27486783	https://panelapp.agha.umccr.org/#!Guidelines	000111.82.30718	2020-11-06
GENCC_000111-HGNC_23247-OMIM_614017-HP_0000007-GENCC_100003	HGNC:23247	DNAL1	MONDO:0013525	primary ciliary dyskinesia 16	OMIM:614017	OMIM:614017	GENCC:100003	Moderate	HP:0000007	Autosomal recessive	GENCC:000111	PanelApp Australia	HGNC:23247	DNAL1	OMIM:614017	Ciliary dyskinesia, primary, 16, MIM# 614017	HP:0000007	Autosomal recessive inheritance	GENCC:000111	PanelApp Australia	GENCC:100003	Moderate	2020-10-18 00:00:00	https://panelapp.agha.umccr.org/panels/108/		21496787	https://panelapp.agha.umccr.org/#!Guidelines	000111.108.23247	2020-11-06
GENCC_000111-HGNC_24245-OMIM_615294-HP_0000007-GENCC_100002	HGNC:24245	DRC1	MONDO:0014123	primary ciliary dyskinesia 21	OMIM:615294	OMIM:615294	GENCC:100002	Strong	HP:0000007	Autosomal recessive	GENCC:000111	PanelApp Australia	HGNC:24245	DRC1	OMIM:615294	Ciliary dyskinesia, primary, 21, MIM# 615294	HP:0000007	Autosomal recessive inheritance	GENCC:000111	PanelApp Australia	GENCC:100002	Strong	2020-10-18 00:00:00	https://panelapp.agha.umccr.org/panels/82/		31960620	https://panelapp.agha.umccr.org/#!Guidelines	000111.82.24245	2020-11-06
GENCC_000111-HGNC_3816-OMIM_618699-HP_0000006-GENCC_100002	HGNC:3816	FOXJ1	MONDO:0032874	ciliary dyskinesia, primary, 43	OMIM:618699	OMIM:618699	GENCC:100002	Strong	HP:0000006	Autosomal dominant	GENCC:000111	PanelApp Australia	HGNC:3816	FOXJ1	OMIM:618699	Ciliary dyskinesia, primary, 43, MIM#618699	HP:0000006	Autosomal dominant inheritance	GENCC:000111	PanelApp Australia	GENCC:100002	Strong	2020-10-18 00:00:00	https://panelapp.agha.umccr.org/panels/108/		31630787	https://panelapp.agha.umccr.org/#!Guidelines	000111.108.3816	2020-11-06
GENCC_000111-HGNC_24846-OMIM_618449-HP_0000007-GENCC_100003	HGNC:24846	GAS2L2	MONDO:0032757	ciliary dyskinesia, primary, 41	OMIM:618449	OMIM:618449	GENCC:100003	Moderate	HP:0000007	Autosomal recessive	GENCC:000111	PanelApp Australia	HGNC:24846	GAS2L2	OMIM:618449	Ciliary dyskinesia, primary, 41 (MIM # 618449)	HP:0000007	Autosomal recessive inheritance	GENCC:000111	PanelApp Australia	GENCC:100003	Moderate	2020-10-18 00:00:00	https://panelapp.agha.umccr.org/panels/82/		30665704	https://panelapp.agha.umccr.org/#!Guidelines	000111.82.24846	2020-11-06
GENCC_000111-HGNC_4166-OMIM_616726-HP_0000007-GENCC_100002	HGNC:4166	GAS8	MONDO:0014750	primary ciliary dyskinesia 33	OMIM:616726	OMIM:616726	GENCC:100002	Strong	HP:0000007	Autosomal recessive	GENCC:000111	PanelApp Australia	HGNC:4166	GAS8	OMIM:616726	Ciliary dyskinesia, primary, 33, mIM# 616726	HP:0000007	Autosomal recessive inheritance	GENCC:000111	PanelApp Australia	GENCC:100002	Strong	2020-10-18 00:00:00	https://panelapp.agha.umccr.org/panels/82/		26387594, 27120127	https://panelapp.agha.umccr.org/#!Guidelines	000111.82.4166	2020-11-06
GENCC_000111-HGNC_19368-OMIM_608647-HP_0000007-GENCC_100002	HGNC:19368	HYDIN	MONDO:0012088	primary ciliary dyskinesia 5	OMIM:608647	OMIM:608647	GENCC:100002	Strong	HP:0000007	Autosomal recessive	GENCC:000111	PanelApp Australia	HGNC:19368	HYDIN	OMIM:608647	Ciliary dyskinesia, primary, 5 (MIM#608647)	HP:0000007	Autosomal recessive inheritance	GENCC:000111	PanelApp Australia	GENCC:100002	Strong	2020-10-18 00:00:00	https://panelapp.agha.umccr.org/panels/82/		23022101, 23849777, 28441829, 31116566	https://panelapp.agha.umccr.org/#!Guidelines	000111.82.19368	2020-11-06
GENCC_000111-HGNC_40050-OMIM_618695-HP_0000007-GENCC_100002	HGNC:40050	MCIDAS	MONDO:0032872	ciliary dyskinesia, primary, 42	OMIM:618695	OMIM:618695	GENCC:100002	Strong	HP:0000007	Autosomal recessive	GENCC:000111	PanelApp Australia	HGNC:40050	MCIDAS	OMIM:618695	Ciliary dyskinesia, primary, 42 (MIM#618695)	HP:0000007	Autosomal recessive inheritance	GENCC:000111	PanelApp Australia	GENCC:100002	Strong	2020-10-18 00:00:00	https://panelapp.agha.umccr.org/panels/82/		25048963	https://panelapp.agha.umccr.org/#!Guidelines	000111.82.40050	2020-11-06
GENCC_000111-HGNC_12371-OMIM_615481-HP_0000007-GENCC_100002	HGNC:12371	RSPH1	MONDO:0014202	primary ciliary dyskinesia 24	OMIM:615481	OMIM:615481	GENCC:100002	Strong	HP:0000007	Autosomal recessive	GENCC:000111	PanelApp Australia	HGNC:12371	RSPH1	OMIM:615481	Ciliary dyskinesia, primary, 24 (MIM#615481)	HP:0000007	Autosomal recessive inheritance	GENCC:000111	PanelApp Australia	GENCC:100002	Strong	2020-10-18 00:00:00	https://panelapp.agha.umccr.org/panels/82/		23993197	https://panelapp.agha.umccr.org/#!Guidelines	000111.82.12371	2020-11-06
GENCC_000111-HGNC_21054-OMIM_616481-HP_0000007-GENCC_100002	HGNC:21054	RSPH3	MONDO:0014657	primary ciliary dyskinesia 32	OMIM:616481	OMIM:616481	GENCC:100002	Strong	HP:0000007	Autosomal recessive	GENCC:000111	PanelApp Australia	HGNC:21054	RSPH3	OMIM:616481	Ciliary dyskinesia, primary, 32 (MIM#616481)	HP:0000007	Autosomal recessive inheritance	GENCC:000111	PanelApp Australia	GENCC:100002	Strong	2020-10-18 00:00:00	https://panelapp.agha.umccr.org/panels/82/		26073779	https://panelapp.agha.umccr.org/#!Guidelines	000111.82.21054	2020-11-06
GENCC_000111-HGNC_21558-OMIM_612649-HP_0000007-GENCC_100002	HGNC:21558	RSPH4A	MONDO:0012978	primary ciliary dyskinesia 11	OMIM:612649	OMIM:612649	GENCC:100002	Strong	HP:0000007	Autosomal recessive	GENCC:000111	PanelApp Australia	HGNC:21558	RSPH4A	OMIM:612649	Ciliary dyskinesia, primary, 11 (MIM#612649)	HP:0000007	Autosomal recessive inheritance	GENCC:000111	PanelApp Australia	GENCC:100002	Strong	2020-10-18 00:00:00	https://panelapp.agha.umccr.org/panels/82/		25789548, 22448264	https://panelapp.agha.umccr.org/#!Guidelines	000111.82.21558	2020-11-06
GENCC_000111-HGNC_21057-OMIM_612650-HP_0000007-GENCC_100002	HGNC:21057	RSPH9	MONDO:0012979	primary ciliary dyskinesia 12	OMIM:612650	OMIM:612650	GENCC:100002	Strong	HP:0000007	Autosomal recessive	GENCC:000111	PanelApp Australia	HGNC:21057	RSPH9	OMIM:612650	Ciliary dyskinesia, primary, 12 (MIM#612650)	HP:0000007	Autosomal recessive inheritance	GENCC:000111	PanelApp Australia	GENCC:100002	Strong	2020-10-18 00:00:00	https://panelapp.agha.umccr.org/panels/82/		25789548, 31285900	https://panelapp.agha.umccr.org/#!Guidelines	000111.82.21057	2020-11-06
GENCC_000111-HGNC_10599-OMIM_613021-HP_0000006-GENCC_100002	HGNC:10599	SCNN1A	MONDO:0013087	bronchiectasis with or without elevated sweat chloride 2	OMIM:613021	OMIM:613021	GENCC:100002	Strong	HP:0000006	Autosomal dominant	GENCC:000111	PanelApp Australia	HGNC:10599	SCNN1A	OMIM:613021	Bronchiectasis with or without elevated sweat chloride 2 (MIM#613021)	HP:0000006	Autosomal dominant inheritance	GENCC:000111	PanelApp Australia	GENCC:100002	Strong	2020-10-18 00:00:00	https://panelapp.agha.umccr.org/panels/82/		22207244, 19017867, 19462466	https://panelapp.agha.umccr.org/#!Guidelines	000111.82.10599	2020-11-06
GENCC_000111-HGNC_10600-OMIM_211400-HP_0000006-GENCC_100002	HGNC:10600	SCNN1B	MONDO:0008887	bronchiectasis with or without elevated sweat chloride 1	OMIM:211400	OMIM:211400	GENCC:100002	Strong	HP:0000006	Autosomal dominant	GENCC:000111	PanelApp Australia	HGNC:10600	SCNN1B	OMIM:211400	Bronchiectasis with or without elevated sweat chloride 1 (MIM#211400)	HP:0000006	Autosomal dominant inheritance	GENCC:000111	PanelApp Australia	GENCC:100002	Strong	2020-10-18 00:00:00	https://panelapp.agha.umccr.org/panels/82/		22207244, 16207733, 18507830	https://panelapp.agha.umccr.org/#!Guidelines	000111.82.10600	2020-11-06
GENCC_000111-HGNC_10602-OMIM_613071-HP_0000006-GENCC_100002	HGNC:10602	SCNN1G	MONDO:0013112	bronchiectasis with or without elevated sweat chloride 3	OMIM:613071	OMIM:613071	GENCC:100002	Strong	HP:0000006	Autosomal dominant	GENCC:000111	PanelApp Australia	HGNC:10602	SCNN1G	OMIM:613071	Bronchiectasis with or without elevated sweat chloride 3, MIM# 613071	HP:0000006	Autosomal dominant inheritance	GENCC:000111	PanelApp Australia	GENCC:100002	Strong	2020-10-18 00:00:00	https://panelapp.agha.umccr.org/panels/82/		0	https://panelapp.agha.umccr.org/#!Guidelines	000111.82.10602	2020-11-06
GENCC_000111-HGNC_26293-OMIM_618751-HP_0000007-GENCC_100003	HGNC:26293	SPEF2	MONDO:0032898	spermatogenic failure 43	OMIM:618751	OMIM:618751	GENCC:100003	Moderate	HP:0000007	Autosomal recessive	GENCC:000111	PanelApp Australia	HGNC:26293	SPEF2	OMIM:618751	Primary ciliary dyskinesia-like phenotype	HP:0000007	Autosomal recessive inheritance	GENCC:000111	PanelApp Australia	GENCC:100003	Moderate	2020-10-18 00:00:00	https://panelapp.agha.umccr.org/panels/82/		31151990, 31278745, 31048344, 31942643	https://panelapp.agha.umccr.org/#!Guidelines	000111.82.26293	2020-11-06
GENCC_000111-HGNC_23700-OMIM_618801-HP_0000007-GENCC_100002	HGNC:23700	TTC12	MONDO:0032924	ciliary dyskinesia, primary, 45	OMIM:618801	OMIM:618801	GENCC:100002	Strong	HP:0000007	Autosomal recessive	GENCC:000111	PanelApp Australia	HGNC:23700	TTC12	OMIM:618801	Ciliary dyskinesia, primary, 45, MIM# 618801	HP:0000007	Autosomal recessive inheritance	GENCC:000111	PanelApp Australia	GENCC:100002	Strong	2020-10-18 00:00:00	https://panelapp.agha.umccr.org/panels/82/		31978331	https://panelapp.agha.umccr.org/#!Guidelines	000111.82.23700	2020-11-06
GENCC_000111-HGNC_76-OMIM_617602-HP_0000006-GENCC_100002	HGNC:76	ABL1	MONDO:0060532	congenital heart defects and skeletal malformations syndrome	OMIM:617602	OMIM:617602	GENCC:100002	Strong	HP:0000006	Autosomal dominant	GENCC:000111	PanelApp Australia	HGNC:76	ABL1	OMIM:617602	Congenital heart defects and skeletal malformations syndrome (MIM# 617602)	HP:0000006	Autosomal dominant inheritance	GENCC:000111	PanelApp Australia	GENCC:100002	Strong	2020-10-08 00:00:00	https://panelapp.agha.umccr.org/panels/44/		30071989, 28288113	https://panelapp.agha.umccr.org/#!Guidelines	000111.44.76	2020-11-09
GENCC_000111-HGNC_130-OMIM_611788-HP_0000006-GENCC_100002	HGNC:130	ACTA2	MONDO:0012730	aortic aneurysm, familial thoracic 6	OMIM:611788	OMIM:611788	GENCC:100002	Strong	HP:0000006	Autosomal dominant	GENCC:000111	PanelApp Australia	HGNC:130	ACTA2	OMIM:611788	Aortic aneurysm, familial thoracic 6, MIM# 611788	HP:0000006	Autosomal dominant inheritance	GENCC:000111	PanelApp Australia	GENCC:100002	Strong	2020-10-08 00:00:00	https://panelapp.agha.umccr.org/panels/44/		30724374	https://panelapp.agha.umccr.org/#!Guidelines	000111.44.130	2020-11-09
GENCC_000111-HGNC_218-OMIM_225410-HP_0000007-GENCC_100002	HGNC:218	ADAMTS2	MONDO:0009161	Ehlers-Danlos syndrome, dermatosparaxis type	OMIM:225410	OMIM:225410	GENCC:100002	Strong	HP:0000007	Autosomal recessive	GENCC:000111	PanelApp Australia	HGNC:218	ADAMTS2	OMIM:225410	Ehlers-Danlos syndrome, dermatosparaxis type (MIM# 225410)	HP:0000007	Autosomal recessive inheritance	GENCC:000111	PanelApp Australia	GENCC:100002	Strong	2020-10-08 00:00:00	https://panelapp.agha.umccr.org/panels/44/		30071989, 26765342, 28306229	https://panelapp.agha.umccr.org/#!Guidelines	000111.44.218	2020-11-09
GENCC_000111-HGNC_303-OMIM_618000-HP_0000007-GENCC_100002	HGNC:303	AEBP1	MONDO:0054813	ehlers-danlos syndrome, classic-like, 2	OMIM:618000	OMIM:618000	GENCC:100002	Strong	HP:0000007	Autosomal recessive	GENCC:000111	PanelApp Australia	HGNC:303	AEBP1	OMIM:618000	Ehlers-Danlos syndrome, classic-like, 2, MIM# 618000	HP:0000007	Autosomal recessive inheritance	GENCC:000111	PanelApp Australia	GENCC:100002	Strong	2020-10-08 00:00:00	https://panelapp.agha.umccr.org/panels/44/		29606302, 30668708, 30548383, 30759870	https://panelapp.agha.umccr.org/#!Guidelines	000111.44.303	2020-11-09
GENCC_000111-HGNC_18481-OMIM_219200-HP_0000007-GENCC_100002	HGNC:18481	ATP6V0A2	MONDO:0009054	autosomal recessive cutis laxa type 2, classic type	OMIM:219200	OMIM:219200	GENCC:100002	Strong	HP:0000007	Autosomal recessive	GENCC:000111	PanelApp Australia	HGNC:18481	ATP6V0A2	OMIM:219200	Cutis laxa, autosomal recessive, type IIA (MIM# 219200)	HP:0000007	Autosomal recessive inheritance	GENCC:000111	PanelApp Australia	GENCC:100002	Strong	2020-10-08 00:00:00	https://panelapp.agha.umccr.org/panels/44/		23963297	https://panelapp.agha.umccr.org/#!Guidelines	000111.44.18481	2020-11-09
GENCC_000111-HGNC_851-OMIM_617403-HP_0000007-GENCC_100003	HGNC:851	ATP6V1A	MONDO:0027451	autosomal recessive cutis laxa type 2d	OMIM:617403	OMIM:617403	GENCC:100003	Moderate	HP:0000007	Autosomal recessive	GENCC:000111	PanelApp Australia	HGNC:851	ATP6V1A	OMIM:617403	Cutis laxa, autosomal recessive, type IID (MIM# 617403)	HP:0000007	Autosomal recessive inheritance	GENCC:000111	PanelApp Australia	GENCC:100003	Moderate	2020-10-08 00:00:00	https://panelapp.agha.umccr.org/panels/44/		28065471	https://panelapp.agha.umccr.org/#!Guidelines	000111.44.851	2020-11-09
GENCC_000111-HGNC_857-OMIM_617402-HP_0000007-GENCC_100002	HGNC:857	ATP6V1E1	MONDO:0027462	autosomal recessive cutis laxa type 2c	OMIM:617402	OMIM:617402	GENCC:100002	Strong	HP:0000007	Autosomal recessive	GENCC:000111	PanelApp Australia	HGNC:857	ATP6V1E1	OMIM:617402	Cutis laxa, autosomal recessive, type IIC MIM#617402	HP:0000007	Autosomal recessive inheritance	GENCC:000111	PanelApp Australia	GENCC:100002	Strong	2020-10-08 00:00:00	https://panelapp.agha.umccr.org/panels/44/		28065471, 27023906	https://panelapp.agha.umccr.org/#!Guidelines	000111.44.857	2020-11-09
GENCC_000111-HGNC_17978-OMIM_615349-HP_0000007-GENCC_100002	HGNC:17978	B3GALT6	MONDO:0014139	Ehlers-Danlos syndrome, progeroid type, 2	OMIM:615349	OMIM:615349	GENCC:100002	Strong	HP:0000007	Autosomal recessive	GENCC:000111	PanelApp Australia	HGNC:17978	B3GALT6	OMIM:615349	Ehlers-Danlos syndrome, spondylodysplastic type, 2, 615349	HP:0000007	Autosomal recessive inheritance	GENCC:000111	PanelApp Australia	GENCC:100002	Strong	2020-10-08 00:00:00	https://panelapp.agha.umccr.org/panels/44/		29931299, 28306229	https://panelapp.agha.umccr.org/#!Guidelines	000111.44.17978	2020-11-09
GENCC_000111-HGNC_930-OMIM_130070-HP_0000007-GENCC_100002	HGNC:930	B4GALT7	MONDO:0020682	Ehlers-Danlos syndrome, progeroid type 1	OMIM:130070	OMIM:130070	GENCC:100002	Strong	HP:0000007	Autosomal recessive	GENCC:000111	PanelApp Australia	HGNC:930	B4GALT7	OMIM:130070	Ehlers-Danlos syndrome with short stature and limb anomalies, 130070	HP:0000007	Autosomal recessive inheritance	GENCC:000111	PanelApp Australia	GENCC:100002	Strong	2020-10-08 00:00:00	https://panelapp.agha.umccr.org/panels/44/		28306229, 26940150, 24755949, 23956117	https://panelapp.agha.umccr.org/#!Guidelines	000111.44.930	2020-11-09
GENCC_000111-HGNC_1246-OMIM_130080-HP_0000006-GENCC_100002	HGNC:1246	C1R	MONDO:0020684	Ehlers-Danlos syndrome, periodontal type 1	OMIM:130080	OMIM:130080	GENCC:100002	Strong	HP:0000006	Autosomal dominant	GENCC:000111	PanelApp Australia	HGNC:1246	C1R	OMIM:130080	Ehlers-Danlos syndrome, periodontal type, 1 (MIM# 130080)	HP:0000006	Autosomal dominant inheritance	GENCC:000111	PanelApp Australia	GENCC:100002	Strong	2020-10-08 00:00:00	https://panelapp.agha.umccr.org/panels/44/		30071989, 27745832, 28306229	https://panelapp.agha.umccr.org/#!Guidelines	000111.44.1246	2020-11-09
GENCC_000111-HGNC_1247-OMIM_130080-HP_0000006-GENCC_100003	HGNC:1247	C1S	MONDO:0020684	Ehlers-Danlos syndrome, periodontal type 1	OMIM:130080	OMIM:130080	GENCC:100003	Moderate	HP:0000006	Autosomal dominant	GENCC:000111	PanelApp Australia	HGNC:1247	C1S	OMIM:130080	Ehlers-Danlos syndrome, periodontal type, 1 (MIM# 130080)	HP:0000006	Autosomal dominant inheritance	GENCC:000111	PanelApp Australia	GENCC:100003	Moderate	2020-10-08 00:00:00	https://panelapp.agha.umccr.org/panels/44/		30071989, 27745832, 31921203, 28306229	https://panelapp.agha.umccr.org/#!Guidelines	000111.44.1247	2020-11-09
GENCC_000111-HGNC_1550-OMIM_236200-HP_0000007-GENCC_100002	HGNC:1550	CBS	MONDO:0009352	classic homocystinuria	OMIM:236200	OMIM:236200	GENCC:100002	Strong	HP:0000007	Autosomal recessive	GENCC:000111	PanelApp Australia	HGNC:1550	CBS	OMIM:236200	Homocystinuria (MIM# 236200)	HP:0000007	Autosomal recessive inheritance	GENCC:000111	PanelApp Australia	GENCC:100002	Strong	2020-10-08 00:00:00	https://panelapp.agha.umccr.org/panels/44/		30071989, 1301198, 10408774, 7762555, 12815602, 16307898, 25455305, 26667307, 29508359	https://panelapp.agha.umccr.org/#!Guidelines	000111.44.1550	2020-11-09
GENCC_000111-HGNC_24464-OMIM_601776-HP_0000007-GENCC_100002	HGNC:24464	CHST14	MONDO:0020681	Ehlers-Danlos syndrome, musculocontractural type 1	OMIM:601776	OMIM:601776	GENCC:100002	Strong	HP:0000007	Autosomal recessive	GENCC:000111	PanelApp Australia	HGNC:24464	CHST14	OMIM:601776	Ehlers-Danlos syndrome, musculocontractural type 1 (MIM# 601776)	HP:0000007	Autosomal recessive inheritance	GENCC:000111	PanelApp Australia	GENCC:100002	Strong	2020-10-08 00:00:00	https://panelapp.agha.umccr.org/panels/44/		28306229, 25703627, 26373698	https://panelapp.agha.umccr.org/#!Guidelines	000111.44.24464	2020-11-09
GENCC_000111-HGNC_2197-OMIM_130060-HP_0000006-GENCC_100002	HGNC:2197	COL1A1	MONDO:0007525	Ehlers-Danlos syndrome, arthrochalasis type	OMIM:130060	OMIM:130060	GENCC:100002	Strong	HP:0000006	Autosomal dominant	GENCC:000111	PanelApp Australia	HGNC:2197	COL1A1	OMIM:130060	Ehlers-Danlos syndrome, arthrochalasia type, 1, MIM# 130060	HP:0000006	Autosomal dominant inheritance	GENCC:000111	PanelApp Australia	GENCC:100002	Strong	2020-10-08 00:00:00	https://panelapp.agha.umccr.org/panels/44/		30071989, 28981071	https://panelapp.agha.umccr.org/#!Guidelines	000111.44.2197	2020-11-09
GENCC_000111-HGNC_2198-OMIM_617821-HP_0000006-GENCC_100002	HGNC:2198	COL1A2	MONDO:0040501	ehlers-danlos syndrome, arthrochalasia type, 2	OMIM:617821	OMIM:617821	GENCC:100002	Strong	HP:0000006	Autosomal dominant	GENCC:000111	PanelApp Australia	HGNC:2198	COL1A2	OMIM:617821	Ehlers-Danlos syndrome, arthrochalasia type, 2 MIM#617821	HP:0000006	Autosomal dominant inheritance	GENCC:000111	PanelApp Australia	GENCC:100002	Strong	2020-10-08 00:00:00	https://panelapp.agha.umccr.org/panels/44/		28306229, 32091183, 2993307, 30821104	https://panelapp.agha.umccr.org/#!Guidelines	000111.44.2198.1	2020-11-09
GENCC_000111-HGNC_2198-OMIM_225320-HP_0000007-GENCC_100002	HGNC:2198	COL1A2	MONDO:0009159	Ehlers-Danlos syndrome, cardiac valvular type	OMIM:225320	OMIM:225320	GENCC:100002	Strong	HP:0000007	Autosomal recessive	GENCC:000111	PanelApp Australia	HGNC:2198	COL1A2	OMIM:225320	Ehlers-Danlos syndrome, cardiac valvular type MIM#225320	HP:0000007	Autosomal recessive inheritance	GENCC:000111	PanelApp Australia	GENCC:100002	Strong	2020-10-08 00:00:00	https://panelapp.agha.umccr.org/panels/44/		28306229, 32091183, 2993307, 30821104	https://panelapp.agha.umccr.org/#!Guidelines	000111.44.2198.2	2020-11-09
GENCC_000111-HGNC_2201-OMIM_130050-HP_0000006-GENCC_100002	HGNC:2201	COL3A1	MONDO:0007524	autosomal dominant Ehlers-Danlos syndrome, vascular type	OMIM:130050	OMIM:130050	GENCC:100002	Strong	HP:0000006	Autosomal dominant	GENCC:000111	PanelApp Australia	HGNC:2201	COL3A1	OMIM:130050	Ehlers-Danlos syndrome, vascular type, MIM#130050	HP:0000006	Autosomal dominant inheritance	GENCC:000111	PanelApp Australia	GENCC:100002	Strong	2020-10-08 00:00:00	https://panelapp.agha.umccr.org/panels/44/		30071989, 25758994	https://panelapp.agha.umccr.org/#!Guidelines	000111.44.2201.1	2020-11-09
GENCC_000111-HGNC_2201-OMIM_618343-HP_0000007-GENCC_100002	HGNC:2201	COL3A1	MONDO:0032688	polymicrogyria with or without vascular-type ehlers-danlos syndrome	OMIM:618343	OMIM:618343	GENCC:100002	Strong	HP:0000007	Autosomal recessive	GENCC:000111	PanelApp Australia	HGNC:2201	COL3A1	OMIM:618343	Polymicrogyria with or without vascular-type EDS, MIM#618343	HP:0000007	Autosomal recessive inheritance	GENCC:000111	PanelApp Australia	GENCC:100002	Strong	2020-10-08 00:00:00	https://panelapp.agha.umccr.org/panels/44/		30071989, 25758994	https://panelapp.agha.umccr.org/#!Guidelines	000111.44.2201.2	2020-11-09
GENCC_000111-HGNC_2209-OMIM_130000-HP_0000006-GENCC_100002	HGNC:2209	COL5A1	MONDO:0007522	Ehlers-Danlos syndrome, classic type	OMIM:130000	OMIM:130000	GENCC:100002	Strong	HP:0000006	Autosomal dominant	GENCC:000111	PanelApp Australia	HGNC:2209	COL5A1	OMIM:130000	Ehlers-Danlos syndrome, classic type, 1, MIM# 130000	HP:0000006	Autosomal dominant inheritance	GENCC:000111	PanelApp Australia	GENCC:100002	Strong	2020-10-08 00:00:00	https://panelapp.agha.umccr.org/panels/44/		30071989	https://panelapp.agha.umccr.org/#!Guidelines	000111.44.2209	2020-11-09
GENCC_000111-HGNC_21144-OMIM_615539-HP_0000007-GENCC_100002	HGNC:21144	DSE	MONDO:0014236	Ehlers-Danlos syndrome, musculocontractural type 2	OMIM:615539	OMIM:615539	GENCC:100002	Strong	HP:0000007	Autosomal recessive	GENCC:000111	PanelApp Australia	HGNC:21144	DSE	OMIM:615539	Ehlers-Danlos syndrome, musculocontractural type 2 MIM#615539	HP:0000007	Autosomal recessive inheritance	GENCC:000111	PanelApp Australia	GENCC:100002	Strong	2020-10-08 00:00:00	https://panelapp.agha.umccr.org/panels/44/		28306229, 23704329, 25703627, 32130795	https://panelapp.agha.umccr.org/#!Guidelines	000111.44.21144	2020-11-09
GENCC_000111-HGNC_3219-OMIM_614437-HP_0000007-GENCC_100002	HGNC:3219	EFEMP2	MONDO:0013754	cutis laxa, autosomal recessive, type 1B	OMIM:614437	OMIM:614437	GENCC:100002	Strong	HP:0000007	Autosomal recessive	GENCC:000111	PanelApp Australia	HGNC:3219	EFEMP2	OMIM:614437	Cutis laxa, autosomal recessive, type IB MIM# 614437	HP:0000007	Autosomal recessive inheritance	GENCC:000111	PanelApp Australia	GENCC:100002	Strong	2020-10-08 00:00:00	https://panelapp.agha.umccr.org/panels/44/		20389311, 19664000, 16685658, 17937443, 22943132, 22440127	https://panelapp.agha.umccr.org/#!Guidelines	000111.44.3219	2020-11-09
GENCC_000111-HGNC_3327-OMIM_123700-HP_0000006-GENCC_100002	HGNC:3327	ELN	MONDO:0007411	cutis laxa, autosomal dominant 1	OMIM:123700	OMIM:123700	GENCC:100002	Strong	HP:0000006	Autosomal dominant	GENCC:000111	PanelApp Australia	HGNC:3327	ELN	OMIM:123700	Cutis laxa 123700	HP:0000006	Autosomal dominant inheritance	GENCC:000111	PanelApp Australia	GENCC:100002	Strong	2020-10-08 00:00:00	https://panelapp.agha.umccr.org/panels/44/		27866049, 31560829, 19844261, 19844261	https://panelapp.agha.umccr.org/#!Guidelines	000111.44.3327	2020-11-09
GENCC_000111-HGNC_3602-OMIM_219100-HP_0000007-GENCC_100002	HGNC:3602	FBLN5	MONDO:0009052	cutis laxa, autosomal recessive, type 1A	OMIM:219100	OMIM:219100	GENCC:100002	Strong	HP:0000007	Autosomal recessive	GENCC:000111	PanelApp Australia	HGNC:3602	FBLN5	OMIM:219100	Cutis laxa, autosomal recessive, type IA, MIM# 219100	HP:0000007	Autosomal recessive inheritance	GENCC:000111	PanelApp Australia	GENCC:100002	Strong	2020-10-08 00:00:00	https://panelapp.agha.umccr.org/panels/44/		3232707, 22829427, 11805835	https://panelapp.agha.umccr.org/#!Guidelines	000111.44.3602	2020-11-09
GENCC_000111-HGNC_3603-OMIM_154700-HP_0000006-GENCC_100002	HGNC:3603	FBN1	MONDO:0007947	Marfan syndrome	OMIM:154700	OMIM:154700	GENCC:100002	Strong	HP:0000006	Autosomal dominant	GENCC:000111	PanelApp Australia	HGNC:3603	FBN1	OMIM:154700	Marfan syndrome (154700)	HP:0000006	Autosomal dominant inheritance	GENCC:000111	PanelApp Australia	GENCC:100002	Strong	2020-10-08 00:00:00	https://panelapp.agha.umccr.org/panels/44/		29357934	https://panelapp.agha.umccr.org/#!Guidelines	000111.44.3603	2020-11-09
GENCC_000111-HGNC_3604-OMIM_121050-HP_0000006-GENCC_100002	HGNC:3604	FBN2	MONDO:0007363	congenital contractural arachnodactyly	OMIM:121050	OMIM:121050	GENCC:100002	Strong	HP:0000006	Autosomal dominant	GENCC:000111	PanelApp Australia	HGNC:3604	FBN2	OMIM:121050	Contractural arachnodactyly, congenital, MIM# 121050	HP:0000006	Autosomal dominant inheritance	GENCC:000111	PanelApp Australia	GENCC:100002	Strong	2020-10-08 00:00:00	https://panelapp.agha.umccr.org/panels/44/		0	https://panelapp.agha.umccr.org/#!Guidelines	000111.44.3604	2020-11-09
GENCC_000111-HGNC_18625-OMIM_614557-HP_0000007-GENCC_100002	HGNC:18625	FKBP14	MONDO:0013800	Ehlers-Danlos syndrome, kyphoscoliotic and deafness type	OMIM:614557	OMIM:614557	GENCC:100002	Strong	HP:0000007	Autosomal recessive	GENCC:000111	PanelApp Australia	HGNC:18625	FKBP14	OMIM:614557	Ehlers-Danlos syndrome, kyphoscoliotic type, 2 MIM#614557	HP:0000007	Autosomal recessive inheritance	GENCC:000111	PanelApp Australia	GENCC:100002	Strong	2020-10-08 00:00:00	https://panelapp.agha.umccr.org/panels/44/		22265013, 28306229, 24773188, 27149304	https://panelapp.agha.umccr.org/#!Guidelines	000111.44.18625	2020-11-09
GENCC_000111-HGNC_3808-OMIM_617349-HP_0000006-GENCC_100003	HGNC:3808	FOXE3	MONDO:0044301	aortic aneurysm, familial thoracic 11, susceptibility to	OMIM:617349	OMIM:617349	GENCC:100003	Moderate	HP:0000006	Autosomal dominant	GENCC:000111	PanelApp Australia	HGNC:3808	FOXE3	OMIM:617349	{Aortic aneurysm, familial thoracic 11, susceptibility to}, MIM# 617349	HP:0000006	Autosomal dominant inheritance	GENCC:000111	PanelApp Australia	GENCC:100003	Moderate	2020-10-08 00:00:00	https://panelapp.agha.umccr.org/panels/44/		30071989, 26854927	https://panelapp.agha.umccr.org/#!Guidelines	000111.44.3808	2020-11-09
GENCC_000111-HGNC_25676-OMIM_231070-HP_0000007-GENCC_100003	HGNC:25676	GORAB	MONDO:0009271	geroderma osteodysplastica	OMIM:231070	OMIM:231070	GENCC:100003	Moderate	HP:0000007	Autosomal recessive	GENCC:000111	PanelApp Australia	HGNC:25676	GORAB	OMIM:231070	Geroderma osteodysplasticum MIM#231070	HP:0000007	Autosomal recessive inheritance	GENCC:000111	PanelApp Australia	GENCC:100003	Moderate	2020-10-08 00:00:00	https://panelapp.agha.umccr.org/panels/44/		18997784, 19681135	https://panelapp.agha.umccr.org/#!Guidelines	000111.44.25676	2020-11-09
GENCC_000111-HGNC_6664-OMIM_617168-HP_0000006-GENCC_100002	HGNC:6664	LOX	MONDO:0014950	aortic aneurysm, familial thoracic 10	OMIM:617168	OMIM:617168	GENCC:100002	Strong	HP:0000006	Autosomal dominant	GENCC:000111	PanelApp Australia	HGNC:6664	LOX	OMIM:617168	Aortic aneurysm, familial thoracic 10, MIM#617168	HP:0000006	Autosomal dominant inheritance	GENCC:000111	PanelApp Australia	GENCC:100002	Strong	2020-10-08 00:00:00	https://panelapp.agha.umccr.org/panels/44/		30071989, 26838787, 30675029	https://panelapp.agha.umccr.org/#!Guidelines	000111.44.6664	2020-11-09
GENCC_000111-HGNC_6717-OMIM_613177-HP_0000007-GENCC_100002	HGNC:6717	LTBP4	MONDO:0013170	cutis laxa with severe pulmonary, gastrointestinal and urinary anomalies	OMIM:613177	OMIM:613177	GENCC:100002	Strong	HP:0000007	Autosomal recessive	GENCC:000111	PanelApp Australia	HGNC:6717	LTBP4	OMIM:613177	Cutis laxa, autosomal recessive, type IC (MIM# 613177)	HP:0000007	Autosomal recessive inheritance	GENCC:000111	PanelApp Australia	GENCC:100002	Strong	2020-10-08 00:00:00	https://panelapp.agha.umccr.org/panels/44/		22829427	https://panelapp.agha.umccr.org/#!Guidelines	000111.44.6717	2020-11-09
GENCC_000111-HGNC_29673-OMIM_616166-HP_0000006-GENCC_100003	HGNC:29673	MFAP5	MONDO:0014514	aortic aneurysm, familial thoracic 9	OMIM:616166	OMIM:616166	GENCC:100003	Moderate	HP:0000006	Autosomal dominant	GENCC:000111	PanelApp Australia	HGNC:29673	MFAP5	OMIM:616166	Aortic aneurysm, familial thoracic MIM# 616166	HP:0000006	Autosomal dominant inheritance	GENCC:000111	PanelApp Australia	GENCC:100003	Moderate	2020-10-08 00:00:00	https://panelapp.agha.umccr.org/panels/44/		25434006, 30763214	https://panelapp.agha.umccr.org/#!Guidelines	000111.44.29673	2020-11-09
GENCC_000111-HGNC_7881-OMIM_109730-HP_0000006-GENCC_100002	HGNC:7881	NOTCH1	MONDO:0024523	aortic valve disease 1	OMIM:109730	OMIM:109730	GENCC:100002	Strong	HP:0000006	Autosomal dominant	GENCC:000111	PanelApp Australia	HGNC:7881	NOTCH1	OMIM:109730	Aortic valve disease MIM# 109730	HP:0000006	Autosomal dominant inheritance	GENCC:000111	PanelApp Australia	GENCC:100002	Strong	2020-10-08 00:00:00	https://panelapp.agha.umccr.org/panels/44/		16729972, 26820064, 16025100, 25963545	https://panelapp.agha.umccr.org/#!Guidelines	000111.44.7881	2020-11-09
GENCC_000111-HGNC_9081-OMIM_225400-HP_0000007-GENCC_100002	HGNC:9081	PLOD1	MONDO:0016002	Ehlers-Danlos syndrome, kyphoscoliotic type 1	OMIM:225400	OMIM:225400	GENCC:100002	Strong	HP:0000007	Autosomal recessive	GENCC:000111	PanelApp Australia	HGNC:9081	PLOD1	OMIM:225400	Ehlers-Danlos syndrome, kyphoscoliotic type, MIM# 225400	HP:0000007	Autosomal recessive inheritance	GENCC:000111	PanelApp Australia	GENCC:100002	Strong	2020-10-08 00:00:00	https://panelapp.agha.umccr.org/panels/44/		28306225, 28306229	https://panelapp.agha.umccr.org/#!Guidelines	000111.44.9081	2020-11-09
GENCC_000111-HGNC_9349-OMIM_614170-HP_0000007-GENCC_100002	HGNC:9349	PRDM5	MONDO:0013605	brittle cornea syndrome 2	OMIM:614170	OMIM:614170	GENCC:100002	Strong	HP:0000007	Autosomal recessive	GENCC:000111	PanelApp Australia	HGNC:9349	PRDM5	OMIM:614170	Brittle cornea syndrome 2, MIM#614170	HP:0000007	Autosomal recessive inheritance	GENCC:000111	PanelApp Australia	GENCC:100002	Strong	2020-10-08 00:00:00	https://panelapp.agha.umccr.org/panels/44/		28306229, 21664999	https://panelapp.agha.umccr.org/#!Guidelines	000111.44.9349	2020-11-09
GENCC_000111-HGNC_9587-OMIM_151050-HP_0000006-GENCC_100002	HGNC:9587	PTDSS1	MONDO:0007892	Lenz-Majewski hyperostotic dwarfism	OMIM:151050	OMIM:151050	GENCC:100002	Strong	HP:0000006	Autosomal dominant	GENCC:000111	PanelApp Australia	HGNC:9587	PTDSS1	OMIM:151050	Lenz-Majewski hyperostotic dwarfism MIM#151050	HP:0000006	Autosomal dominant inheritance	GENCC:000111	PanelApp Australia	GENCC:100002	Strong	2020-10-08 00:00:00	https://panelapp.agha.umccr.org/panels/44/		24241535, 29341480, 31403251	https://panelapp.agha.umccr.org/#!Guidelines	000111.44.9587	2020-11-09
GENCC_000111-HGNC_9721-OMIM_612940-HP_0000007-GENCC_100002	HGNC:9721	PYCR1	MONDO:0013051	autosomal recessive cutis laxa type 2B	OMIM:612940	OMIM:612940	GENCC:100002	Strong	HP:0000007	Autosomal recessive	GENCC:000111	PanelApp Australia	HGNC:9721	PYCR1	OMIM:612940	Cutis laxa, autosomal recessive, type IIB, MIM#612940	HP:0000007	Autosomal recessive inheritance	GENCC:000111	PanelApp Australia	GENCC:100002	Strong	2020-10-08 00:00:00	https://panelapp.agha.umccr.org/panels/44/		19648921, 4076251, 22052856, 19576563, 19648921, 9648921, 22052856, 28294978, 27756598	https://panelapp.agha.umccr.org/#!Guidelines	000111.44.9721.1	2020-11-09
GENCC_000111-HGNC_9721-OMIM_614438-HP_0000007-GENCC_100002	HGNC:9721	PYCR1	MONDO:0013755	PYCR1-related de Barsy syndrome	OMIM:614438	OMIM:614438	GENCC:100002	Strong	HP:0000007	Autosomal recessive	GENCC:000111	PanelApp Australia	HGNC:9721	PYCR1	OMIM:614438	Cutis laxa, autosomal recessive, type IIIB, MIM#614438	HP:0000007	Autosomal recessive inheritance	GENCC:000111	PanelApp Australia	GENCC:100002	Strong	2020-10-08 00:00:00	https://panelapp.agha.umccr.org/panels/44/		19648921, 4076251, 22052856, 19576563, 19648921, 9648921, 22052856, 28294978, 27756598	https://panelapp.agha.umccr.org/#!Guidelines	000111.44.9721.2	2020-11-09
GENCC_000111-HGNC_18750-OMIM_613075-HP_0000007-GENCC_100002	HGNC:18750	RIN2	MONDO:0013115	RIN2 syndrome	OMIM:613075	OMIM:613075	GENCC:100002	Strong	HP:0000007	Autosomal recessive	GENCC:000111	PanelApp Australia	HGNC:18750	RIN2	OMIM:613075	Macrocephaly, alopecia, cutis laxa, and scoliosis (MIM# 613075)	HP:0000007	Autosomal recessive inheritance	GENCC:000111	PanelApp Australia	GENCC:100002	Strong	2020-10-08 00:00:00	https://panelapp.agha.umccr.org/panels/44/		19631308, 20424861, 23963297, 24449201	https://panelapp.agha.umccr.org/#!Guidelines	000111.44.18750	2020-11-09
GENCC_000111-HGNC_17985-OMIM_618496-HP_0000006-GENCC_100002	HGNC:17985	ROBO4	MONDO:0032783	aortic valve disease 3	OMIM:618496	OMIM:618496	GENCC:100002	Strong	HP:0000006	Autosomal dominant	GENCC:000111	PanelApp Australia	HGNC:17985	ROBO4	OMIM:618496	Aortic valve disease 8, MIM# 618496	HP:0000006	Autosomal dominant inheritance	GENCC:000111	PanelApp Australia	GENCC:100002	Strong	2020-10-08 00:00:00	https://panelapp.agha.umccr.org/panels/44/		30455415	https://panelapp.agha.umccr.org/#!Guidelines	000111.44.17985	2020-11-09
GENCC_000111-HGNC_20859-OMIM_612350-HP_0000007-GENCC_100002	HGNC:20859	SLC39A13	MONDO:0012873	Ehlers-Danlos syndrome, spondylocheirodysplastic type	OMIM:612350	OMIM:612350	GENCC:100002	Strong	HP:0000007	Autosomal recessive	GENCC:000111	PanelApp Australia	HGNC:20859	SLC39A13	OMIM:612350	Ehlers-Danlos syndrome, spondylodysplastic type, MIM# 612350	HP:0000007	Autosomal recessive inheritance	GENCC:000111	PanelApp Australia	GENCC:100002	Strong	2020-10-08 00:00:00	https://panelapp.agha.umccr.org/panels/44/		18985159, 18513683, 28306229, 28306225	https://panelapp.agha.umccr.org/#!Guidelines	000111.44.20859	2020-11-09
GENCC_000111-HGNC_6769-OMIM_613795-HP_0000006-GENCC_100002	HGNC:6769	SMAD3	MONDO:0013426	aneurysm-osteoarthritis syndrome	OMIM:613795	OMIM:613795	GENCC:100002	Strong	HP:0000006	Autosomal dominant	GENCC:000111	PanelApp Australia	HGNC:6769	SMAD3	OMIM:613795	Loeys-Dietz syndrome 3, MIM# 613795	HP:0000006	Autosomal dominant inheritance	GENCC:000111	PanelApp Australia	GENCC:100002	Strong	2020-10-08 00:00:00	https://panelapp.agha.umccr.org/panels/44/		21217753, 30661052	https://panelapp.agha.umccr.org/#!Guidelines	000111.44.6769	2020-11-09
GENCC_000111-HGNC_6770-OMIM_175050-HP_0000006-GENCC_100002	HGNC:6770	SMAD4	MONDO:0008278	juvenile polyposis/hereditary hemorrhagic telangiectasia syndrome	OMIM:175050	OMIM:175050	GENCC:100002	Strong	HP:0000006	Autosomal dominant	GENCC:000111	PanelApp Australia	HGNC:6770	SMAD4	OMIM:175050	Juvenile polyposis/hereditary hemorrhagic telangiectasia syndrome, MIM#175050	HP:0000006	Autosomal dominant inheritance	GENCC:000111	PanelApp Australia	GENCC:100002	Strong	2020-10-08 00:00:00	https://panelapp.agha.umccr.org/panels/44/		30809044	https://panelapp.agha.umccr.org/#!Guidelines	000111.44.6770	2020-11-09
GENCC_000111-HGNC_6772-OMIM_614823-HP_0000006-GENCC_100003	HGNC:6772	SMAD6	MONDO:0013902	aortic valve disease 2	OMIM:614823	OMIM:614823	GENCC:100003	Moderate	HP:0000006	Autosomal dominant	GENCC:000111	PanelApp Australia	HGNC:6772	SMAD6	OMIM:614823	Aortic valve disease 2 MIM# 614823	HP:0000006	Autosomal dominant inheritance	GENCC:000111	PanelApp Australia	GENCC:100003	Moderate	2020-10-08 00:00:00	https://panelapp.agha.umccr.org/panels/44/		22275001, 28659821, 30963242, 30848080, 30796334	https://panelapp.agha.umccr.org/#!Guidelines	000111.44.6772	2020-11-09
GENCC_000111-HGNC_11768-OMIM_614816-HP_0000006-GENCC_100002	HGNC:11768	TGFB2	MONDO:0013897	Loeys-Dietz syndrome 4	OMIM:614816	OMIM:614816	GENCC:100002	Strong	HP:0000006	Autosomal dominant	GENCC:000111	PanelApp Australia	HGNC:11768	TGFB2	OMIM:614816	Loeys-Dietz syndrome 4, MIM# 614816	HP:0000006	Autosomal dominant inheritance	GENCC:000111	PanelApp Australia	GENCC:100002	Strong	2020-10-08 00:00:00	https://panelapp.agha.umccr.org/panels/44/		30071989, 22772371	https://panelapp.agha.umccr.org/#!Guidelines	000111.44.11768	2020-11-09
GENCC_000111-HGNC_11769-OMIM_615582-HP_0000006-GENCC_100002	HGNC:11769	TGFB3	MONDO:0014262	Rienhoff syndrome	OMIM:615582	OMIM:615582	GENCC:100002	Strong	HP:0000006	Autosomal dominant	GENCC:000111	PanelApp Australia	HGNC:11769	TGFB3	OMIM:615582	Loeys-Dietz syndrome 5, MI# 615582	HP:0000006	Autosomal dominant inheritance	GENCC:000111	PanelApp Australia	GENCC:100002	Strong	2020-10-08 00:00:00	https://panelapp.agha.umccr.org/panels/44/		30071989, 25835445	https://panelapp.agha.umccr.org/#!Guidelines	000111.44.11769	2020-11-09
GENCC_000111-HGNC_11772-OMIM_609192-HP_0000006-GENCC_100002	HGNC:11772	TGFBR1	MONDO:0012212	Loeys-Dietz syndrome 1	OMIM:609192	OMIM:609192	GENCC:100002	Strong	HP:0000006	Autosomal dominant	GENCC:000111	PanelApp Australia	HGNC:11772	TGFBR1	OMIM:609192	Loeys-Dietz syndrome 1, MIM# 609192	HP:0000006	Autosomal dominant inheritance	GENCC:000111	PanelApp Australia	GENCC:100002	Strong	2020-10-08 00:00:00	https://panelapp.agha.umccr.org/panels/44/		30071989, 27879313	https://panelapp.agha.umccr.org/#!Guidelines	000111.44.11772	2020-11-09
GENCC_000111-HGNC_11773-OMIM_610168-HP_0000006-GENCC_100002	HGNC:11773	TGFBR2	MONDO:0012427	Loeys-Dietz syndrome 2	OMIM:610168	OMIM:610168	GENCC:100002	Strong	HP:0000006	Autosomal dominant	GENCC:000111	PanelApp Australia	HGNC:11773	TGFBR2	OMIM:610168	Loeys-Dietz syndrome 2, MIM# 610168	HP:0000006	Autosomal dominant inheritance	GENCC:000111	PanelApp Australia	GENCC:100002	Strong	2020-10-08 00:00:00	https://panelapp.agha.umccr.org/panels/44/		30071989, 27879313	https://panelapp.agha.umccr.org/#!Guidelines	000111.44.11773	2020-11-09
GENCC_000111-HGNC_11976-OMIM_606408-HP_0000007-GENCC_100002	HGNC:11976	TNXB	MONDO:0011670	Ehlers-Danlos syndrome due to tenascin-X deficiency	OMIM:606408	OMIM:606408	GENCC:100002	Strong	HP:0000007	Autosomal recessive	GENCC:000111	PanelApp Australia	HGNC:11976	TNXB	OMIM:606408	Ehlers-Danlos syndrome, classic-like, 1 MIM# 606408	HP:0000007	Autosomal recessive inheritance	GENCC:000111	PanelApp Australia	GENCC:100002	Strong	2020-10-08 00:00:00	https://panelapp.agha.umccr.org/panels/44/		28306229, 28306225, 23620400	https://panelapp.agha.umccr.org/#!Guidelines	000111.44.11976	2020-11-09
GENCC_000111-HGNC_23216-OMIM_229200-HP_0000007-GENCC_100002	HGNC:23216	ZNF469	MONDO:0024543	brittle cornea syndrome 1	OMIM:229200	OMIM:229200	GENCC:100002	Strong	HP:0000007	Autosomal recessive	GENCC:000111	PanelApp Australia	HGNC:23216	ZNF469	OMIM:229200	Brittle cornea syndrome 1	HP:0000007	Autosomal recessive inheritance	GENCC:000111	PanelApp Australia	GENCC:100002	Strong	2020-10-08 00:00:00	https://panelapp.agha.umccr.org/panels/44/		28306229, 28306225	https://panelapp.agha.umccr.org/#!Guidelines	000111.44.23216	2020-11-09
GENCC_000111-HGNC_144-OMIM_614583-HP_0000006-GENCC_100002	HGNC:144	ACTG1	MONDO:0013812	Baraitser-winter syndrome 2	OMIM:614583	OMIM:614583	GENCC:100002	Strong	HP:0000006	Autosomal dominant	GENCC:000111	PanelApp Australia	HGNC:144	ACTG1	OMIM:614583	Baraitser-Winter syndrome 2 (MIM#614583)	HP:0000006	Autosomal dominant inheritance	GENCC:000111	PanelApp Australia	GENCC:100002	Strong	2021-01-18 13:38:10	https://panelapp.agha.umccr.org/panels/15/		29671837, 27240540, 25052316	https://panelapp.agha.umccr.org/#!Guidelines	000111.15.144	2021-03-09
GENCC_000111-HGNC_438-OMIM_146300-HP_0000006-GENCC_100002	HGNC:438	ALPL	MONDO:0007798	adult hypophosphatasia	OMIM:146300	OMIM:146300	GENCC:100002	Strong	HP:0000006	Autosomal dominant	GENCC:000111	PanelApp Australia	HGNC:438	ALPL	OMIM:146300	Hypophosphatasia, adult, MIM#146300	HP:0000006	Autosomal dominant inheritance	GENCC:000111	PanelApp Australia	GENCC:100002	Strong	2020-10-08 00:00:00	https://panelapp.agha.umccr.org/panels/93/		29405940, 26590809, 30979546, 31754721	https://panelapp.agha.umccr.org/#!Guidelines	000111.93.438.1	2020-11-09
GENCC_000111-HGNC_438-OMIM_241500-HP_0000007-GENCC_100002	HGNC:438	ALPL	MONDO:0009427	infantile hypophosphatasia	OMIM:241500	OMIM:241500	GENCC:100002	Strong	HP:0000007	Autosomal recessive	GENCC:000111	PanelApp Australia	HGNC:438	ALPL	OMIM:241500	241500 HYPOPHOSPHATASIA, INFANTILE	HP:0000007	Autosomal recessive inheritance	GENCC:000111	PanelApp Australia	GENCC:100002	Strong	2020-10-08 00:00:00	https://panelapp.agha.umccr.org/panels/93/		29405940, 26590809, 30979546, 31754721	https://panelapp.agha.umccr.org/#!Guidelines	000111.93.438.2	2020-11-09
GENCC_000111-HGNC_450-OMIM_609597-HP_0000006-GENCC_100002	HGNC:450	ALX4	MONDO:0012309	parietal foramina 2	OMIM:609597	OMIM:609597	GENCC:100002	Strong	HP:0000006	Autosomal dominant	GENCC:000111	PanelApp Australia	HGNC:450	ALX4	OMIM:609597	Parietal foramina 2 MIM#609597	HP:0000006	Autosomal dominant inheritance	GENCC:000111	PanelApp Australia	GENCC:100002	Strong	2020-10-08 00:00:00	https://panelapp.agha.umccr.org/panels/93/		19692347, 29215649, 22829454	https://panelapp.agha.umccr.org/#!Guidelines	000111.93.450.1	2020-11-09
GENCC_000111-HGNC_450-OMIM_613451-HP_0000007-GENCC_100002	HGNC:450	ALX4	MONDO:0013268	frontonasal dysplasia with alopecia and genital anomaly	OMIM:613451	OMIM:613451	GENCC:100002	Strong	HP:0000007	Autosomal recessive	GENCC:000111	PanelApp Australia	HGNC:450	ALX4	OMIM:613451	Frontonasal dysplasia 2, MIM# 613451	HP:0000007	Autosomal recessive inheritance	GENCC:000111	PanelApp Australia	GENCC:100002	Strong	2021-01-18 13:38:24	https://panelapp.agha.umccr.org/panels/104/		19692347, 22140057, 24668755, 32216639, 31914496, 29681084	https://panelapp.agha.umccr.org/#!Guidelines	000111.104.450	2021-03-09
GENCC_000111-HGNC_714-OMIM_253200-HP_0000007-GENCC_100002	HGNC:714	ARSB	MONDO:0009661	mucopolysaccharidosis type 6	OMIM:253200	OMIM:253200	GENCC:100002	Strong	HP:0000007	Autosomal recessive	GENCC:000111	PanelApp Australia	HGNC:714	ARSB	OMIM:253200	Mucopolysaccharidosis VI (MPS6, MIM# 253200	HP:0000007	Autosomal recessive inheritance	GENCC:000111	PanelApp Australia	GENCC:100002	Strong	2020-10-08 00:00:00	https://panelapp.agha.umccr.org/panels/93/		0	https://panelapp.agha.umccr.org/#!Guidelines	000111.93.714	2020-11-09
GENCC_000111-HGNC_18318-OMIM_605039-HP_0000006-GENCC_100002	HGNC:18318	ASXL1	MONDO:0011510	Bohring-Opitz syndrome	OMIM:605039	OMIM:605039	GENCC:100002	Strong	HP:0000006	Autosomal dominant	GENCC:000111	PanelApp Australia	HGNC:18318	ASXL1	OMIM:605039	Bohring-Opitz syndrome,MIM# 605039	HP:0000006	Autosomal dominant inheritance	GENCC:000111	PanelApp Australia	GENCC:100002	Strong	2020-10-08 00:00:00	https://panelapp.agha.umccr.org/panels/93/		0	https://panelapp.agha.umccr.org/#!Guidelines	000111.93.18318	2020-11-09
GENCC_000111-HGNC_923-OMIM_245600-HP_0000007-GENCC_100002	HGNC:923	B3GAT3	MONDO:0009511	Larsen-like syndrome, B3GAT3 type	OMIM:245600	OMIM:245600	GENCC:100002	Strong	HP:0000007	Autosomal recessive	GENCC:000111	PanelApp Australia	HGNC:923	B3GAT3	OMIM:245600	245600 MULTIPLE JOINT DISLOCATIONS, SHORT STATURE, AND CRANIOFACIAL DYSMORPHISM WITH OR WITHOUT CONGENITAL HEART DEFECTS	HP:0000007	Autosomal recessive inheritance	GENCC:000111	PanelApp Australia	GENCC:100002	Strong	2020-10-08 00:00:00	https://panelapp.agha.umccr.org/panels/93/		31438591	https://panelapp.agha.umccr.org/#!Guidelines	000111.93.923	2020-11-09
GENCC_000111-HGNC_1739-OMIM_617063-HP_0000007-GENCC_100002	HGNC:1739	CDC45	MONDO:0014894	Meier-Gorlin syndrome 7	OMIM:617063	OMIM:617063	GENCC:100002	Strong	HP:0000007	Autosomal recessive	GENCC:000111	PanelApp Australia	HGNC:1739	CDC45	OMIM:617063	Meier-Gorlin syndrome 7 MIM#617063	HP:0000007	Autosomal recessive inheritance	GENCC:000111	PanelApp Australia	GENCC:100002	Strong	2020-10-08 00:00:00	https://panelapp.agha.umccr.org/panels/93/		27374770	https://panelapp.agha.umccr.org/#!Guidelines	000111.93.1739	2020-11-09
GENCC_000111-HGNC_17213-OMIM_265050-HP_0000007-GENCC_100002	HGNC:17213	COLEC11	MONDO:0009927	3MC syndrome 2	OMIM:265050	OMIM:265050	GENCC:100002	Strong	HP:0000007	Autosomal recessive	GENCC:000111	PanelApp Australia	HGNC:17213	COLEC11	OMIM:265050	265050 3MC SYNDROME 2	HP:0000007	Autosomal recessive inheritance	GENCC:000111	PanelApp Australia	GENCC:100002	Strong	2020-10-08 00:00:00	https://panelapp.agha.umccr.org/panels/93/		21258343	https://panelapp.agha.umccr.org/#!Guidelines	000111.93.17213	2020-11-09
GENCC_000111-HGNC_2536-OMIM_265800-HP_0000007-GENCC_100002	HGNC:2536	CTSK	MONDO:0009940	pycnodysostosis	OMIM:265800	OMIM:265800	GENCC:100002	Strong	HP:0000007	Autosomal recessive	GENCC:000111	PanelApp Australia	HGNC:2536	CTSK	OMIM:265800	Pycnodysostosis, MIM#265800	HP:0000007	Autosomal recessive inheritance	GENCC:000111	PanelApp Australia	GENCC:100002	Strong	2020-10-08 00:00:00	https://panelapp.agha.umccr.org/panels/93/		21968522, 23175007	https://panelapp.agha.umccr.org/#!Guidelines	000111.93.2536	2020-11-09
GENCC_000111-HGNC_20581-OMIM_614416-HP_0000007-GENCC_100002	HGNC:20581	CYP26B1	MONDO:0013740	lethal occipital encephalocele-skeletal dysplasia syndrome	OMIM:614416	OMIM:614416	GENCC:100002	Strong	HP:0000007	Autosomal recessive	GENCC:000111	PanelApp Australia	HGNC:20581	CYP26B1	OMIM:614416	614416 RADIOHUMERAL FUSIONS WITH OTHER SKELETAL AND CRANIOFACIAL ANOMALIES	HP:0000007	Autosomal recessive inheritance	GENCC:000111	PanelApp Australia	GENCC:100002	Strong	2020-10-08 00:00:00	https://panelapp.agha.umccr.org/panels/93/		27410456, 22019272	https://panelapp.agha.umccr.org/#!Guidelines	000111.93.20581	2020-11-09
GENCC_000111-HGNC_3003-OMIM_616901-HP_0000007-GENCC_100002	HGNC:3003	DPH1	MONDO:0014824	craniofacial dysplasia-short stature-ectodermal anomalies-intellectual disability syndrome	OMIM:616901	OMIM:616901	GENCC:100002	Strong	HP:0000007	Autosomal recessive	GENCC:000111	PanelApp Australia	HGNC:3003	DPH1	OMIM:616901	616901 DEVELOPMENTAL DELAY WITH SHORT STATURE, DYSMORPHIC FACIAL FEATURES, AND SPARSE HAIR	HP:0000007	Autosomal recessive inheritance	GENCC:000111	PanelApp Australia	GENCC:100002	Strong	2020-10-08 00:00:00	https://panelapp.agha.umccr.org/panels/93/		29362492, 29410513, 25558065, 26220823	https://panelapp.agha.umccr.org/#!Guidelines	000111.93.3003	2020-11-09
GENCC_000111-HGNC_3444-OMIM_600775-HP_0000006-GENCC_100002	HGNC:3444	ERF	MONDO:0010929	craniosynostosis 4	OMIM:600775	OMIM:600775	GENCC:100002	Strong	HP:0000006	Autosomal dominant	GENCC:000111	PanelApp Australia	HGNC:3444	ERF	OMIM:600775	Craniosynostosis 4, MIM# 600775	HP:0000006	Autosomal dominant inheritance	GENCC:000111	PanelApp Australia	GENCC:100002	Strong	2020-10-08 00:00:00	https://panelapp.agha.umccr.org/panels/93/		23354439, 26097063, 32370745, 30758909	https://panelapp.agha.umccr.org/#!Guidelines	000111.93.3444	2020-11-09
GENCC_000111-HGNC_3687-OMIM_612961-HP_0000006-GENCC_100003	HGNC:3687	FGF9	MONDO:0013064	multiple synostoses syndrome 3	OMIM:612961	OMIM:612961	GENCC:100003	Moderate	HP:0000006	Autosomal dominant	GENCC:000111	PanelApp Australia	HGNC:3687	FGF9	OMIM:612961	Multiple synostoses syndrome 3 MIM#612961	HP:0000006	Autosomal dominant inheritance	GENCC:000111	PanelApp Australia	GENCC:100003	Moderate	2020-10-08 00:00:00	https://panelapp.agha.umccr.org/panels/93/		0	https://panelapp.agha.umccr.org/#!Guidelines	000111.93.3687	2020-11-09
GENCC_000111-HGNC_3688-OMIM_101600-HP_0000006-GENCC_100002	HGNC:3688	FGFR1	MONDO:0007043	Pfeiffer syndrome	OMIM:101600	OMIM:101600	GENCC:100002	Strong	HP:0000006	Autosomal dominant	GENCC:000111	PanelApp Australia	HGNC:3688	FGFR1	OMIM:101600	Pfeiffer syndrome, MIM# 101600	HP:0000006	Autosomal dominant inheritance	GENCC:000111	PanelApp Australia	GENCC:100002	Strong	2020-10-08 00:00:00	https://panelapp.agha.umccr.org/panels/93/		0	https://panelapp.agha.umccr.org/#!Guidelines	000111.93.3688	2020-11-09
GENCC_000111-HGNC_3689-OMIM_101200-HP_0000006-GENCC_100002	HGNC:3689	FGFR2	MONDO:0007041	apert syndrome	OMIM:101200	OMIM:101200	GENCC:100002	Strong	HP:0000006	Autosomal dominant	GENCC:000111	PanelApp Australia	HGNC:3689	FGFR2	OMIM:101200	Apert syndrome, MIM# 101200	HP:0000006	Autosomal dominant inheritance	GENCC:000111	PanelApp Australia	GENCC:100002	Strong	2020-10-08 00:00:00	https://panelapp.agha.umccr.org/panels/93/		0	https://panelapp.agha.umccr.org/#!Guidelines	000111.93.3689.1	2020-11-09
GENCC_000111-HGNC_3689-OMIM_123500-HP_0000006-GENCC_100002	HGNC:3689	FGFR2	MONDO:0007405	Crouzon syndrome	OMIM:123500	OMIM:123500	GENCC:100002	Strong	HP:0000006	Autosomal dominant	GENCC:000111	PanelApp Australia	HGNC:3689	FGFR2	OMIM:123500	Crouzon syndrome, MIM# 123500	HP:0000006	Autosomal dominant inheritance	GENCC:000111	PanelApp Australia	GENCC:100002	Strong	2020-10-08 00:00:00	https://panelapp.agha.umccr.org/panels/93/		0	https://panelapp.agha.umccr.org/#!Guidelines	000111.93.3689.2	2020-11-09
GENCC_000111-HGNC_3689-OMIM_101600-HP_0000006-GENCC_100002	HGNC:3689	FGFR2	MONDO:0007043	Pfeiffer syndrome	OMIM:101600	OMIM:101600	GENCC:100002	Strong	HP:0000006	Autosomal dominant	GENCC:000111	PanelApp Australia	HGNC:3689	FGFR2	OMIM:101600	Pfeiffer syndrome, MIM# 101600	HP:0000006	Autosomal dominant inheritance	GENCC:000111	PanelApp Australia	GENCC:100002	Strong	2020-10-08 00:00:00	https://panelapp.agha.umccr.org/panels/93/		0	https://panelapp.agha.umccr.org/#!Guidelines	000111.93.3689.3	2020-11-09
GENCC_000111-HGNC_3689-OMIM_101400-HP_0000006-GENCC_100002	HGNC:3689	FGFR2	MONDO:0007042	Saethre-Chotzen syndrome	OMIM:101400	OMIM:101400	GENCC:100002	Strong	HP:0000006	Autosomal dominant	GENCC:000111	PanelApp Australia	HGNC:3689	FGFR2	OMIM:101400	Saethre-Chotzen syndrome, MIM# 101400	HP:0000006	Autosomal dominant inheritance	GENCC:000111	PanelApp Australia	GENCC:100002	Strong	2020-10-08 00:00:00	https://panelapp.agha.umccr.org/panels/93/		0	https://panelapp.agha.umccr.org/#!Guidelines	000111.93.3689.4	2020-11-09
GENCC_000111-HGNC_3690-OMIM_612247-HP_0000006-GENCC_100002	HGNC:3690	FGFR3	MONDO:0012833	Crouzon syndrome-acanthosis nigricans syndrome	OMIM:612247	OMIM:612247	GENCC:100002	Strong	HP:0000006	Autosomal dominant	GENCC:000111	PanelApp Australia	HGNC:3690	FGFR3	OMIM:612247	Crouzon syndrome with acanthosis nigricans, MIM# 612247	HP:0000006	Autosomal dominant inheritance	GENCC:000111	PanelApp Australia	GENCC:100002	Strong	2020-10-08 00:00:00	https://panelapp.agha.umccr.org/panels/93/		0	https://panelapp.agha.umccr.org/#!Guidelines	000111.93.3690	2020-11-09
GENCC_000111-HGNC_3690-OMIM_602849-HP_0000006-GENCC_100002	HGNC:3690	FGFR3	MONDO:0011274	Muenke syndrome	OMIM:602849	OMIM:602849	GENCC:100002	Strong	HP:0000006	Autosomal dominant	GENCC:000111	PanelApp Australia	HGNC:3690	FGFR3	OMIM:602849	Muenke syndrome, MIM# 602849	HP:0000006	Autosomal dominant inheritance	GENCC:000111	PanelApp Australia	GENCC:100002	Strong	2020-10-08 00:00:00	https://panelapp.agha.umccr.org/panels/93/		0	https://panelapp.agha.umccr.org/#!Guidelines	000111.93.3690	2020-11-09
GENCC_000111-HGNC_23399-OMIM_614485-HP_0000006-GENCC_100005	HGNC:23399	FREM1	MONDO:0013774	trigonocephaly 2	OMIM:614485	OMIM:614485	GENCC:100005	Disputed Evidence	HP:0000006	Autosomal dominant	GENCC:000111	PanelApp Australia	HGNC:23399	FREM1	OMIM:614485	Trigonocephaly 2, MIM# 614485	HP:0000006	Autosomal dominant inheritance	GENCC:000111	PanelApp Australia	GENCC:100005	Disputed	2020-10-08 00:00:00	https://panelapp.agha.umccr.org/panels/93/		21931569	https://panelapp.agha.umccr.org/#!Guidelines	000111.93.23399	2020-11-09
GENCC_000111-HGNC_4319-OMIM_175700-HP_0000006-GENCC_100002	HGNC:4319	GLI3	MONDO:0008287	Greig cephalopolysyndactyly syndrome	OMIM:175700	OMIM:175700	GENCC:100002	Strong	HP:0000006	Autosomal dominant	GENCC:000111	PanelApp Australia	HGNC:4319	GLI3	OMIM:175700	Greig cephalopolysyndactyly syndrome MIM#175700	HP:0000006	Autosomal dominant inheritance	GENCC:000111	PanelApp Australia	GENCC:100002	Strong	2020-10-08 00:00:00	https://panelapp.agha.umccr.org/panels/93/		20583172, 20570969, 21326280	https://panelapp.agha.umccr.org/#!Guidelines	000111.93.4319	2020-11-09
GENCC_000111-HGNC_29670-OMIM_252500-HP_0000007-GENCC_100002	HGNC:29670	GNPTAB	MONDO:0009650	mucolipidosis type II	OMIM:252500	OMIM:252500	GENCC:100002	Strong	HP:0000007	Autosomal recessive	GENCC:000111	PanelApp Australia	HGNC:29670	GNPTAB	OMIM:252500	Mucolipidosis II alpha/beta(I cell disease), MIM# 252500	HP:0000007	Autosomal recessive inheritance	GENCC:000111	PanelApp Australia	GENCC:100002	Strong	2020-10-08 00:00:00	https://panelapp.agha.umccr.org/panels/93/		24891900, 24060719	https://panelapp.agha.umccr.org/#!Guidelines	000111.93.29670	2020-11-09
GENCC_000111-HGNC_5044-OMIM_616580-HP_0000006-GENCC_100002	HGNC:5044	HNRNPK	MONDO:0014700	neurodevelopmental disorder-craniofacial dysmorphism-cardiac defect-hip dysplasia syndrome due to a point mutation	OMIM:616580	OMIM:616580	GENCC:100002	Strong	HP:0000006	Autosomal dominant	GENCC:000111	PanelApp Australia	HGNC:5044	HNRNPK	OMIM:616580	Au-Kline syndrome	HP:0000006	Autosomal dominant inheritance	GENCC:000111	PanelApp Australia	GENCC:100002	Strong	2020-10-08 00:00:00	https://panelapp.agha.umccr.org/panels/93/		26173930, 26954065, 29904177	https://panelapp.agha.umccr.org/#!Guidelines	000111.93.5044	2020-11-09
GENCC_000111-HGNC_5389-OMIM_309900-HP_0000007-GENCC_100002	HGNC:5389	IDS	MONDO:0010674	mucopolysaccharidosis type 2	OMIM:309900	OMIM:309900	GENCC:100002	Strong	HP:0000007	Autosomal recessive	GENCC:000111	PanelApp Australia	HGNC:5389	IDS	OMIM:309900	Mucopolysaccharidosis II (MPS2, Hunter syndrome) 309900	HP:0000007	Autosomal recessive inheritance	GENCC:000111	PanelApp Australia	GENCC:100002	Strong	2020-10-08 00:00:00	https://panelapp.agha.umccr.org/panels/93/		15314824	https://panelapp.agha.umccr.org/#!Guidelines	000111.93.5389	2020-11-09
GENCC_000111-HGNC_5391-OMIM_607014-HP_0000007-GENCC_100002	HGNC:5391	IDUA	MONDO:0011758	Hurler syndrome	OMIM:607014	OMIM:607014	GENCC:100002	Strong	HP:0000007	Autosomal recessive	GENCC:000111	PanelApp Australia	HGNC:5391	IDUA	OMIM:607014	Mucopolysaccharidosis (Hurler syndrome) 607014	HP:0000007	Autosomal recessive inheritance	GENCC:000111	PanelApp Australia	GENCC:100002	Strong	2020-10-08 00:00:00	https://panelapp.agha.umccr.org/panels/93/		23917744	https://panelapp.agha.umccr.org/#!Guidelines	000111.93.5391	2020-11-09
GENCC_000111-HGNC_13556-OMIM_218330-HP_0000007-GENCC_100002	HGNC:13556	IFT122	MONDO:0021093	cranioectodermal dysplasia 1	OMIM:218330	OMIM:218330	GENCC:100002	Strong	HP:0000007	Autosomal recessive	GENCC:000111	PanelApp Australia	HGNC:13556	IFT122	OMIM:218330	Cranioectodermal dysplasia 1 MIM#218330	HP:0000007	Autosomal recessive inheritance	GENCC:000111	PanelApp Australia	GENCC:100002	Strong	2020-10-08 00:00:00	https://panelapp.agha.umccr.org/panels/93/		26792575, 28370949, 29037998	https://panelapp.agha.umccr.org/#!Guidelines	000111.93.13556	2020-11-09
GENCC_000111-HGNC_5967-OMIM_614188-HP_0000007-GENCC_100002	HGNC:5967	IL11RA	MONDO:0013615	craniosynostosis and dental anomalies	OMIM:614188	OMIM:614188	GENCC:100002	Strong	HP:0000007	Autosomal recessive	GENCC:000111	PanelApp Australia	HGNC:5967	IL11RA	OMIM:614188	Craniosynostosis and dental anomalies, MIM# 614188	HP:0000007	Autosomal recessive inheritance	GENCC:000111	PanelApp Australia	GENCC:100002	Strong	2020-10-08 00:00:00	https://panelapp.agha.umccr.org/panels/93/		21741611, 32277509, 30811827, 29926465, 24498618	https://panelapp.agha.umccr.org/#!Guidelines	000111.93.5967	2020-11-09
GENCC_000111-HGNC_14361-OMIM_611174-HP_0000007-GENCC_100004	HGNC:14361	IRX5	MONDO:0012634	craniofacial dysplasia - osteopenia syndrome	OMIM:611174	OMIM:611174	GENCC:100004	Limited	HP:0000007	Autosomal recessive	GENCC:000111	PanelApp Australia	HGNC:14361	IRX5	OMIM:611174	Hamamy syndrome MIM#611174	HP:0000007	Autosomal recessive inheritance	GENCC:000111	PanelApp Australia	GENCC:100004	Limited	2020-10-08 00:00:00	https://panelapp.agha.umccr.org/panels/93/		22581230	https://panelapp.agha.umccr.org/#!Guidelines	000111.93.14361	2020-11-09
GENCC_000111-HGNC_13013-OMIM_616268-HP_0000006-GENCC_100002	HGNC:13013	KAT6A	MONDO:0014558	autosomal dominant intellectual disability-craniofacial anomalies-cardiac defects syndrome	OMIM:616268	OMIM:616268	GENCC:100002	Strong	HP:0000006	Autosomal dominant	GENCC:000111	PanelApp Australia	HGNC:13013	KAT6A	OMIM:616268	Arboleda-Tham syndrome	HP:0000006	Autosomal dominant inheritance	GENCC:000111	PanelApp Australia	GENCC:100002	Strong	2020-10-08 00:00:00	https://panelapp.agha.umccr.org/panels/93/		30245513, 25728777	https://panelapp.agha.umccr.org/#!Guidelines	000111.93.13013	2020-11-09
GENCC_000111-HGNC_3233-OMIM_614976-HP_0000007-GENCC_100002	HGNC:3233	MEGF8	MONDO:0013998	Carpenter syndrome 2	OMIM:614976	OMIM:614976	GENCC:100002	Strong	HP:0000007	Autosomal recessive	GENCC:000111	PanelApp Australia	HGNC:3233	MEGF8	OMIM:614976	Carpenter syndrome	HP:0000007	Autosomal recessive inheritance	GENCC:000111	PanelApp Australia	GENCC:100002	Strong	2020-10-08 00:00:00	https://panelapp.agha.umccr.org/panels/93/		23063620	https://panelapp.agha.umccr.org/#!Guidelines	000111.93.3233	2020-11-09
GENCC_000111-HGNC_7392-OMIM_604757-HP_0000006-GENCC_100002	HGNC:7392	MSX2	MONDO:0011481	craniosynostosis 2	OMIM:604757	OMIM:604757	GENCC:100002	Strong	HP:0000006	Autosomal dominant	GENCC:000111	PanelApp Australia	HGNC:7392	MSX2	OMIM:604757	Craniosynostosis 2, MIM# 604757	HP:0000006	Autosomal dominant inheritance	GENCC:000111	PanelApp Australia	GENCC:100002	Strong	2020-10-08 00:00:00	https://panelapp.agha.umccr.org/panels/93/		23949913, 27884935, 23918290, 2359311, 22948472, 19533795	https://panelapp.agha.umccr.org/#!Guidelines	000111.93.7392	2020-11-09
GENCC_000111-HGNC_8548-OMIM_112240-HP_0000006-GENCC_100002	HGNC:8548	P4HB	MONDO:0007204	Cole-Carpenter syndrome 1	OMIM:112240	OMIM:112240	GENCC:100002	Strong	HP:0000006	Autosomal dominant	GENCC:000111	PanelApp Australia	HGNC:8548	P4HB	OMIM:112240	Cole-Carpenter syndrome 1, MIM# 112240	HP:0000006	Autosomal dominant inheritance	GENCC:000111	PanelApp Australia	GENCC:100002	Strong	2020-10-08 00:00:00	https://panelapp.agha.umccr.org/panels/93/		30063094, 29263160, 25683117, 29384951	https://panelapp.agha.umccr.org/#!Guidelines	000111.93.8548	2020-11-09
GENCC_000111-HGNC_9208-OMIM_201750-HP_0000007-GENCC_100002	HGNC:9208	POR	MONDO:0008726	Antley-Bixler syndrome with genital anomalies and disordered steroidogenesis	OMIM:201750	OMIM:201750	GENCC:100002	Strong	HP:0000007	Autosomal recessive	GENCC:000111	PanelApp Australia	HGNC:9208	POR	OMIM:201750	Antley-Bixler syndrome with genital anomalies and disordered steroidogenesis, MIM# 201750	HP:0000007	Autosomal recessive inheritance	GENCC:000111	PanelApp Australia	GENCC:100002	Strong	2020-10-08 00:00:00	https://panelapp.agha.umccr.org/panels/93/		26969897, 26670660, 18259105	https://panelapp.agha.umccr.org/#!Guidelines	000111.93.9208	2020-11-09
GENCC_000111-HGNC_14263-OMIM_201000-HP_0000007-GENCC_100002	HGNC:14263	RAB23	MONDO:0008710	Carpenter syndrome 1	OMIM:201000	OMIM:201000	GENCC:100002	Strong	HP:0000007	Autosomal recessive	GENCC:000111	PanelApp Australia	HGNC:14263	RAB23	OMIM:201000	201000 CARPENTER SYNDROME	HP:0000007	Autosomal recessive inheritance	GENCC:000111	PanelApp Australia	GENCC:100002	Strong	2020-10-08 00:00:00	https://panelapp.agha.umccr.org/panels/93/		17503333	https://panelapp.agha.umccr.org/#!Guidelines	000111.93.14263	2020-11-09
GENCC_000111-HGNC_9949-OMIM_218600-HP_0000007-GENCC_100002	HGNC:9949	RECQL4	MONDO:0009039	Baller-Gerold syndrome	OMIM:218600	OMIM:218600	GENCC:100002	Strong	HP:0000007	Autosomal recessive	GENCC:000111	PanelApp Australia	HGNC:9949	RECQL4	OMIM:218600	Baller-Gerold syndrome, MIM# 218600	HP:0000007	Autosomal recessive inheritance	GENCC:000111	PanelApp Australia	GENCC:100002	Strong	2020-10-08 00:00:00	https://panelapp.agha.umccr.org/panels/93/		0	https://panelapp.agha.umccr.org/#!Guidelines	000111.93.9949	2020-11-09
GENCC_000111-HGNC_19869-OMIM_600920-HP_0000007-GENCC_100004	HGNC:19869	SCARF2	MONDO:0010959	van den Ende-Gupta syndrome	OMIM:600920	OMIM:600920	GENCC:100004	Limited	HP:0000007	Autosomal recessive	GENCC:000111	PanelApp Australia	HGNC:19869	SCARF2	OMIM:600920	Van den Ende-Gupta syndrome MIM#600920	HP:0000007	Autosomal recessive inheritance	GENCC:000111	PanelApp Australia	GENCC:100004	Limited	2020-10-08 00:00:00	https://panelapp.agha.umccr.org/panels/93/		23808541	https://panelapp.agha.umccr.org/#!Guidelines	000111.93.19869	2020-11-09
GENCC_000111-HGNC_10896-OMIM_182212-HP_0000006-GENCC_100002	HGNC:10896	SKI	MONDO:0008426	Shprintzen-Goldberg syndrome	OMIM:182212	OMIM:182212	GENCC:100002	Strong	HP:0000006	Autosomal dominant	GENCC:000111	PanelApp Australia	HGNC:10896	SKI	OMIM:182212	SHPRINTZEN-GOLDBERG CRANIOSYNOSTOSIS SYNDROME	HP:0000006	Autosomal dominant inheritance	GENCC:000111	PanelApp Australia	GENCC:100002	Strong	2020-10-08 00:00:00	https://panelapp.agha.umccr.org/panels/93/		23023332, 23103230, 24736733	https://panelapp.agha.umccr.org/#!Guidelines	000111.93.10896	2020-11-09
GENCC_000111-HGNC_20662-OMIM_612289-HP_0000006-GENCC_100002	HGNC:20662	SLC25A24	MONDO:0012853	progeroid syndrome, Petty type	OMIM:612289	OMIM:612289	GENCC:100002	Strong	HP:0000006	Autosomal dominant	GENCC:000111	PanelApp Australia	HGNC:20662	SLC25A24	OMIM:612289	Fontaine progeroid syndrome MIM#612289	HP:0000006	Autosomal dominant inheritance	GENCC:000111	PanelApp Australia	GENCC:100002	Strong	2020-10-08 00:00:00	https://panelapp.agha.umccr.org/panels/93/		29100093	https://panelapp.agha.umccr.org/#!Guidelines	000111.93.20662	2020-11-09
GENCC_000111-HGNC_6772-OMIM_617439-HP_0000006-GENCC_100002	HGNC:6772	SMAD6	MONDO:0044315	craniosynostosis 7	OMIM:617439	OMIM:617439	GENCC:100002	Strong	HP:0000006	Autosomal dominant	GENCC:000111	PanelApp Australia	HGNC:6772	SMAD6	OMIM:617439	Craniosynostosis 7	HP:0000006	Autosomal dominant inheritance	GENCC:000111	PanelApp Australia	GENCC:100002	Strong	2020-10-08 00:00:00	https://panelapp.agha.umccr.org/panels/93/		32499606, 27606499	https://panelapp.agha.umccr.org/#!Guidelines	000111.93.6772	2020-11-09
GENCC_000111-HGNC_11119-OMIM_601707-HP_0000006-GENCC_100002	HGNC:11119	SMO	MONDO:0011134	curry-Jones syndrome	OMIM:601707	OMIM:601707	GENCC:100002	Strong	HP:0000006	Autosomal dominant	GENCC:000111	PanelApp Australia	HGNC:11119	SMO	OMIM:601707	Curry-Jones syndrome	HP:0000006	Autosomal dominant inheritance	GENCC:000111	PanelApp Australia	GENCC:100002	Strong	2020-10-08 00:00:00	https://panelapp.agha.umccr.org/panels/93/		27236920	https://panelapp.agha.umccr.org/#!Guidelines	000111.93.11119	2020-11-09
GENCC_000111-HGNC_16421-OMIM_618971-HP_0000006-GENCC_100002	HGNC:16421	SOX6	MONDO:0033544	Tolchin-Le Caignec syndrome	OMIM:618971	OMIM:618971	GENCC:100002	Strong	HP:0000006	Autosomal dominant	GENCC:000111	PanelApp Australia	HGNC:16421	SOX6	OMIM:618971	Tolchin-Le Caignec syndrome, MIM#618971	HP:0000006	Autosomal dominant inheritance	GENCC:000111	PanelApp Australia	GENCC:100002	Strong	2020-10-08 00:00:00	https://panelapp.agha.umccr.org/panels/93/		32442410	https://panelapp.agha.umccr.org/#!Guidelines	000111.93.16421	2020-11-09
GENCC_000111-HGNC_29022-OMIM_145420-HP_0000006-GENCC_100002	HGNC:29022	SPECC1L	MONDO:0007780	hypertelorism, Teebi type	OMIM:145420	OMIM:145420	GENCC:100002	Strong	HP:0000006	Autosomal dominant	GENCC:000111	PanelApp Australia	HGNC:29022	SPECC1L	OMIM:145420	Hypertelorism, Teebi type, MIM# 145420	HP:0000006	Autosomal dominant inheritance	GENCC:000111	PanelApp Australia	GENCC:100002	Strong	2021-01-18 13:38:24	https://panelapp.agha.umccr.org/panels/104/		0	https://panelapp.agha.umccr.org/#!Guidelines	000111.104.29022.2	2021-03-09
GENCC_000111-HGNC_29022-OMIM_145410-HP_0000006-GENCC_100002	HGNC:29022	SPECC1L	MONDO:0007779	autosomal dominant Opitz G/BBB syndrome	OMIM:145410	OMIM:145410	GENCC:100002	Strong	HP:0000006	Autosomal dominant	GENCC:000111	PanelApp Australia	HGNC:29022	SPECC1L	OMIM:145410	Opitz GBBB syndrome, type II, MIM# 145410	HP:0000006	Autosomal dominant inheritance	GENCC:000111	PanelApp Australia	GENCC:100002	Strong	2021-01-18 13:38:24	https://panelapp.agha.umccr.org/panels/104/		0	https://panelapp.agha.umccr.org/#!Guidelines	000111.104.29022.1	2021-03-09
GENCC_000111-HGNC_11623-OMIM_615314-HP_0000006-GENCC_100002	HGNC:11623	TCF12	MONDO:0014128	craniosynostosis 3	OMIM:615314	OMIM:615314	GENCC:100002	Strong	HP:0000006	Autosomal dominant	GENCC:000111	PanelApp Australia	HGNC:11623	TCF12	OMIM:615314	Craniosynostosis 3, MIM# 615314	HP:0000006	Autosomal dominant inheritance	GENCC:000111	PanelApp Australia	GENCC:100002	Strong	2020-10-08 00:00:00	https://panelapp.agha.umccr.org/panels/93/		23354436	https://panelapp.agha.umccr.org/#!Guidelines	000111.93.11623	2020-11-09
GENCC_000111-HGNC_11842-OMIM_618050-HP_0000006-GENCC_100003	HGNC:11842	TLK2	MONDO:0054837	mental retardation, autosomal dominant 57	OMIM:618050	OMIM:618050	GENCC:100003	Moderate	HP:0000006	Autosomal dominant	GENCC:000111	PanelApp Australia	HGNC:11842	TLK2	OMIM:618050	Mental retardation, autosomal dominant 57, MIM#618050	HP:0000006	Autosomal dominant inheritance	GENCC:000111	PanelApp Australia	GENCC:100003	Moderate	2020-10-08 00:00:00	https://panelapp.agha.umccr.org/panels/93/		29861108	https://panelapp.agha.umccr.org/#!Guidelines	000111.93.11842	2020-11-09
GENCC_000111-HGNC_18188-OMIM_213980-HP_0000007-GENCC_100003	HGNC:18188	TMCO1	MONDO:0008952	cerebrofaciothoracic dysplasia	OMIM:213980	OMIM:213980	GENCC:100003	Moderate	HP:0000007	Autosomal recessive	GENCC:000111	PanelApp Australia	HGNC:18188	TMCO1	OMIM:213980	Craniofacial dysmorphism, skeletal anomalies, and mental retardation syndrome, MIM# 213980	HP:0000007	Autosomal recessive inheritance	GENCC:000111	PanelApp Australia	GENCC:100003	Moderate	2020-10-08 00:00:00	https://panelapp.agha.umccr.org/panels/93/		20018682, 24424126, 24194475	https://panelapp.agha.umccr.org/#!Guidelines	000111.93.18188	2020-11-09
GENCC_000111-HGNC_12428-OMIM_123100-HP_0000006-GENCC_100002	HGNC:12428	TWIST1	MONDO:0007399	craniosynostosis 1	OMIM:123100	OMIM:123100	GENCC:100002	Strong	HP:0000006	Autosomal dominant	GENCC:000111	PanelApp Australia	HGNC:12428	TWIST1	OMIM:123100	Craniosynostosis 1, MIM# 123100	HP:0000006	Autosomal dominant inheritance	GENCC:000111	PanelApp Australia	GENCC:100002	Strong	2020-10-08 00:00:00	https://panelapp.agha.umccr.org/panels/93/		17343269, 9585583, 12116251, 31299755, 30040876	https://panelapp.agha.umccr.org/#!Guidelines	000111.93.12428.1	2020-11-09
GENCC_000111-HGNC_12428-OMIM_101400-HP_0000006-GENCC_100002	HGNC:12428	TWIST1	MONDO:0007042	Saethre-Chotzen syndrome	OMIM:101400	OMIM:101400	GENCC:100002	Strong	HP:0000006	Autosomal dominant	GENCC:000111	PanelApp Australia	HGNC:12428	TWIST1	OMIM:101400	Saethre-Chotzen syndrome with or without eyelid anomalies, MIM# 101400	HP:0000006	Autosomal dominant inheritance	GENCC:000111	PanelApp Australia	GENCC:100002	Strong	2020-10-08 00:00:00	https://panelapp.agha.umccr.org/panels/93/		17343269, 9585583, 12116251, 31299755, 30040876	https://panelapp.agha.umccr.org/#!Guidelines	000111.93.12428.2	2020-11-09
GENCC_000111-HGNC_29250-OMIM_613610-HP_0000007-GENCC_100002	HGNC:29250	WDR35	MONDO:0013323	cranioectodermal dysplasia 2	OMIM:613610	OMIM:613610	GENCC:100002	Strong	HP:0000007	Autosomal recessive	GENCC:000111	PanelApp Australia	HGNC:29250	WDR35	OMIM:613610	Cranioectodermal dysplasia 2, MIM# 613610	HP:0000007	Autosomal recessive inheritance	GENCC:000111	PanelApp Australia	GENCC:100002	Strong	2020-10-08 00:00:00	https://panelapp.agha.umccr.org/panels/93/		20817137, 24123776	https://panelapp.agha.umccr.org/#!Guidelines	000111.93.29250	2020-11-09
GENCC_000111-HGNC_12872-OMIM_618736-HP_0000006-GENCC_100002	HGNC:12872	ZIC1	MONDO:0032892	structural brain anomalies with impaired intellectual development and craniosynostosis	OMIM:618736	OMIM:618736	GENCC:100002	Strong	HP:0000006	Autosomal dominant	GENCC:000111	PanelApp Australia	HGNC:12872	ZIC1	OMIM:618736	Structural brain anomalies with impaired intellectual development and craniosynostosis, MIM# 618736	HP:0000006	Autosomal dominant inheritance	GENCC:000111	PanelApp Australia	GENCC:100002	Strong	2020-10-08 00:00:00	https://panelapp.agha.umccr.org/panels/93/		26340333, 32975022, 27884935	https://panelapp.agha.umccr.org/#!Guidelines	000111.93.12872.1	2020-11-09
GENCC_000111-HGNC_12872-OMIM_616602-HP_0000006-GENCC_100002	HGNC:12872	ZIC1	MONDO:0014705	craniosynostosis 6	OMIM:616602	OMIM:616602	GENCC:100002	Strong	HP:0000006	Autosomal dominant	GENCC:000111	PanelApp Australia	HGNC:12872	ZIC1	OMIM:616602	Craniosynostosis 6, MIM# 616602	HP:0000006	Autosomal dominant inheritance	GENCC:000111	PanelApp Australia	GENCC:100002	Strong	2020-10-08 00:00:00	https://panelapp.agha.umccr.org/panels/93/		26340333, 32975022, 27884935	https://panelapp.agha.umccr.org/#!Guidelines	000111.93.12872.2	2020-11-09
GENCC_000111-HGNC_21684-OMIM_618619-HP_0000006-GENCC_100002	HGNC:21684	ZNF462	MONDO:0032836	weiss-kruszka syndrome	OMIM:618619	OMIM:618619	GENCC:100002	Strong	HP:0000006	Autosomal dominant	GENCC:000111	PanelApp Australia	HGNC:21684	ZNF462	OMIM:618619	Weiss-Kruszka syndrome, MIM#618619	HP:0000006	Autosomal dominant inheritance	GENCC:000111	PanelApp Australia	GENCC:100002	Strong	2020-10-08 00:00:00	https://panelapp.agha.umccr.org/panels/93/		28513610	https://panelapp.agha.umccr.org/#!Guidelines	000111.93.21684	2020-11-09
GENCC_000111-HGNC_32700-OMIM_614679-HP_0000007-GENCC_100002	HGNC:32700	CCDC103	MONDO:0013854	primary ciliary dyskinesia 17	OMIM:614679	OMIM:614679	GENCC:100002	Strong	HP:0000007	Autosomal recessive	GENCC:000111	PanelApp Australia	HGNC:32700	CCDC103	OMIM:614679	Ciliary dyskinesia, primary, 17, MIM# 614679	HP:0000007	Autosomal recessive inheritance	GENCC:000111	PanelApp Australia	GENCC:100002	Strong	2020-10-18 00:00:00	https://panelapp.agha.umccr.org/panels/108/		22581229, 32447765, 31858719, 28790179	https://panelapp.agha.umccr.org/#!Guidelines	000111.108.32700	2020-11-06
GENCC_000111-HGNC_25244-OMIM_613807-HP_0000007-GENCC_100002	HGNC:25244	CCDC39	MONDO:0013434	primary ciliary dyskinesia 14	OMIM:613807	OMIM:613807	GENCC:100002	Strong	HP:0000007	Autosomal recessive	GENCC:000111	PanelApp Australia	HGNC:25244	CCDC39	OMIM:613807	Ciliary dyskinesia, primary, 14, MIM# 613807	HP:0000007	Autosomal recessive inheritance	GENCC:000111	PanelApp Australia	GENCC:100002	Strong	2020-10-18 00:00:00	https://panelapp.agha.umccr.org/panels/108/		21131972, 23255504	https://panelapp.agha.umccr.org/#!Guidelines	000111.108.25244	2020-11-06
GENCC_000111-HGNC_26090-OMIM_613808-HP_0000007-GENCC_100002	HGNC:26090	CCDC40	MONDO:0013435	primary ciliary dyskinesia 15	OMIM:613808	OMIM:613808	GENCC:100002	Strong	HP:0000007	Autosomal recessive	GENCC:000111	PanelApp Australia	HGNC:26090	CCDC40	OMIM:613808	Ciliary dyskinesia, primary, 15, MIM#613808	HP:0000007	Autosomal recessive inheritance	GENCC:000111	PanelApp Australia	GENCC:100002	Strong	2020-10-18 00:00:00	https://panelapp.agha.umccr.org/panels/108/		21131974, 23255504, 31879361, 31765523, 31650533	https://panelapp.agha.umccr.org/#!Guidelines	000111.108.26090	2020-11-06
GENCC_000111-HGNC_29937-OMIM_615504-HP_0000007-GENCC_100002	HGNC:29937	CCDC65	MONDO:0014215	primary ciliary dyskinesia 27	OMIM:615504	OMIM:615504	GENCC:100002	Strong	HP:0000007	Autosomal recessive	GENCC:000111	PanelApp Australia	HGNC:29937	CCDC65	OMIM:615504	Ciliary dyskinesia, primary, 27, MIM# 615504	HP:0000007	Autosomal recessive inheritance	GENCC:000111	PanelApp Australia	GENCC:100002	Strong	2020-10-18 00:00:00	https://panelapp.agha.umccr.org/panels/108/		23991085, 24094744	https://panelapp.agha.umccr.org/#!Guidelines	000111.108.29937	2020-11-06
GENCC_000111-HGNC_26530-OMIM_614779-HP_0000007-GENCC_100002	HGNC:26530	CFAP53	MONDO:0013887	heterotaxy, visceral, 6, autosomal	OMIM:614779	OMIM:614779	GENCC:100002	Strong	HP:0000007	Autosomal recessive	GENCC:000111	PanelApp Australia	HGNC:26530	CFAP53	OMIM:614779	Heterotaxy, visceral, 6, autosomal recessive 614779	HP:0000007	Autosomal recessive inheritance	GENCC:000111	PanelApp Australia	GENCC:100002	Strong	2020-10-18 00:00:00	https://panelapp.agha.umccr.org/panels/108/		28621423, 22577226, 26531781	https://panelapp.agha.umccr.org/#!Guidelines	000111.108.26530	2020-11-06
GENCC_000111-HGNC_18292-OMIM_605376-HP_0000006-GENCC_100002	HGNC:18292	CFC1	MONDO:0011546	heterotaxy, visceral, 2, autosomal	OMIM:605376	OMIM:605376	GENCC:100002	Strong	HP:0000006	Autosomal dominant	GENCC:000111	PanelApp Australia	HGNC:18292	CFC1	OMIM:605376	Heterotaxy, visceral, 2, autosomal 605376	HP:0000006	Autosomal dominant inheritance	GENCC:000111	PanelApp Australia	GENCC:100002	Strong	2020-10-18 00:00:00	https://panelapp.agha.umccr.org/panels/108/		31633655, 18162845, 25423076, 11062482	https://panelapp.agha.umccr.org/#!Guidelines	000111.108.18292	2020-11-06
GENCC_000111-HGNC_14630-OMIM_606217-HP_0000006-GENCC_100003	HGNC:14630	CRELD1	MONDO:0011650	atrioventricular septal defect, susceptibility to, 2	OMIM:606217	OMIM:606217	GENCC:100003	Moderate	HP:0000006	Autosomal dominant	GENCC:000111	PanelApp Australia	HGNC:14630	CRELD1	OMIM:606217	Atrioventricular septal defect, partial, with heterotaxy syndrome 606217	HP:0000006	Autosomal dominant inheritance	GENCC:000111	PanelApp Australia	GENCC:100003	Moderate	2020-10-18 00:00:00	https://panelapp.agha.umccr.org/panels/108/		22740159	https://panelapp.agha.umccr.org/#!Guidelines	000111.108.14630	2020-11-06
GENCC_000111-HGNC_30539-OMIM_613193-HP_0000007-GENCC_100002	HGNC:30539	DNAAF1	MONDO:0013174	primary ciliary dyskinesia 13	OMIM:613193	OMIM:613193	GENCC:100002	Strong	HP:0000007	Autosomal recessive	GENCC:000111	PanelApp Australia	HGNC:30539	DNAAF1	OMIM:613193	Ciliary dyskinesia, primary, 13, MIM# 613193	HP:0000007	Autosomal recessive inheritance	GENCC:000111	PanelApp Australia	GENCC:100002	Strong	2020-10-18 00:00:00	https://panelapp.agha.umccr.org/panels/108/		19944400, 19944405, 32502479, 29228333, 27261005	https://panelapp.agha.umccr.org/#!Guidelines	000111.108.30539	2020-11-06
GENCC_000111-HGNC_20188-OMIM_612518-HP_0000007-GENCC_100002	HGNC:20188	DNAAF2	MONDO:0012918	primary ciliary dyskinesia 10	OMIM:612518	OMIM:612518	GENCC:100002	Strong	HP:0000007	Autosomal recessive	GENCC:000111	PanelApp Australia	HGNC:20188	DNAAF2	OMIM:612518	Ciliary dyskinesia, primary, 10 612518	HP:0000007	Autosomal recessive inheritance	GENCC:000111	PanelApp Australia	GENCC:100002	Strong	2020-10-18 00:00:00	https://panelapp.agha.umccr.org/panels/108/		19052621, 31107948	https://panelapp.agha.umccr.org/#!Guidelines	000111.108.20188	2020-11-06
GENCC_000111-HGNC_30492-OMIM_606763-HP_0000007-GENCC_100002	HGNC:30492	DNAAF3	MONDO:0011718	primary ciliary dyskinesia 2	OMIM:606763	OMIM:606763	GENCC:100002	Strong	HP:0000007	Autosomal recessive	GENCC:000111	PanelApp Australia	HGNC:30492	DNAAF3	OMIM:606763	Ciliary dyskinesia, primary, 2, MIM# 606763	HP:0000007	Autosomal recessive inheritance	GENCC:000111	PanelApp Australia	GENCC:100002	Strong	2020-10-18 00:00:00	https://panelapp.agha.umccr.org/panels/108/		22387996, 32622824, 31186518	https://panelapp.agha.umccr.org/#!Guidelines	000111.108.30492	2020-11-06
GENCC_000111-HGNC_21493-OMIM_615482-HP_0000007-GENCC_100002	HGNC:21493	DNAAF4	MONDO:0014203	primary ciliary dyskinesia 25	OMIM:615482	OMIM:615482	GENCC:100002	Strong	HP:0000007	Autosomal recessive	GENCC:000111	PanelApp Australia	HGNC:21493	DNAAF4	OMIM:615482	Ciliary dyskinesia, primary, 25, MIM# 615482	HP:0000007	Autosomal recessive inheritance	GENCC:000111	PanelApp Australia	GENCC:100002	Strong	2020-10-18 00:00:00	https://panelapp.agha.umccr.org/panels/108/		23872636	https://panelapp.agha.umccr.org/#!Guidelines	000111.108.21493	2020-11-06
GENCC_000111-HGNC_26013-OMIM_614874-HP_0000007-GENCC_100002	HGNC:26013	DNAAF5	MONDO:0013940	primary ciliary dyskinesia 18	OMIM:614874	OMIM:614874	GENCC:100002	Strong	HP:0000007	Autosomal recessive	GENCC:000111	PanelApp Australia	HGNC:26013	DNAAF5	OMIM:614874	Ciliary dyskinesia, primary, 18, MIM# 614874	HP:0000007	Autosomal recessive inheritance	GENCC:000111	PanelApp Australia	GENCC:100002	Strong	2020-10-18 00:00:00	https://panelapp.agha.umccr.org/panels/108/		23040496, 29363216, 25232951	https://panelapp.agha.umccr.org/#!Guidelines	000111.108.26013	2020-11-06
GENCC_000111-HGNC_2953-OMIM_618300-HP_0000007-GENCC_100002	HGNC:2953	DNAH9	MONDO:0032664	ciliary dyskinesia, primary, 40	OMIM:618300	OMIM:618300	GENCC:100002	Strong	HP:0000007	Autosomal recessive	GENCC:000111	PanelApp Australia	HGNC:2953	DNAH9	OMIM:618300	Ciliary dyskinesia, primary, 40 618300	HP:0000007	Autosomal recessive inheritance	GENCC:000111	PanelApp Australia	GENCC:100002	Strong	2020-10-18 00:00:00	https://panelapp.agha.umccr.org/panels/108/		30471717, 30471718	https://panelapp.agha.umccr.org/#!Guidelines	000111.108.2953	2020-11-06
GENCC_000111-HGNC_30718-OMIM_617091-HP_0000007-GENCC_100004	HGNC:30718	DNAJB13	MONDO:0014909	primary ciliary dyskinesia 34	OMIM:617091	OMIM:617091	GENCC:100004	Limited	HP:0000007	Autosomal recessive	GENCC:000111	PanelApp Australia	HGNC:30718	DNAJB13	OMIM:617091	Ciliary dyskinesia, primary, 34, MIM# 617091	HP:0000007	Autosomal recessive inheritance	GENCC:000111	PanelApp Australia	GENCC:100004	Limited	2020-10-18 00:00:00	https://panelapp.agha.umccr.org/panels/108/		27486783	https://panelapp.agha.umccr.org/#!Guidelines	000111.108.30718	2020-11-06
GENCC_000111-HGNC_24245-OMIM_615294-HP_0000007-GENCC_100004	HGNC:24245	DRC1	MONDO:0014123	primary ciliary dyskinesia 21	OMIM:615294	OMIM:615294	GENCC:100004	Limited	HP:0000007	Autosomal recessive	GENCC:000111	PanelApp Australia	HGNC:24245	DRC1	OMIM:615294	Ciliary dyskinesia, primary, 21, MIM# 615294	HP:0000007	Autosomal recessive inheritance	GENCC:000111	PanelApp Australia	GENCC:100004	Limited	2020-10-18 00:00:00	https://panelapp.agha.umccr.org/panels/108/		31960620, 32108610	https://panelapp.agha.umccr.org/#!Guidelines	000111.108.24245	2020-11-06
GENCC_000111-HGNC_25430-OMIM_618254-HP_0000007-GENCC_100002	HGNC:25430	LRRC56	MONDO:0032637	ciliary dyskinesia, primary, 39	OMIM:618254	OMIM:618254	GENCC:100002	Strong	HP:0000007	Autosomal recessive	GENCC:000111	PanelApp Australia	HGNC:25430	LRRC56	OMIM:618254	Ciliary dyskinesia, primary, 39 618254	HP:0000007	Autosomal recessive inheritance	GENCC:000111	PanelApp Australia	GENCC:100002	Strong	2020-10-18 00:00:00	https://panelapp.agha.umccr.org/panels/108/		30388400	https://panelapp.agha.umccr.org/#!Guidelines	000111.108.25430	2020-11-06
GENCC_000111-HGNC_16725-OMIM_614935-HP_0000007-GENCC_100002	HGNC:16725	LRRC6	MONDO:0013979	primary ciliary dyskinesia 19	OMIM:614935	OMIM:614935	GENCC:100002	Strong	HP:0000007	Autosomal recessive	GENCC:000111	PanelApp Australia	HGNC:16725	LRRC6	OMIM:614935	Ciliary dyskinesia, primary, 19, MIM# 614935	HP:0000007	Autosomal recessive inheritance	GENCC:000111	PanelApp Australia	GENCC:100002	Strong	2020-10-18 00:00:00	https://panelapp.agha.umccr.org/panels/108/		23122589, 23891469, 32622824, 29511670	https://panelapp.agha.umccr.org/#!Guidelines	000111.108.16725	2020-11-06
GENCC_000111-HGNC_14357-OMIM_616749-HP_0000007-GENCC_100002	HGNC:14357	MMP21	MONDO:0014762	heterotaxy, visceral, 7, autosomal	OMIM:616749	OMIM:616749	GENCC:100002	Strong	HP:0000007	Autosomal recessive	GENCC:000111	PanelApp Australia	HGNC:14357	MMP21	OMIM:616749	Heterotaxy, visceral, 7, autosomal,MIM# 616749	HP:0000007	Autosomal recessive inheritance	GENCC:000111	PanelApp Australia	GENCC:100002	Strong	2020-10-18 00:00:00	https://panelapp.agha.umccr.org/panels/108/		26429889, 26437028, 26437029	https://panelapp.agha.umccr.org/#!Guidelines	000111.108.14357	2020-11-06
GENCC_000111-HGNC_29636-OMIM_618948-HP_0000007-GENCC_100002	HGNC:29636	MNS1	MONDO:0030070	heterotaxy, visceral, 9, autosomal, with male infertility	OMIM:618948	OMIM:618948	GENCC:100002	Strong	HP:0000007	Autosomal recessive	GENCC:000111	PanelApp Australia	HGNC:29636	MNS1	OMIM:618948	Heterotaxy, visceral, 9, autosomal, with male infertility, MIM#618948	HP:0000007	Autosomal recessive inheritance	GENCC:000111	PanelApp Australia	GENCC:100002	Strong	2020-10-18 00:00:00	https://panelapp.agha.umccr.org/panels/108/		31534215, 30148830	https://panelapp.agha.umccr.org/#!Guidelines	000111.108.29636	2020-11-06
GENCC_000111-HGNC_16473-OMIM_610852-HP_0000007-GENCC_100004	HGNC:16473	NME8	MONDO:0012571	primary ciliary dyskinesia 6	OMIM:610852	OMIM:610852	GENCC:100004	Limited	HP:0000007	Autosomal recessive	GENCC:000111	PanelApp Australia	HGNC:16473	NME8	OMIM:610852	Ciliary dyskinesia, primary, 6, MIM# 610852	HP:0000007	Autosomal recessive inheritance	GENCC:000111	PanelApp Australia	GENCC:100004	Limited	2020-10-18 00:00:00	https://panelapp.agha.umccr.org/panels/108/		17360648, 31966386	https://panelapp.agha.umccr.org/#!Guidelines	000111.108.16473	2020-11-06
GENCC_000111-HGNC_7865-OMIM_270100-HP_0000006-GENCC_100005	HGNC:7865	NODAL	MONDO:0010029	situs inversus	OMIM:270100	OMIM:270100	GENCC:100005	Disputed Evidence	HP:0000006	Autosomal dominant	GENCC:000111	PanelApp Australia	HGNC:7865	NODAL	OMIM:270100	Heterotaxy, visceral, 5 (MIM#270100)	HP:0000006	Autosomal dominant inheritance	GENCC:000111	PanelApp Australia	GENCC:100005	Disputed	2020-10-18 00:00:00	https://panelapp.agha.umccr.org/panels/108/		9354794, 19064609	https://panelapp.agha.umccr.org/#!Guidelines	000111.108.7865	2020-11-06
GENCC_000111-HGNC_18053-OMIM_617205-HP_0000007-GENCC_100002	HGNC:18053	PKD1L1	MONDO:0014967	heterotaxy, visceral, 8, autosomal	OMIM:617205	OMIM:617205	GENCC:100002	Strong	HP:0000007	Autosomal recessive	GENCC:000111	PanelApp Australia	HGNC:18053	PKD1L1	OMIM:617205	Heterotaxy, visceral, 8, autosomal (MIM#617205)	HP:0000007	Autosomal recessive inheritance	GENCC:000111	PanelApp Australia	GENCC:100002	Strong	2020-10-18 00:00:00	https://panelapp.agha.umccr.org/panels/108/		27616478, 30664273, 20080492, 31026592	https://panelapp.agha.umccr.org/#!Guidelines	000111.108.18053	2020-11-06
GENCC_000111-HGNC_11212-OMIM_615505-HP_0000007-GENCC_100002	HGNC:11212	SPAG1	MONDO:0014216	primary ciliary dyskinesia 28	OMIM:615505	OMIM:615505	GENCC:100002	Strong	HP:0000007	Autosomal recessive	GENCC:000111	PanelApp Australia	HGNC:11212	SPAG1	OMIM:615505	Ciliary dyskinesia, primary, 28 (MIM#615505)	HP:0000007	Autosomal recessive inheritance	GENCC:000111	PanelApp Australia	GENCC:100002	Strong	2020-10-18 00:00:00	https://panelapp.agha.umccr.org/panels/108/		24055112, 32622824, 32502479	https://panelapp.agha.umccr.org/#!Guidelines	000111.108.11212	2020-11-06
GENCC_000111-HGNC_19412-OMIM_615444-HP_0000007-GENCC_100002	HGNC:19412	ZMYND10	MONDO:0014192	primary ciliary dyskinesia 22	OMIM:615444	OMIM:615444	GENCC:100002	Strong	HP:0000007	Autosomal recessive	GENCC:000111	PanelApp Australia	HGNC:19412	ZMYND10	OMIM:615444	Ciliary dyskinesia, primary, 22, MIM#615444	HP:0000007	Autosomal recessive inheritance	GENCC:000111	PanelApp Australia	GENCC:100002	Strong	2020-10-18 00:00:00	https://panelapp.agha.umccr.org/panels/108/		23891471, 23891469	https://panelapp.agha.umccr.org/#!Guidelines	000111.108.19412	2020-11-06
GENCC_000111-HGNC_143-OMIM_612098-HP_0000006-GENCC_100002	HGNC:143	ACTC1	MONDO:0012799	hypertrophic cardiomyopathy 11	OMIM:612098	OMIM:612098	GENCC:100002	Strong	HP:0000006	Autosomal dominant	GENCC:000111	PanelApp Australia	HGNC:143	ACTC1	OMIM:612098	Cardiomyopathy, hypertrophic, 11 612098	HP:0000006	Autosomal dominant inheritance	GENCC:000111	PanelApp Australia	GENCC:100002	Strong	2020-08-06 00:00:00	https://panelapp.agha.umccr.org/panels/111/		0	https://panelapp.agha.umccr.org/#!Guidelines	000111.111.143	2020-11-06
GENCC_000111-HGNC_164-OMIM_612158-HP_0000006-GENCC_100003	HGNC:164	ACTN2	MONDO:0012808	dilated cardiomyopathy 1AA	OMIM:612158	OMIM:612158	GENCC:100003	Moderate	HP:0000006	Autosomal dominant	GENCC:000111	PanelApp Australia	HGNC:164	ACTN2	OMIM:612158	Cardiomyopathy, hypertrophic, 23, with or without LVNC, MIM# 612158	HP:0000006	Autosomal dominant inheritance	GENCC:000111	PanelApp Australia	GENCC:100003	Moderate	2020-08-06 00:00:00	https://panelapp.agha.umccr.org/panels/111/		30681346	https://panelapp.agha.umccr.org/#!Guidelines	000111.111.164	2020-11-06
GENCC_000111-HGNC_1243-OMIM_617713-HP_0000007-GENCC_100002	HGNC:1243	C1QBP	MONDO:0054677	combined oxidative phosphorylation deficiency 33	OMIM:617713	OMIM:617713	GENCC:100002	Strong	HP:0000007	Autosomal recessive	GENCC:000111	PanelApp Australia	HGNC:1243	C1QBP	OMIM:617713	Combined oxidative phosphorylation deficiency 33, MIM#617713	HP:0000007	Autosomal recessive inheritance	GENCC:000111	PanelApp Australia	GENCC:100002	Strong	2020-08-06 00:00:00	https://panelapp.agha.umccr.org/panels/111/		28942965	https://panelapp.agha.umccr.org/#!Guidelines	000111.111.1243	2020-11-06
GENCC_000111-HGNC_1529-OMIM_192600-HP_0000006-GENCC_100004	HGNC:1529	CAV3	MONDO:0008647	hypertrophic cardiomyopathy 1	OMIM:192600	OMIM:192600	GENCC:100004	Limited	HP:0000006	Autosomal dominant	GENCC:000111	PanelApp Australia	HGNC:1529	CAV3	OMIM:192600	Cardiomyopathy, familial hypertrophic, MIM# 192600	HP:0000006	Autosomal dominant inheritance	GENCC:000111	PanelApp Australia	GENCC:100004	Limited	2020-08-06 00:00:00	https://panelapp.agha.umccr.org/panels/111/		14672715, 27483260, 12138167	https://panelapp.agha.umccr.org/#!Guidelines	000111.111.1529	2020-11-06
GENCC_000111-HGNC_2472-OMIM_612124-HP_0000006-GENCC_100002	HGNC:2472	CSRP3	MONDO:0012804	hypertrophic cardiomyopathy 12	OMIM:612124	OMIM:612124	GENCC:100002	Strong	HP:0000006	Autosomal dominant	GENCC:000111	PanelApp Australia	HGNC:2472	CSRP3	OMIM:612124	Cardiomyopathy, hypertrophic, 12, MIM# 612124	HP:0000006	Autosomal dominant inheritance	GENCC:000111	PanelApp Australia	GENCC:100002	Strong	2020-08-06 00:00:00	https://panelapp.agha.umccr.org/panels/111/		18505755, 30681346	https://panelapp.agha.umccr.org/#!Guidelines	000111.111.2472	2020-11-06
GENCC_000111-HGNC_3756-OMIM_617047-HP_0000006-GENCC_100002	HGNC:3756	FLNC	MONDO:0014883	hypertrophic cardiomyopathy 26	OMIM:617047	OMIM:617047	GENCC:100002	Strong	HP:0000006	Autosomal dominant	GENCC:000111	PanelApp Australia	HGNC:3756	FLNC	OMIM:617047	Cardiomyopathy, familial hypertrophic, 26	HP:0000006	Autosomal dominant inheritance	GENCC:000111	PanelApp Australia	GENCC:100002	Strong	2020-08-06 00:00:00	https://panelapp.agha.umccr.org/panels/111/		31924696, 28356264, 30411535	https://panelapp.agha.umccr.org/#!Guidelines	000111.111.3756	2020-11-06
GENCC_000111-HGNC_14202-OMIM_613873-HP_0000006-GENCC_100003	HGNC:14202	JPH2	MONDO:0013474	hypertrophic cardiomyopathy 17	OMIM:613873	OMIM:613873	GENCC:100003	Moderate	HP:0000006	Autosomal dominant	GENCC:000111	PanelApp Australia	HGNC:14202	JPH2	OMIM:613873	Cardiomyopathy, hypertrophic, MIM#613873	HP:0000006	Autosomal dominant inheritance	GENCC:000111	PanelApp Australia	GENCC:100003	Moderate	2020-08-06 00:00:00	https://panelapp.agha.umccr.org/panels/111/		30681346, 17509612, 23973696, 26869393, 28393127, 30235249	https://panelapp.agha.umccr.org/#!Guidelines	000111.111.14202	2020-11-06
GENCC_000111-HGNC_7576-OMIM_613251-HP_0000006-GENCC_100004	HGNC:7576	MYH6	MONDO:0013197	hypertrophic cardiomyopathy 14	OMIM:613251	OMIM:613251	GENCC:100004	Limited	HP:0000006	Autosomal dominant	GENCC:000111	PanelApp Australia	HGNC:7576	MYH6	OMIM:613251	Hypertrophic cardiomyopathy	HP:0000006	Autosomal dominant inheritance	GENCC:000111	PanelApp Australia	GENCC:100004	Limited	2020-08-06 00:00:00	https://panelapp.agha.umccr.org/panels/111/		30681346	https://panelapp.agha.umccr.org/#!Guidelines	000111.111.7576	2020-11-06
GENCC_000111-HGNC_7577-OMIM_192600-HP_0000006-GENCC_100002	HGNC:7577	MYH7	MONDO:0008647	hypertrophic cardiomyopathy 1	OMIM:192600	OMIM:192600	GENCC:100002	Strong	HP:0000006	Autosomal dominant	GENCC:000111	PanelApp Australia	HGNC:7577	MYH7	OMIM:192600	Cardiomyopathy, hypertrophic, 1, MIM# 192600	HP:0000006	Autosomal dominant inheritance	GENCC:000111	PanelApp Australia	GENCC:100002	Strong	2020-08-06 00:00:00	https://panelapp.agha.umccr.org/panels/111/		30681346	https://panelapp.agha.umccr.org/#!Guidelines	000111.111.7577	2020-11-06
GENCC_000111-HGNC_7583-OMIM_608758-HP_0000006-GENCC_100002	HGNC:7583	MYL2	MONDO:0012112	hypertrophic cardiomyopathy 10	OMIM:608758	OMIM:608758	GENCC:100002	Strong	HP:0000006	Autosomal dominant	GENCC:000111	PanelApp Australia	HGNC:7583	MYL2	OMIM:608758	Cardiomyopathy, hypertrophic, 10, MIM# 608758	HP:0000006	Autosomal dominant inheritance	GENCC:000111	PanelApp Australia	GENCC:100002	Strong	2020-08-06 00:00:00	https://panelapp.agha.umccr.org/panels/111/		30681346	https://panelapp.agha.umccr.org/#!Guidelines	000111.111.7583	2020-11-06
GENCC_000111-HGNC_7584-OMIM_608751-HP_0000006-GENCC_100002	HGNC:7584	MYL3	MONDO:0012111	hypertrophic cardiomyopathy 8	OMIM:608751	OMIM:608751	GENCC:100002	Strong	HP:0000006	Autosomal dominant	GENCC:000111	PanelApp Australia	HGNC:7584	MYL3	OMIM:608751	Cardiomyopathy, hypertrophic, 8, MIM# 608751	HP:0000006	Autosomal dominant inheritance	GENCC:000111	PanelApp Australia	GENCC:100002	Strong	2020-08-06 00:00:00	https://panelapp.agha.umccr.org/panels/111/		30681346	https://panelapp.agha.umccr.org/#!Guidelines	000111.111.7584	2020-11-06
GENCC_000111-HGNC_1330-OMIM_613838-HP_0000006-GENCC_100004	HGNC:1330	MYOZ2	MONDO:0013455	hypertrophic cardiomyopathy 16	OMIM:613838	OMIM:613838	GENCC:100004	Limited	HP:0000006	Autosomal dominant	GENCC:000111	PanelApp Australia	HGNC:1330	MYOZ2	OMIM:613838	Cardiomyopathy, hypertrophic, 16 MIM#613838	HP:0000006	Autosomal dominant inheritance	GENCC:000111	PanelApp Australia	GENCC:100004	Limited	2020-08-06 00:00:00	https://panelapp.agha.umccr.org/panels/111/		17347475, 18591919, 28296734, 30681346, 22987565	https://panelapp.agha.umccr.org/#!Guidelines	000111.111.1330	2020-11-06
GENCC_000111-HGNC_23246-OMIM_615248-HP_0000006-GENCC_100004	HGNC:23246	MYPN	MONDO:0014100	dilated cardiomyopathy 1KK	OMIM:615248	OMIM:615248	GENCC:100004	Limited	HP:0000006	Autosomal dominant	GENCC:000111	PanelApp Australia	HGNC:23246	MYPN	OMIM:615248	Cardiomyopathy, hypertrophic, 22 (MIM# 615248)	HP:0000006	Autosomal dominant inheritance	GENCC:000111	PanelApp Australia	GENCC:100004	Limited	2020-08-06 00:00:00	https://panelapp.agha.umccr.org/panels/111/		30681346, 20801532, 22286171	https://panelapp.agha.umccr.org/#!Guidelines	000111.111.23246	2020-11-06
GENCC_000111-HGNC_29557-OMIM_613876-HP_0000006-GENCC_100004	HGNC:29557	NEXN	MONDO:0013477	hypertrophic cardiomyopathy 20	OMIM:613876	OMIM:613876	GENCC:100004	Limited	HP:0000006	Autosomal dominant	GENCC:000111	PanelApp Australia	HGNC:29557	NEXN	OMIM:613876	Cardiomyopathy, hypertrophic, 20, MIM# 613876	HP:0000006	Autosomal dominant inheritance	GENCC:000111	PanelApp Australia	GENCC:100004	Limited	2020-08-06 00:00:00	https://panelapp.agha.umccr.org/panels/111/		20970104, 30681346	https://panelapp.agha.umccr.org/#!Guidelines	000111.111.29557	2020-11-06
GENCC_000111-HGNC_9080-OMIM_613874-HP_0000006-GENCC_100002	HGNC:9080	PLN	MONDO:0013475	hypertrophic cardiomyopathy 18	OMIM:613874	OMIM:613874	GENCC:100002	Strong	HP:0000006	Autosomal dominant	GENCC:000111	PanelApp Australia	HGNC:9080	PLN	OMIM:613874	Cardiomyopathy, hypertrophic, 18 (MIM #613874)	HP:0000006	Autosomal dominant inheritance	GENCC:000111	PanelApp Australia	GENCC:100002	Strong	2020-08-06 00:00:00	https://panelapp.agha.umccr.org/panels/111/		30681346	https://panelapp.agha.umccr.org/#!Guidelines	000111.111.9080	2020-11-06
GENCC_000111-HGNC_9386-OMIM_600858-HP_0000006-GENCC_100002	HGNC:9386	PRKAG2	MONDO:0010946	hypertrophic cardiomyopathy 6	OMIM:600858	OMIM:600858	GENCC:100002	Strong	HP:0000006	Autosomal dominant	GENCC:000111	PanelApp Australia	HGNC:9386	PRKAG2	OMIM:600858	Cardiomyopathy, hypertrophic 6, MIM# 600858	HP:0000006	Autosomal dominant inheritance	GENCC:000111	PanelApp Australia	GENCC:100002	Strong	2020-08-06 00:00:00	https://panelapp.agha.umccr.org/panels/111/		30681346	https://panelapp.agha.umccr.org/#!Guidelines	000111.111.9386	2020-11-06
GENCC_000111-HGNC_11610-OMIM_607487-HP_0000006-GENCC_100004	HGNC:11610	TCAP	MONDO:0011843	hypertrophic cardiomyopathy 25	OMIM:607487	OMIM:607487	GENCC:100004	Limited	HP:0000006	Autosomal dominant	GENCC:000111	PanelApp Australia	HGNC:11610	TCAP	OMIM:607487	Cardiomyopathy, hypertrophic, 25, MIM# 607487	HP:0000006	Autosomal dominant inheritance	GENCC:000111	PanelApp Australia	GENCC:100004	Limited	2020-08-06 00:00:00	https://panelapp.agha.umccr.org/panels/111/		16352453, 15582318, 30681346	https://panelapp.agha.umccr.org/#!Guidelines	000111.111.11610	2020-11-06
GENCC_000111-HGNC_11943-OMIM_613243-HP_0000006-GENCC_100003	HGNC:11943	TNNC1	MONDO:0013195	hypertrophic cardiomyopathy 13	OMIM:613243	OMIM:613243	GENCC:100003	Moderate	HP:0000006	Autosomal dominant	GENCC:000111	PanelApp Australia	HGNC:11943	TNNC1	OMIM:613243	Cardiomyopathy, hypertrophic, 13 (MIM# 613243)	HP:0000006	Autosomal dominant inheritance	GENCC:000111	PanelApp Australia	GENCC:100003	Moderate	2020-08-06 00:00:00	https://panelapp.agha.umccr.org/panels/111/		30681346, 11385718, 8572189, 21262074, 22815480, 26779504	https://panelapp.agha.umccr.org/#!Guidelines	000111.111.11943	2020-11-06
GENCC_000111-HGNC_11947-OMIM_613690-HP_0000006-GENCC_100002	HGNC:11947	TNNI3	MONDO:0013369	hypertrophic cardiomyopathy 7	OMIM:613690	OMIM:613690	GENCC:100002	Strong	HP:0000006	Autosomal dominant	GENCC:000111	PanelApp Australia	HGNC:11947	TNNI3	OMIM:613690	Cardiomyopathy, hypertrophic, 7, MIM# 613690	HP:0000006	Autosomal dominant inheritance	GENCC:000111	PanelApp Australia	GENCC:100002	Strong	2020-08-06 00:00:00	https://panelapp.agha.umccr.org/panels/111/		30681346	https://panelapp.agha.umccr.org/#!Guidelines	000111.111.11947	2020-11-06
GENCC_000111-HGNC_11947-OMIM_613690-HP_0000007-GENCC_100002	HGNC:11947	TNNI3	MONDO:0013369	hypertrophic cardiomyopathy 7	OMIM:613690	OMIM:613690	GENCC:100002	Strong	HP:0000007	Autosomal recessive	GENCC:000111	PanelApp Australia	HGNC:11947	TNNI3	OMIM:613690	Cardiomyopathy, hypertrophic, 7, MIM# 613690	HP:0000007	Autosomal recessive inheritance	GENCC:000111	PanelApp Australia	GENCC:100002	Strong	2020-08-06 00:00:00	https://panelapp.agha.umccr.org/panels/111/		30681346	https://panelapp.agha.umccr.org/#!Guidelines	000111.111.11947	2020-11-06
GENCC_000111-HGNC_11949-OMIM_115195-HP_0000006-GENCC_100002	HGNC:11949	TNNT2	MONDO:0007266	hypertrophic cardiomyopathy 2	OMIM:115195	OMIM:115195	GENCC:100002	Strong	HP:0000006	Autosomal dominant	GENCC:000111	PanelApp Australia	HGNC:11949	TNNT2	OMIM:115195	Cardiomyopathy, hypertrophic, 2, MIM# 115195	HP:0000006	Autosomal dominant inheritance	GENCC:000111	PanelApp Australia	GENCC:100002	Strong	2020-08-06 00:00:00	https://panelapp.agha.umccr.org/panels/111/		30681346	https://panelapp.agha.umccr.org/#!Guidelines	000111.111.11949	2020-11-06
GENCC_000111-HGNC_12010-OMIM_115196-HP_0000006-GENCC_100002	HGNC:12010	TPM1	MONDO:0007267	hypertrophic cardiomyopathy 3	OMIM:115196	OMIM:115196	GENCC:100002	Strong	HP:0000006	Autosomal dominant	GENCC:000111	PanelApp Australia	HGNC:12010	TPM1	OMIM:115196	Cardiomyopathy, hypertrophic, 3, 115196	HP:0000006	Autosomal dominant inheritance	GENCC:000111	PanelApp Australia	GENCC:100002	Strong	2020-08-06 00:00:00	https://panelapp.agha.umccr.org/panels/111/		31270709, 30681346	https://panelapp.agha.umccr.org/#!Guidelines	000111.111.12010	2020-11-06
GENCC_000111-HGNC_12403-OMIM_613765-HP_0000006-GENCC_100003	HGNC:12403	TTN	MONDO:0013412	hypertrophic cardiomyopathy 9	OMIM:613765	OMIM:613765	GENCC:100003	Moderate	HP:0000006	Autosomal dominant	GENCC:000111	PanelApp Australia	HGNC:12403	TTN	OMIM:613765	Hypertrophic cardiomyopathy	HP:0000006	Autosomal dominant inheritance	GENCC:000111	PanelApp Australia	GENCC:100003	Moderate	2020-08-06 00:00:00	https://panelapp.agha.umccr.org/panels/111/		27625337, 31628103	https://panelapp.agha.umccr.org/#!Guidelines	000111.111.12403	2020-11-06
GENCC_000111-HGNC_12665-OMIM_613255-HP_0000006-GENCC_100004	HGNC:12665	VCL	MONDO:0013200	hypertrophic cardiomyopathy 15	OMIM:613255	OMIM:613255	GENCC:100004	Limited	HP:0000006	Autosomal dominant	GENCC:000111	PanelApp Australia	HGNC:12665	VCL	OMIM:613255	Cardiomyopathy, hypertrophic, 15, MIM# 613255	HP:0000006	Autosomal dominant inheritance	GENCC:000111	PanelApp Australia	GENCC:100004	Limited	2020-08-06 00:00:00	https://panelapp.agha.umccr.org/panels/111/		17097056, 30681346	https://panelapp.agha.umccr.org/#!Guidelines	000111.111.12665	2020-11-06
GENCC_000113-HGNC_17110-MONDO_0019118-HP_0000007-GENCC_100004	HGNC:17110	ADAMTS18	MONDO:0019118	inherited retinal dystrophy	MONDO:0019118	inherited retinal dystrophy	GENCC:100004	Limited	HP:0000007	Autosomal recessive	GENCC:000113	Franklin by Genoox	HGNC:17110	ADAMTS18	MONDO:0019118	inherited retinal dystrophy	HP:0000007	AR	GENCC:000113	Franklin by Genoox	GENCC:100004	Limited	2020-07-01 00:00:00	https://franklin.genoox.com/clinical-db/variant/snp/chr16-77325330-A-G?app=conditions	A 30-year old male, displayed a severe early-onset retinal dystrophy accompanied by an autistic disorder underwent DNA examination which revealed homozygous missense variation, namely c.T3235‚Äâ>‚ÄâC (p.C1079R) in the ADAMTS18 gene. In vivo gene knockdown performed in medaka fish confirmed both that the mutation has a pathogenic role and that the inactivation of this gene has a deleterious effect on photoreceptor cell function. https://www.ncbi.nlm.nih.gov/pmc/articles/PMC3568033/	23356391	https://www.clinicalgenome.org/docs/?doc-type=curation-activity-procedures&curation-procedure=gene-disease-validity	1	2021-01-19
GENCC_000113-HGNC_24040-MONDO_0019200-HP_0000006-GENCC_100004	HGNC:24040	ADIPOR1	MONDO:0019200	retinitis pigmentosa	MONDO:0019200	retinitis pigmentosa	GENCC:100004	Limited	HP:0000006	Autosomal dominant	GENCC:000113	Franklin by Genoox	HGNC:24040	ADIPOR1	MONDO:0019200	Retinitis pigmentosa	HP:0000006	AD	GENCC:000113	Franklin by Genoox	GENCC:100004	Limited	2020-07-01 00:00:00	https://franklin.genoox.com/clinical-db/variant/snp/chr1-202911222-GT-G?app=conditions	A heterozygous mutation in ADIPOR1 (c.929A > G) that results in an amino acid substitution (p.Y310C) was identified to co-segregate with retinitis pigmentosa in a Chinese family. The p.Y310C mutation, predicted to affect the structure and function of the protein, was confirmed to affect protein folding and its subcellular localization in vitro. In addition, knockdown of adipor1 expression in a zebrafish model with morpholino (MO) preferentially reduced the number of rod photoreceptors, with no effect on the number of cones, a phenotype that is characteristic of RP. Furthermore, the knockdown phenotype was partially rescued by injecting wild-type, but not mutant, human ADIPOR1 mRNA.	27655171	https://www.clinicalgenome.org/docs/?doc-type=curation-activity-procedures&curation-procedure=gene-disease-validity	1	2021-01-19
GENCC_000113-HGNC_16448-MONDO_0019118-HP_0000007-GENCC_100004	HGNC:16448	ASRGL1	MONDO:0019118	inherited retinal dystrophy	MONDO:0019118	inherited retinal dystrophy	GENCC:100004	Limited	HP:0000007	Autosomal recessive	GENCC:000113	Franklin by Genoox	HGNC:16448	ASRGL1	MONDO:0019118	inherited retinal dystrophy	HP:0000007	AR	GENCC:000113	Franklin by Genoox	GENCC:100004	Limited	2020-07-01 00:00:00	https://franklin.genoox.com/clinical-db/variant/snp/chr11-62156645-G-A?app=conditions	A large five-generation pedigree with early-onset recessive retinal degeneration underwent genetic analysis which identify the p.G178R mutation in the asparaginase like-1 gene (ASRGL1), segregating with the retinal dystrophy phenotype in this pedigree. https://doi.org/10.1093/hmg/ddw113		https://www.clinicalgenome.org/docs/?doc-type=curation-activity-procedures&curation-procedure=gene-disease-validity	1	2021-01-19
GENCC_000113-HGNC_18561-MONDO_0019312-HP_0000007-GENCC_100003	HGNC:18561	BLOC1S5	MONDO:0019312	Hermansky-Pudlak syndrome	MONDO:0019312	Hermansky-Pudlak syndrome	GENCC:100003	Moderate	HP:0000007	Autosomal recessive	GENCC:000113	Franklin by Genoox	HGNC:18561	BLOC1S5	MONDO:0019312	Hermansky‚ÄìPudlak syndrome	HP:0000007	AR	GENCC:000113	Franklin by Genoox	GENCC:100003	Moderate	2020-07-01 00:00:00	https://franklin.genoox.com/clinical-db/variant/snp/chr6-8026638-CT-C?app=conditions	Two unrelated patients with distinct homozygous variants of the BLOC1S5 gene and clincal signs compatible with HPS . Functional studies support the connection. https://www.nature.com/articles/s41436-020-0867-5		https://www.clinicalgenome.org/docs/?doc-type=curation-activity-procedures&curation-procedure=gene-disease-validity	1	2021-01-19
GENCC_000113-HGNC_25114-MONDO_0000508-HP_0000007-GENCC_100004	HGNC:25114	BOD1	MONDO:0000508	Syndromic intellectual disability	MONDO:0000508	Syndromic intellectual disability	GENCC:100004	Limited	HP:0000007	Autosomal recessive	GENCC:000113	Franklin by Genoox	HGNC:25114	BOD1	MONDO:0000508	Syndromic intellectual disability	HP:0000007	AR	GENCC:000113	Franklin by Genoox	GENCC:100004	Limited	2020-07-01 00:00:00	https://franklin.genoox.com/clinical-db/variant/snp/chr5-173036349-G-A?app=conditions	A case report of an affected boy to a consanguineous parents with ID who carried novel homozygous nonsense mutation in BOD1, p.R151X. https://doi.org/10.1111/cge.13799	32578875	https://www.clinicalgenome.org/docs/?doc-type=curation-activity-procedures&curation-procedure=gene-disease-validity	1	2021-01-19
GENCC_000113-HGNC_13862-MONDO_0021124-HP_0000007-GENCC_100003	HGNC:13862	BTG4	MONDO:0021124	female infertility	MONDO:0021124	female infertility	GENCC:100003	Moderate	HP:0000007	Autosomal recessive	GENCC:000113	Franklin by Genoox	HGNC:13862	BTG4	MONDO:0021124	female infertility	HP:0000007	AR	GENCC:000113	Franklin by Genoox	GENCC:100003	Moderate	2020-08-01 00:00:00	https://franklin.genoox.com/clinical-db/variant/snp/chr11-111369336-C-T?app=conditions	whole-exome sequencing (WES) to identify four homozygous pathogenic variants in BTG4 that are responsible for human ZCF in four independent families. In vivo studies further demonstrated that the process of maternal mRNA decay was disrupted in the zygotes of the affected individuals. https://doi.org/10.1016/j.ajhg.2020.05.010	32502391	https://www.clinicalgenome.org/docs/?doc-type=curation-activity-procedures&curation-procedure=gene-disease-validity	1	2021-01-19
GENCC_000113-HGNC_1615-MONDO_0018998-HP_0000007-GENCC_100004	HGNC:1615	CCT2	MONDO:0018998	Leber congenital amaurosis	MONDO:0018998	Leber congenital amaurosis	GENCC:100004	Limited	HP:0000007	Autosomal recessive	GENCC:000113	Franklin by Genoox	HGNC:1615	CCT2	MONDO:0018998	Leber Congenital Amaurosis	HP:0000007	AR	GENCC:000113	Franklin by Genoox	GENCC:100004	Limited	2020-07-01 00:00:00	https://franklin.genoox.com/clinical-db/variant/snp/chr12-69991513-A-C?app=conditions	Compound heterozygous mutation of CCT2 was found to be associated with Leber Congenital Amaurosis in a Chinese family https://doi.org/10.1038/srep33742	27645772	https://www.clinicalgenome.org/docs/?doc-type=curation-activity-procedures&curation-procedure=gene-disease-validity	1	2021-01-19
GENCC_000113-HGNC_1859-MONDO_0019200-HP_0000007-GENCC_100004	HGNC:1859	CEP250	MONDO:0019200	retinitis pigmentosa	MONDO:0019200	retinitis pigmentosa	GENCC:100004	Limited	HP:0000007	Autosomal recessive	GENCC:000113	Franklin by Genoox	HGNC:1859	CEP250	MONDO:0019200	Retinitis pigmentosa	HP:0000007	AR	GENCC:000113	Franklin by Genoox	GENCC:100004	Limited	2020-07-01 00:00:00	https://franklin.genoox.com/clinical-db/variant/snp/chr20-34054860-C-T?app=conditions	In a consanguineous family with nonsyndromic RP DNA analysis revealed a homozygous mutation (c.562C>T, p.R188*) in the CEP250 gene https://doi.org/10.1002/humu.23759	30998843	https://www.clinicalgenome.org/docs/?doc-type=curation-activity-procedures&curation-procedure=gene-disease-validity	1	2021-01-19
GENCC_000113-HGNC_14214-MONDO_0100034-HP_0000006-GENCC_100002	HGNC:14214	CIC	MONDO:0100034	cerebral folate deficiency	MONDO:0100034	cerebral folate deficiency	GENCC:100002	Strong	HP:0000006	Autosomal dominant	GENCC:000113	Franklin by Genoox	HGNC:14214	CIC	MONDO:0100034	Cerebral folate deficiency	HP:0000006	AD	GENCC:000113	Franklin by Genoox	GENCC:100002	Modeare	2020-10-01 00:00:00	https://franklin.genoox.com/clinical-db/variant/snp/chr19-42793165-C-T?app=conditions	In a trio-based genetic analysis on patients with CFD and identified de-novo mutation in CIC. additioanly in a cohort of 48 CFD cases, 3 patients carried deleterious variants IN CIC http://dx.doi.org/10.1136/jmedgenet-2020-106987	32820034	https://www.clinicalgenome.org/docs/?doc-type=curation-activity-procedures&curation-procedure=gene-disease-validity	1	2021-01-19
GENCC_000113-HGNC_19009-MONDO_0018998-HP_0000007-GENCC_100004	HGNC:19009	CLUAP1	MONDO:0018998	Leber congenital amaurosis	MONDO:0018998	Leber congenital amaurosis	GENCC:100004	Limited	HP:0000007	Autosomal recessive	GENCC:000113	Franklin by Genoox	HGNC:19009	CLUAP1	MONDO:0018998	Leber Congenital Amaurosis	HP:0000007	AR	GENCC:000113	Franklin by Genoox	GENCC:100004	Limited	2020-07-01 00:00:00	https://franklin.genoox.com/clinical-db/variant/snp/chr16-3573261-C-T?app=conditions	A homozygous nonsynonymous mutation was found in a single proband in CLUAP1, a gene required for ciliogenesis and cilia maintenance. Cluap1 knockout zebrafish exhibit photoreceptor cell death as early as 5 days after fertilization, and rescue experiments revealed that our proband‚Äôs mutation is significantly hypomorphic https://doi.org/10.1038/gim.2015.205	26820066	https://www.clinicalgenome.org/docs/?doc-type=curation-activity-procedures&curation-procedure=gene-disease-validity	1	2021-01-19
GENCC_000113-HGNC_2904-MONDO_0005308-HP_0000006-GENCC_100004	HGNC:2904	DLG5	MONDO:0005308	ciliopathy	MONDO:0005308	ciliopathy	GENCC:100004	Limited	HP:0000006	Autosomal dominant	GENCC:000113	Franklin by Genoox	HGNC:2904	DLG5	MONDO:0005308	multiple congenital anomalies including ciliopathy phenotypes	HP:0000006	AD	GENCC:000113	Franklin by Genoox	GENCC:100004	Limited	2020-07-01 00:00:00	https://franklin.genoox.com/clinical-db/variant/snp/chr10-79613231-G-A?app=conditions	individuals from four unrelated families were found to have a variety of phenotypes including cystic kidneys, nephrotic syndrome, hydrocephalus, limb abnormalities, congenital heart disease and craniofacial malformations. All of them were found to carry DLG5 variants. Knockdown of dlg5 in Xenopus embryos recapitulated many of these phenotypes and resulted in a loss of cilia in multiple tissues. http://doi.org/10.1136/jmedgenet-2019-106805	32631816	https://www.clinicalgenome.org/docs/?doc-type=curation-activity-procedures&curation-procedure=gene-disease-validity	1	2021-01-19
GENCC_000113-HGNC_2904-MONDO_0005308-HP_0000007-GENCC_100004	HGNC:2904	DLG5	MONDO:0005308	ciliopathy	MONDO:0005308	ciliopathy	GENCC:100004	Limited	HP:0000007	Autosomal recessive	GENCC:000113	Franklin by Genoox	HGNC:2904	DLG5	MONDO:0005308	multiple congenital anomalies including ciliopathy phenotypes	HP:0000007	AR	GENCC:000113	Franklin by Genoox	GENCC:100004	Limited	2020-07-01 00:00:00	https://franklin.genoox.com/clinical-db/variant/snp/chr10-79613231-G-A?app=conditions	individuals from four unrelated families were found to have a variety of phenotypes including cystic kidneys, nephrotic syndrome, hydrocephalus, limb abnormalities, congenital heart disease and craniofacial malformations. All of them were found to carry DLG5 variants. Knockdown of dlg5 in Xenopus embryos recapitulated many of these phenotypes and resulted in a loss of cilia in multiple tissues. http://doi.org/10.1136/jmedgenet-2019-106805	32631816	https://www.clinicalgenome.org/docs/?doc-type=curation-activity-procedures&curation-procedure=gene-disease-validity	1	2021-01-19
GENCC_000113-HGNC_2952-MONDO_0009461-HP_0000007-GENCC_100003	HGNC:2952	DNAH8	MONDO:0009461	male infertility due to large-headed multiflagellar polyploid spermatozoa	MONDO:0009461	male infertility due to large-headed multiflagellar polyploid spermatozoa	GENCC:100003	Moderate	HP:0000007	Autosomal recessive	GENCC:000113	Franklin by Genoox	HGNC:2952	DNAH8	MONDO:0009461	MMAF	HP:0000007	AR	GENCC:000113	Franklin by Genoox	GENCC:100003	Moderate	2020-09-01 00:00:00	https://franklin.genoox.com/clinical-db/variant/snp/chr6-38834648-A-G?app=conditions	Homozygous DNAH8 mutation is associated with an asthenoteratozoospermia-phenotype according to this article. 3 individuals from two different cohorts carried bi alleleic or homozygous variants in the DNAH8 gene. Additional functional studies support this evidence https://doi.org/10.1016/j.ajhg.2020.06.004	32619401	https://www.clinicalgenome.org/docs/?doc-type=curation-activity-procedures&curation-procedure=gene-disease-validity	1	2021-01-19
GENCC_000113-HGNC_37261-MONDO_0018999-HP_0000007-GENCC_100004	HGNC:37261	DTHD1	MONDO:0018999	LCAT deficiency	MONDO:0018999	LCAT deficiency	GENCC:100004	Limited	HP:0000007	Autosomal recessive	GENCC:000113	Franklin by Genoox	HGNC:37261	DTHD1	MONDO:0018999	Leber Congenital Amaurosis	HP:0000007	AR	GENCC:000113	Franklin by Genoox	GENCC:100004	Limited	2020-07-01 00:00:00	https://franklin.genoox.com/clinical-db/variant/snp/chr4-36283382-T-C?app=conditions	In a family displayed an apparently novel syndromic form of RD, LCA segregated with a mild-moderate form of nonspecific muscle dystrophy. A variant of DTHD1 was found. However, the identification of this as the only variant within the shared ROH, its effect on the protein, its full segregation with the phenotype in this extended family, and its absence in a large number of controls strongly support its candidacy as the causal gene for this apparently novel LCA/muscular dystrophy syndrome. https://www.ncbi.nlm.nih.gov/pmc/articles/PMC3561865/	23105016	https://www.clinicalgenome.org/docs/?doc-type=curation-activity-procedures&curation-procedure=gene-disease-validity	1	2021-01-19
GENCC_000113-HGNC_6159-MONDO_0009833-HP_0000006-GENCC_100004	HGNC:6159	EIF6	MONDO:0009833	Shwachman-Diamond syndrome	MONDO:0009833	Shwachman-Diamond syndrome	GENCC:100004	Limited	HP:0000006	Autosomal dominant	GENCC:000113	Franklin by Genoox	HGNC:6159	EIF6	MONDO:0009833	Shwachman‚ÄìDiamond syndrome	HP:0000006	AD	GENCC:000113	Franklin by Genoox	GENCC:100004	Limited	2020-09-01 00:00:00	https://franklin.genoox.com/clinical-db/variant/snp/chr20-33871990-C-A?app=conditions	A 6‚Äêyear‚Äêold Chinese boy, who presented with pancytopenia, liver transaminitis with hepatosplenomegaly and developmental delay. Exome sequencing identified a novel de novo heterozygous variant in EIF6 gene. https://doi.org/10.1002/ajmg.a.61758	32657013	https://www.clinicalgenome.org/docs/?doc-type=curation-activity-procedures&curation-procedure=gene-disease-validity	1	2021-01-19
GENCC_000113-HGNC_27609-MONDO_0032680-HP_0000007-GENCC_100004	HGNC:27609	EMC10	MONDO:0032680	global developmental delay with or without impaired intellectual development	MONDO:0032680	global developmental delay with or without impaired intellectual development	GENCC:100004	Limited	HP:0000007	Autosomal recessive	GENCC:000113	Franklin by Genoox	HGNC:27609	EMC10	MONDO:0032680	global developmental delay with or without impaired intellectual development	HP:0000007	AR	GENCC:000113	Franklin by Genoox	GENCC:100004	Limited	2020-10-01 00:00:00	https://franklin.genoox.com/clinical-db/variant/snp/chr19-50985405-G-A?app=conditions	a Saudi family with two individuals segregating a recessive neurodevelopmental disorder. Both of the affected individuals showed mild ID, speech delay, and GDD. Whole‚Äêexome sequencing (WES) and Sanger sequencing were performed to identify candidate genes. Further, to elucidate the functional effects of the variant, quantitative real‚Äêtime PCR (RT‚ÄêqPCR)‚Äêbased expression analysis was performed. WES revealed a homozygous splice acceptor site variant (c.679‚Äê1G>A) in EMC10 (chromosome 19q13.33) that segregated perfectly within the family. RT‚ÄêqPCR showed a substantial decrease in the relative EMC10 gene expression in the patients, indicating the pathogenicity of the identified variant. https://onlinelibrary.wiley.com/doi/10.1111/cge.13842	32869858	https://www.clinicalgenome.org/docs/?doc-type=curation-activity-procedures&curation-procedure=gene-disease-validity	1	2021-01-19
GENCC_000113-HGNC_23017-MONDO_0015426-HP_0000007-GENCC_100004	HGNC:23017	FAM20B	MONDO:0015426	Desbuquois dysplasia	MONDO:0015426	Desbuquois dysplasia	GENCC:100004	Limited	HP:0000007	Autosomal recessive	GENCC:000113	Franklin by Genoox	HGNC:23017	FAM20B	MONDO:0015426	Desbuquois dysplasia	HP:0000007	AR	GENCC:000113	Franklin by Genoox	GENCC:100004	Limited	2020-10-01 00:00:00	https://franklin.genoox.com/clinical-db/variant/snp/chr1-179013155-ATACCT-A?app=conditions	Two affected boy and girl who had mid-face hypoplasia, thoracic hypoplasia, very short stature with mesomelic shortening of the limbs, and multiple dislocations of the large joints. Molecular analyses of the girl showed compound heterozygous variants in FAM20B. https://doi.org/10.1111/cge.13530	30847897	https://www.clinicalgenome.org/docs/?doc-type=curation-activity-procedures&curation-procedure=gene-disease-validity	1	2021-01-19
GENCC_000113-HGNC_3604-MONDO_0007275-HP_0000006-GENCC_100004	HGNC:3604	FBN2	MONDO:0007275	carpal tunnel syndrome	MONDO:0007275	carpal tunnel syndrome	GENCC:100004	Limited	HP:0000006	Autosomal dominant	GENCC:000113	Franklin by Genoox	HGNC:3604	FBN2	MONDO:0007275	carpal tunnel syndrome	HP:0000006	AD	GENCC:000113	Franklin by Genoox	GENCC:100004	Limited	2020-10-01 00:00:00	https://franklin.genoox.com/clinical-db/variant/snp/chr5-127647057-A-C?app=conditions	A family in which CTS occurred in subsequent generations at an unusually young age underwent DNA examination which identified a heterozygous variant (c.5009T>G; p.Phe1670Cys) in the fibrillin-2 (FBN2) gene that co-segregated with the phenotype in the family. http://dx.doi.org/10.1136/jmedgenet-2020-107085	32900841	https://www.clinicalgenome.org/docs/?doc-type=curation-activity-procedures&curation-procedure=gene-disease-validity	1	2021-01-19
GENCC_000113-HGNC_4181-MONDO_0004183-HP_0000006-GENCC_100002	HGNC:4181	GBF1	MONDO:0004183	axonal neuropathy	MONDO:0004183	axonal neuropathy	GENCC:100002	Strong	HP:0000006	Autosomal dominant	GENCC:000113	Franklin by Genoox	HGNC:4181	GBF1	MONDO:0004183	axonal neuropathy	HP:0000006	AD	GENCC:000113	Franklin by Genoox	GENCC:100002	Strong	2020-10-01 00:00:00	https://franklin.genoox.com/clinical-db/variant/snp/chr10-104130142-C-T?app=conditions	Identification of pathogenic variants inGBF1 in four unrelated families with individuals affected by sporadic or dominant HMN/CMT2. Genomic sequencing analyses in seven affected individuals uncovered four distinct heterozygous GBF1variants, two of which occurred de novo. https://doi.org/10.1016/j.ajhg.2020.08.018	32937143	https://www.clinicalgenome.org/docs/?doc-type=curation-activity-procedures&curation-procedure=gene-disease-validity	1	2021-01-19
GENCC_000113-HGNC_20883-MONDO_0019200-HP_0000006-GENCC_100004	HGNC:20883	GDPD1	MONDO:0019200	retinitis pigmentosa	MONDO:0019200	retinitis pigmentosa	GENCC:100004	Limited	HP:0000006	Autosomal dominant	GENCC:000113	Franklin by Genoox	HGNC:20883	GDPD1	MONDO:0019200	Retinitis pigmentosa	HP:0000006	AD	GENCC:000113	Franklin by Genoox	GENCC:100004	Limited	2020-10-01 00:00:00	https://franklin.genoox.com/clinical-db/variant/sv/chr17-57291905-57518137-DUP?app=conditions		33022222	https://www.clinicalgenome.org/docs/?doc-type=curation-activity-procedures&curation-procedure=gene-disease-validity	1	2021-01-19
GENCC_000113-HGNC_19980-MONDO_0005516-HP_0000007-GENCC_100004	HGNC:19980	GNPNAT1	MONDO:0005516	osteochondrodysplasia	MONDO:0005516	osteochondrodysplasia	GENCC:100004	Limited	HP:0000007	Autosomal recessive	GENCC:000113	Franklin by Genoox	HGNC:19980	GNPNAT1	MONDO:0005516	osteochondrodysplasia	HP:0000007	AR	GENCC:000113	Franklin by Genoox	GENCC:100004	Limited	2020-10-01 00:00:00	https://franklin.genoox.com/clinical-db/variant/snp/chr14-53248621-C-T?app=conditions	linical investigations were carried out for four affected individuals in the recruited family. Patients presented with short stature due to extreme shortening of the proximal segments of the limbs, he also suffered from hip dysplasia and severe platyspondyly. WGS data analyses identified a homozygous missense variant c.226G>A; p.(Glu76Lys) in GNPNAT1, segregating with the disease. https://doi.org/10.1136/jmedgenet-2020-106929	32591345	https://www.clinicalgenome.org/docs/?doc-type=curation-activity-procedures&curation-procedure=gene-disease-validity	1	2021-01-19
GENCC_000113-HGNC_9476-MONDO_0018787-HP_0000006-GENCC_100004	HGNC:9476	HTRA1	MONDO:0018787	genetic cerebral small vessel disease	MONDO:0018787	genetic cerebral small vessel disease	GENCC:100004	Limited	HP:0000006	Autosomal dominant	GENCC:000113	Franklin by Genoox	HGNC:9476	HTRA1	MONDO:0018787	genetic cerebral small vessel disease	HP:0000006	AD	GENCC:000113	Franklin by Genoox	GENCC:100004	Limited	2020-05-01 00:00:00	https://franklin.genoox.com/clinical-db/variant/snp/chr10-124248979-C-G?app=conditions	A case report of a family affected with CADASIL in which two affected mambers carried novel heterozygous mutation in exon 3 (p.Ser205Cys) of HTRA1 gene. https://doi.org/10.1002/mgg3.1111	32239807	https://www.clinicalgenome.org/docs/?doc-type=curation-activity-procedures&curation-procedure=gene-disease-validity	1	2021-01-19
GENCC_000113-HGNC_25835-MONDO_0019625-HP_0000006-GENCC_100003	HGNC:25835	THSD4	MONDO:0019625	familial thoracic aortic aneurysm and aortic dissection	MONDO:0019625	familial thoracic aortic aneurysm and aortic dissection	GENCC:100003	Moderate	HP:0000006	Autosomal dominant	GENCC:000113	Franklin by Genoox	HGNC:25835	THSD4	MONDO:0019625	familial thoracic aortic aneurysm and aortic dissection	HP:0000006	AD	GENCC:000113	Franklin by Genoox	GENCC:100003	Moderate	2020-10-01 00:00:00	https://franklin.genoox.com/clinical-db/variant/snp/chr15-71549000-T-A?app=conditions	As part of Thoracic aortic aneurysm and dissection study conducted in France, two unrelated probands were found to carry THSD4 heterozygote mutation which were considered causative. https://doi.org/10.1038/s41436-020-00947-4	32855533	https://www.clinicalgenome.org/docs/?doc-type=curation-activity-procedures&curation-procedure=gene-disease-validity	1	2021-01-19
GENCC_000113-HGNC_14313-MONDO_0005308-HP_0000007-GENCC_100004	HGNC:14313	IFT81	MONDO:0005308	ciliopathy	MONDO:0005308	ciliopathy	GENCC:100004	Limited	HP:0000007	Autosomal recessive	GENCC:000113	Franklin by Genoox	HGNC:14313	IFT81	MONDO:0005308	ciliopathy	HP:0000007	AR	GENCC:000113	Franklin by Genoox	GENCC:100004	Limited	2020-05-01 00:00:00	https://franklin.genoox.com/clinical-db/variant/snp/chr12-110600871-G-A?app=conditions	In an individual with ciliopathy phenotype including retinal dystrophy and intellectual disability, a homozygous deletion of five nucleotides in IFT81 gene was found http://dx.doi.org/10.1136/jmedgenet-2014-102838	26275418	https://www.clinicalgenome.org/docs/?doc-type=curation-activity-procedures&curation-procedure=gene-disease-validity	1	2021-01-19
GENCC_000113-HGNC_6055-MONDO_0019200-HP_0000007-GENCC_100003	HGNC:6055	IMPG1	MONDO:0019200	retinitis pigmentosa	MONDO:0019200	retinitis pigmentosa	GENCC:100003	Moderate	HP:0000007	Autosomal recessive	GENCC:000113	Franklin by Genoox	HGNC:6055	IMPG1	MONDO:0019200	retinitis pigmentosa	HP:0000007	AR	GENCC:000113	Franklin by Genoox	GENCC:100003	Moderate	2020-10-01 00:00:00	https://franklin.genoox.com/clinical-db/variant/snp/chr6-76660278-C-T?app=conditions		32817297	https://www.clinicalgenome.org/docs/?doc-type=curation-activity-procedures&curation-procedure=gene-disease-validity	1	2021-01-19
GENCC_000113-HGNC_6055-MONDO_0019200-HP_0000006-GENCC_100003	HGNC:6055	IMPG1	MONDO:0019200	retinitis pigmentosa	MONDO:0019200	retinitis pigmentosa	GENCC:100003	Moderate	HP:0000006	Autosomal dominant	GENCC:000113	Franklin by Genoox	HGNC:6055	IMPG1	MONDO:0019200	retinitis pigmentosa	HP:0000006	AD	GENCC:000113	Franklin by Genoox	GENCC:100003	Moderate	2020-10-01 00:00:00	https://franklin.genoox.com/clinical-db/variant/snp/chr6-76660278-C-T?app=conditions		32817297	https://www.clinicalgenome.org/docs/?doc-type=curation-activity-procedures&curation-procedure=gene-disease-validity	1	2021-01-19
GENCC_000113-HGNC_29110-MONDO_0018770-HP_0000007-GENCC_100004	HGNC:29110	KIAA0753	MONDO:0018770	Jeune syndrome	MONDO:0018770	Jeune syndrome	GENCC:100004	Limited	HP:0000007	Autosomal recessive	GENCC:000113	Franklin by Genoox	HGNC:29110	KIAA0753	MONDO:0018770	Jeune syndrome	HP:0000007	AR	GENCC:000113	Franklin by Genoox	GENCC:100004	Limited	2020-10-01 00:00:00	https://franklin.genoox.com/clinical-db/variant/snp/chr17-6526362-TG-T?app=conditions	A patient with Jeune syndrome characterized by a short-rib skeletal dysplasia underwent DNA examiantion which revealed Homozygosity for the c.943C > T sequence alteration in KIAA0753 gene. In addition previous reports of two brothers with Joubert syndrome	31816441	https://www.clinicalgenome.org/docs/?doc-type=curation-activity-procedures&curation-procedure=gene-disease-validity	1	2021-01-19
GENCC_000113-HGNC_6320-MONDO_0005308-HP_0000006-GENCC_100003	HGNC:6320	KIF3B	MONDO:0005308	ciliopathy	MONDO:0005308	ciliopathy	GENCC:100003	Moderate	HP:0000006	Autosomal dominant	GENCC:000113	Franklin by Genoox	HGNC:6320	KIF3B	MONDO:0005308	ciliopathy	HP:0000006	AD	GENCC:000113	Franklin by Genoox	GENCC:100003	Moderate	2020-07-01 00:00:00	https://franklin.genoox.com/clinical-db/variant/snp/chr20-30898328-G-C?app=conditions	Two unrelated families with hallmark ciliopathy phenotypes. In the first family, the proband presents with hepatic fibrosis, retinitis pigmentosa, and postaxial polydactyly. The second family is a six-generation pedigree affected predominantly by retinitis pigmentosa. Both families were found to carry KIF3B mutation which was segregated with the disease. https://doi.org/10.1016/j.ajhg.2020.04.005	32386558	https://www.clinicalgenome.org/docs/?doc-type=curation-activity-procedures&curation-procedure=gene-disease-validity	1	2021-01-19
GENCC_000113-HGNC_25287-MONDO_0032942-HP_0000006-GENCC_100003	HGNC:25287	LMBRD2	MONDO:0032942	neurodevelopmental disorder with microcephaly and dysmorphic facies	MONDO:0032942	neurodevelopmental disorder with microcephaly and dysmorphic facies	GENCC:100003	Moderate	HP:0000006	Autosomal dominant	GENCC:000113	Franklin by Genoox	HGNC:25287	LMBRD2	MONDO:0032942	neurodevelopmental disorder with microcephaly and dysmorphic facies	HP:0000006	AD	GENCC:000113	Franklin by Genoox	GENCC:100003	Moderate	2020-10-01 00:00:00	https://franklin.genoox.com/clinical-db/variant/snp/chr5-36141210-A-G?app=conditions	10 individuals with a broad spectrum of neurodevelopmental phenotypes underwent DNA examination which revealed LMBRD2 gene de novo variants. http://dx.doi.org/10.1136/jmedgenet-2020-107137	32820033	https://www.clinicalgenome.org/docs/?doc-type=curation-activity-procedures&curation-procedure=gene-disease-validity	1	2021-01-19
GENCC_000113-HGNC_6637-MONDO_0001149-HP_0000006-GENCC_100002	HGNC:6637	LMNB1	MONDO:0001149	microcephaly (disease)	MONDO:0001149	microcephaly (disease)	GENCC:100002	Strong	HP:0000006	Autosomal dominant	GENCC:000113	Franklin by Genoox	HGNC:6637	LMNB1	MONDO:0001149	microcephaly	HP:0000006	AD	GENCC:000113	Franklin by Genoox	GENCC:100002	Strong	2020-11-01 00:00:00	https://franklin.genoox.com/clinical-db/variant/snp/chr5-126140563-C-G?app=conditions	Examining a cohort of patients with extreme microcephaly, from the Deciphering Developmental Disorders Study, revealed three recurrent LMNB1 variants in seven individuals. In most of the cases those variants were found to be de novo. In additional study, In seven individuals with pronounced primary microcephaly DNA enalysis identified de novo mutations in LMNB1 gene.	33033404, 32910914	https://www.clinicalgenome.org/docs/?doc-type=curation-activity-procedures&curation-procedure=gene-disease-validity	1	2021-01-19
GENCC_000113-HGNC_6638-MONDO_0001149-HP_0000006-GENCC_100003	HGNC:6638	LMNB2	MONDO:0001149	microcephaly (disease)	MONDO:0001149	microcephaly (disease)	GENCC:100003	Moderate	HP:0000006	Autosomal dominant	GENCC:000113	Franklin by Genoox	HGNC:6638	LMNB2	MONDO:0001149	microcephaly	HP:0000006	AD	GENCC:000113	Franklin by Genoox	GENCC:100003	Moderate	2020-11-01 00:00:00	https://franklin.genoox.com/clinical-db/variant/snp/chr19-2434303-C-T?app=conditions	Examining a cohort of patients with extreme microcephaly, from the Deciphering Developmental Disorders Study. Four microcephalic individuals from the DDD cohort and one individual from the 100kGP study with the same variant in LMNB2 (NM_032737.4: c.1192G>A, p.Glu398Lys). In most of the cases this variant was found to be de novo	33033404	https://www.clinicalgenome.org/docs/?doc-type=curation-activity-procedures&curation-procedure=gene-disease-validity	1	2021-01-19
GENCC_000113-HGNC_14511-MONDO_0004675-HP_0000007-GENCC_100004	HGNC:14511	MRPS25	MONDO:0004675	mitochondrial encephalomyopathy	MONDO:0004675	mitochondrial encephalomyopathy	GENCC:100004	Limited	HP:0000007	Autosomal recessive	GENCC:000113	Franklin by Genoox	HGNC:14511	MRPS25	MONDO:0004675	mitochondrial encephalomyopathy	HP:0000007	AR	GENCC:000113	Franklin by Genoox	GENCC:100004	Limited	2020-07-01 00:00:00	https://franklin.genoox.com/clinical-db/variant/snp/chr3-15100902-G-A?app=conditions	A subject with dyskinetic cerebral palsy and partial agenesis of the corpus callosum and some skeletal dysplasia. Using exome sequencing, we identified a homozygous variant c.215C>T in MRPS25	31039582	https://www.clinicalgenome.org/docs/?doc-type=curation-activity-procedures&curation-procedure=gene-disease-validity	1	2021-01-19
GENCC_000113-HGNC_7762-MONDO_0019200-HP_0000007-GENCC_100004	HGNC:7762	NEUROD1	MONDO:0019200	retinitis pigmentosa	MONDO:0019200	retinitis pigmentosa	GENCC:100004	Limited	HP:0000007	Autosomal recessive	GENCC:000113	Franklin by Genoox	HGNC:7762	NEUROD1	MONDO:0019200	Retinitis pigmentosa	HP:0000007	AR	GENCC:000113	Franklin by Genoox	GENCC:100004	Limited	2020-07-01 00:00:00	https://franklin.genoox.com/clinical-db/variant/snp/chr2-182542864-C-T?app=conditions	A proband from the consanguineous autosomal recessive retinitis pigmantosa family underwent DNA examination which revealed a homozygous missense variant, c.724G>A; p.V242I, in NEUROD1 which identified as the most likely cause of disease.	25477324	https://www.clinicalgenome.org/docs/?doc-type=curation-activity-procedures&curation-procedure=gene-disease-validity	1	2021-01-19
GENCC_000113-HGNC_7941-MONDO_0014551-HP_0000006-GENCC_100004	HGNC:7941	NPPC	MONDO:0014551	short stature with nonspecific skeletal abnormalities	MONDO:0014551	short stature with nonspecific skeletal abnormalities	GENCC:100004	Limited	HP:0000006	Autosomal dominant	GENCC:000113	Franklin by Genoox	HGNC:7941	NPPC	MONDO:0014551	short stature with nonspecific skeletal abnormalities	HP:0000006	AD	GENCC:000113	Franklin by Genoox	GENCC:100004	Limited	2020-07-01 00:00:00	https://franklin.genoox.com/clinical-db/variant/snp/chr2-232790167-G-C?app=conditions	Two families with short stature and small hands underwent DNA examination which revealed heterozygous mutations in NPPC gene.	28661490	https://www.clinicalgenome.org/docs/?doc-type=curation-activity-procedures&curation-procedure=gene-disease-validity	1	2021-01-19
GENCC_000113-HGNC_8999-MONDO_0030045-HP_0000007-GENCC_100003	HGNC:8999	PISD	MONDO:0030045	Liberfarb syndrome	MONDO:0030045	Liberfarb syndrome	GENCC:100003	Moderate	HP:0000007	Autosomal recessive	GENCC:000113	Franklin by Genoox	HGNC:8999	PISD	MONDO:0030045	Liberfarb syndrome	HP:0000007	AR	GENCC:000113	Franklin by Genoox	GENCC:100003	Moderate	2020-03-01 00:00:00	https://franklin.genoox.com/clinical-db/variant/snp/chr22-32015824-TGTGGTGATAG-T?app=conditions	Four individuals in two unrelated but consanguineous families affected by early-onset retinal degeneration, sensorineural hearing loss, microcephaly, intellectual disability, and skeletal dysplasia underwent DNA examination which revealed that all f ourpatients were homozygous for a single variant inPISD, within a shared haplotype, likely due to the presence of a common ancestor for all of them approximately five generations ago.	31263216	https://www.clinicalgenome.org/docs/?doc-type=curation-activity-procedures&curation-procedure=gene-disease-validity	1	2021-01-19
GENCC_000113-HGNC_9038-MONDO_0009984-HP_0000007-GENCC_100004	HGNC:9038	PLA2G5	MONDO:0009984	late-adult onset retinitis pigmentosa	MONDO:0009984	late-adult onset retinitis pigmentosa	GENCC:100004	Limited	HP:0000007	Autosomal recessive	GENCC:000113	Franklin by Genoox	HGNC:9038	PLA2G5	MONDO:0009984	late-adult onset retinitis pigmentosa	HP:0000007	AR	GENCC:000113	Franklin by Genoox	GENCC:100004	Limited	2020-03-01 00:00:00	https://franklin.genoox.com/clinical-db/variant/snp/chr1-20416375-C-CG?app=conditions	A index patient was diagnosed with late-onset RP at the age of 88. WES revealed a homozygous PLA2G5 frameshift mutation.	26306921	https://www.clinicalgenome.org/docs/?doc-type=curation-activity-procedures&curation-procedure=gene-disease-validity	1	2021-01-19
GENCC_000113-HGNC_9056-MONDO_0016763-HP_0000007-GENCC_100004	HGNC:9056	PLCB3	MONDO:0016763	spondylometaphyseal dysplasia	MONDO:0016763	spondylometaphyseal dysplasia	GENCC:100004	Limited	HP:0000007	Autosomal recessive	GENCC:000113	Franklin by Genoox	HGNC:9056	PLCB3	MONDO:0016763	spondylometaphyseal dysplasia	HP:0000007	AR	GENCC:000113	Franklin by Genoox	GENCC:100004	Limited	2020-03-01 00:00:00	https://franklin.genoox.com/clinical-db/variant/snp/chr11-64031564-G-T?app=conditions	Two affected cusins from a consanguineous family with a new autosomal recessive (AR) SMD associated with intellectual disability and corneal dystrophy (SMDCD) were found to carry a homozygous variant in PLCB3 gene.	29122926	https://www.clinicalgenome.org/docs/?doc-type=curation-activity-procedures&curation-procedure=gene-disease-validity	1	2021-01-19
GENCC_000113-HGNC_26658-MONDO_0019200-HP_0000007-GENCC_100004	HGNC:26658	POC5	MONDO:0019200	retinitis pigmentosa	MONDO:0019200	retinitis pigmentosa	GENCC:100004	Limited	HP:0000007	Autosomal recessive	GENCC:000113	Franklin by Genoox	HGNC:26658	POC5	MONDO:0019200	Retinitis pigmentosa	HP:0000007	AR	GENCC:000113	Franklin by Genoox	GENCC:100004	Limited	2020-03-01 00:00:00	https://franklin.genoox.com/clinical-db/variant/snp/chr5-75001530-ATC-A?app=conditions	Exome sequencing revealed a homozygous nonsense mutation [c.304_305delGA (p. D102*)] in POC5, in a patient with Retinitis pigmentosa.	29272404	https://www.clinicalgenome.org/docs/?doc-type=curation-activity-procedures&curation-procedure=gene-disease-validity	1	2021-01-19
GENCC_000113-HGNC_13998-MONDO_0007630-HP_0000006-GENCC_100004	HGNC:13998	PRDM13	MONDO:0007630	North Carolina macular dystrophy	MONDO:0007630	North Carolina macular dystrophy	GENCC:100004	Limited	HP:0000006	Autosomal dominant	GENCC:000113	Franklin by Genoox	HGNC:13998	PRDM13	MONDO:0007630	North Carolina macular dystrophy	HP:0000006	AD	GENCC:000113	Franklin by Genoox	GENCC:100004	Limited	2019-01-01 00:00:00	https://franklin.genoox.com/clinical-db/variant/roh/chr6-100044909-100094909?app=conditions	Two presumed unrelated families with North Carolina macular dystrophy (NCMD) were found to carry a a novel duplication in PRDM13 gene	28973654	https://www.clinicalgenome.org/docs/?doc-type=curation-activity-procedures&curation-procedure=gene-disease-validity	1	2021-01-19
GENCC_000113-HGNC_18286-MONDO_0019200-HP_0000007-GENCC_100003	HGNC:18286	RAX2	MONDO:0019200	retinitis pigmentosa	MONDO:0019200	retinitis pigmentosa	GENCC:100003	Moderate	HP:0000007	Autosomal recessive	GENCC:000113	Franklin by Genoox	HGNC:18286	RAX2	MONDO:0019200	retinitis pigmentosa	HP:0000007	AR	GENCC:000113	Franklin by Genoox	GENCC:100003	Moderate	2019-09-01 00:00:00	https://franklin.genoox.com/clinical-db/variant/snp/chr19-3770838-C-CG?app=conditions	Biallelic RAX2 sequence and structural variants were found in five unrelated European index cases, displaying nonsyndromic autosomal recessive retinitis pigmentosa (ARRP) https://www.nature.com/articles/s41436-018-0345-5	30377383	https://www.clinicalgenome.org/docs/?doc-type=curation-activity-procedures&curation-procedure=gene-disease-validity	1	2021-01-19
GENCC_000113-HGNC_17283-MONDO_0012490-HP_0000007-GENCC_100002	HGNC:17283	RIMS2	MONDO:0012490	cone-rod synaptic disorder, congenital nonprogressive	MONDO:0012490	cone-rod synaptic disorder, congenital nonprogressive	GENCC:100002	Strong	HP:0000007	Autosomal recessive	GENCC:000113	Franklin by Genoox	HGNC:17283	RIMS2	MONDO:0012490	CRSD	HP:0000007	AR	GENCC:000113	Franklin by Genoox	GENCC:100002	Strong	2020-07-01 00:00:00	https://franklin.genoox.com/clinical-db/variant/snp/chr8-104955112-C-T?app=conditions	Identification of Bi-allelic RIMS2 Variants in Seven Cases of CRSD from Four Unrelated Families. https://doi.org/10.1016/j.ajhg.2020.04.018	32888510	https://www.clinicalgenome.org/docs/?doc-type=curation-activity-procedures&curation-procedure=gene-disease-validity	1	2021-01-19
GENCC_000113-HGNC_10303-MONDO_0016761-HP_0000006-GENCC_100003	HGNC:10303	RPL13	MONDO:0016761	Spondylo-epi-(meta)-physeal dysplasia	MONDO:0016761	Spondylo-epi-(meta)-physeal dysplasia	GENCC:100003	Moderate	HP:0000006	Autosomal dominant	GENCC:000113	Franklin by Genoox	HGNC:10303	RPL13	MONDO:0016761	spondylo-epi-(meta)-physeal dysplasia	HP:0000006	AD	GENCC:000113	Franklin by Genoox	GENCC:100003	Moderate	2020-02-01 00:00:00	https://franklin.genoox.com/clinical-db/variant/snp/chr16-89628800-G-T?app=conditions	Four unrelated individuals with a severe bone dysplasia. The abnormalities shared by the four individuals confirm a rare form of SEMD. All individuals harbored a de novo RPL13 splice-site or missense variant.	31630789	https://www.clinicalgenome.org/docs/?doc-type=curation-activity-procedures&curation-procedure=gene-disease-validity	1	2021-01-19
GENCC_000113-HGNC_28706-MONDO_0019200-HP_0000007-GENCC_100004	HGNC:28706	SAMD11	MONDO:0019200	retinitis pigmentosa	MONDO:0019200	retinitis pigmentosa	GENCC:100004	Limited	HP:0000007	Autosomal recessive	GENCC:000113	Franklin by Genoox	HGNC:28706	SAMD11	MONDO:0019200	Retinitis pigmentosa	HP:0000007	AR	GENCC:000113	Franklin by Genoox	GENCC:100004	Limited	2020-02-01 00:00:00	https://franklin.genoox.com/clinical-db/variant/snp/chr1-879375-C-T?app=conditions	A novel homozygous nonsense mutation in SAMD11 wa found in five individuals diagnosed with adult-onset RP from two unrelated consanguineous Spanish families.	27734943	https://www.clinicalgenome.org/docs/?doc-type=curation-activity-procedures&curation-procedure=gene-disease-validity	1	2021-01-19
GENCC_000113-HGNC_19304-MONDO_0100038-HP_0000006-GENCC_100002	HGNC:19304	SCAF4	MONDO:0100038	complex neurodevelopmental disorder	MONDO:0100038	complex neurodevelopmental disorder	GENCC:100002	Strong	HP:0000006	Autosomal dominant	GENCC:000113	Franklin by Genoox	HGNC:19304	SCAF4	MONDO:0100038	complex neurodevelopmental disorder	HP:0000006	AD	GENCC:000113	Franklin by Genoox	GENCC:100002	Strong	2020-10-01 00:00:00	https://franklin.genoox.com/clinical-db/variant/snp/chr21-33076077-C-A?app=conditions		32730804	https://www.clinicalgenome.org/docs/?doc-type=curation-activity-procedures&curation-procedure=gene-disease-validity	1	2021-01-19
GENCC_000113-HGNC_26406-MONDO_0015229-HP_0000007-GENCC_100004	HGNC:26406	SCLT1	MONDO:0015229	Bardet-Biedl syndrome	MONDO:0015229	Bardet-Biedl syndrome	GENCC:100004	Limited	HP:0000007	Autosomal recessive	GENCC:000113	Franklin by Genoox	HGNC:26406	SCLT1	MONDO:0015229	Bardet-Biedl syndrome	HP:0000007	AR	GENCC:000113	Franklin by Genoox	GENCC:100004	Limited	2020-07-01 00:00:00	https://franklin.genoox.com/clinical-db/variant/snp/chr4-129873924-C-T?app=conditions	Two unrelated Japanese patients with clinical diagnoses of BBS associated with compound heterozygous SCLT1 mutation. Both paitents showed retinitis pigmentosa.	32253632	https://www.clinicalgenome.org/docs/?doc-type=curation-activity-procedures&curation-procedure=gene-disease-validity	1	2021-01-19
GENCC_000113-HGNC_10585-MONDO_0008779-HP_0000006-GENCC_100003	HGNC:10585	SCN1A	MONDO:0008779	arthrogryposis	MONDO:0008779	arthrogryposis	GENCC:100003	Moderate	HP:0000006	Autosomal dominant	GENCC:000113	Franklin by Genoox	HGNC:10585	SCN1A	MONDO:0008779	arthrogryposis	HP:0000006	AD	GENCC:000113	Franklin by Genoox	GENCC:100003	Moderate	2020-10-01 00:00:00	https://franklin.genoox.com/clinical-db/variant/snp/chr2-166894553-T-G?app=conditions	Whole-exome sequencing was performed from DNA of the index case of AMC families. Heterozygous missense variants in SCN1A (p.Leu893Phe, p.Ala989Thr, p.Ile236Thr) were identified in three patients, all three mutation occurd de novo.	32928894	https://www.clinicalgenome.org/docs/?doc-type=curation-activity-procedures&curation-procedure=gene-disease-validity	1	2021-01-19
GENCC_000113-HGNC_26535-MONDO_0004983-HP_0000007-GENCC_100004	HGNC:26535	SHOC1	MONDO:0004983	azoospermia	MONDO:0004983	azoospermia	GENCC:100004	Limited	HP:0000007	Autosomal recessive	GENCC:000113	Franklin by Genoox	HGNC:26535	SHOC1	MONDO:0004983	azoospermia	HP:0000007	AR	GENCC:000113	Franklin by Genoox	GENCC:100004	Limited	2020-10-01 00:00:00	https://franklin.genoox.com/clinical-db/variant/snp/chr9-114538088-AGT-A?app=conditions	Two Chinese families with infertility underwent DNA examination which revealed compound heterozygous loss of function variants of SHOC1 (c.C1582T:p.R528X and c.231_232del:p.L78Sfs*9, respectively) in family 1. In family 2, homozygous LoF variant in SHOC1 (c.1194delA:p.L400Cfs*7) was identified in the siblings with infertility.	32900840	https://www.clinicalgenome.org/docs/?doc-type=curation-activity-procedures&curation-procedure=gene-disease-validity	1	2021-01-19
GENCC_000113-HGNC_11033-MONDO_0015993-HP_0000007-GENCC_100004	HGNC:11033	SLC4A7	MONDO:0015993	cone-rod dystrophy	MONDO:0015993	cone-rod dystrophy	GENCC:100004	Limited	HP:0000007	Autosomal recessive	GENCC:000113	Franklin by Genoox	HGNC:11033	SLC4A7	MONDO:0015993	cone-rod dystrophy	HP:0000007	AR	GENCC:000113	Franklin by Genoox	GENCC:100004	Limited	2020-10-01 00:00:00	https://franklin.genoox.com/clinical-db/variant/snp/chr3-27446335-T-TA?app=conditions	A 66-year-old male with progressive rod-cone dystrophy with varied retinal degrenagtion phenotype underwent DNA examination which revealed a homozygous frameshift mutation in SLC4A7	32594822	https://www.clinicalgenome.org/docs/?doc-type=curation-activity-procedures&curation-procedure=gene-disease-validity	1	2021-01-19
GENCC_000113-HGNC_11256-MONDO_0019200-HP_0000006-GENCC_100004	HGNC:11256	SPP2	MONDO:0019200	retinitis pigmentosa	MONDO:0019200	retinitis pigmentosa	GENCC:100004	Limited	HP:0000006	Autosomal dominant	GENCC:000113	Franklin by Genoox	HGNC:11256	SPP2	MONDO:0019200	Retinitis pigmentosa	HP:0000006	AD	GENCC:000113	Franklin by Genoox	GENCC:100004	Limited	2020-02-01 00:00:00	https://franklin.genoox.com/clinical-db/variant/snp/chr2-234967558-G-C?app=conditions	In a Chinese family with autosomal dominant RP, a putative pathogenic variant, p.Gly97Arg, in the gene SPP2 was identified	26459573	https://www.clinicalgenome.org/docs/?doc-type=curation-activity-procedures&curation-procedure=gene-disease-validity	1	2021-01-19
GENCC_000113-HGNC_16466-MONDO_0009764-HP_0000006-GENCC_100002	HGNC:16466	SUFU	MONDO:0009764	ocular motor apraxia, Cogan type	MONDO:0009764	ocular motor apraxia, Cogan type	GENCC:100002	Strong	HP:0000006	Autosomal dominant	GENCC:000113	Franklin by Genoox	HGNC:16466	SUFU	MONDO:0009764	ocular motor apraxia, Cogan type	HP:0000006	AD	GENCC:000113	Franklin by Genoox	GENCC:100002	Strong	2020-11-01 00:00:00	https://franklin.genoox.com/clinical-db/variant/snp/chr10-104263992-C-A?app=conditions	15 individuals from six families with a clinical diagnosis of COMA underwent exome sequancing which revealed heterozygous variants of SUFU gene.	33024317	https://www.clinicalgenome.org/docs/?doc-type=curation-activity-procedures&curation-procedure=gene-disease-validity	1	2021-01-19
GENCC_000113-HGNC_21485-MONDO_0015375-HP_0000007-GENCC_100003	HGNC:21485	TBC1D32	MONDO:0015375	orofaciodigital syndrome	MONDO:0015375	orofaciodigital syndrome	GENCC:100003	Moderate	HP:0000007	Autosomal recessive	GENCC:000113	Franklin by Genoox	HGNC:21485	TBC1D32	MONDO:0015375	orofaciodigital syndrome	HP:0000007	AR	GENCC:000113	Franklin by Genoox	GENCC:100003	Moderate	2020-07-01 00:00:00	https://franklin.genoox.com/clinical-db/variant/snp/chr6-121401967-G-A?app=conditions	Described in this paper in a homozygous patient, as well as reporting previously other reported case in another family with overlapping phenotypes, and another family with two afffected sisters. https://doi.org/10.1002/ajmg.a.61717	32573025	https://www.clinicalgenome.org/docs/?doc-type=curation-activity-procedures&curation-procedure=gene-disease-validity	1	2021-01-19
GENCC_000113-HGNC_11623-MONDO_0018800-HP_0000007-GENCC_100002	HGNC:11623	TCF12	MONDO:0018800	Hypogonadism with anosmia	MONDO:0018800	Hypogonadism with anosmia	GENCC:100002	Strong	HP:0000007	Autosomal recessive	GENCC:000113	Franklin by Genoox	HGNC:11623	TCF12	MONDO:0018800	Hypogonadism with anosmia	HP:0000007	AR	GENCC:000113	Franklin by Genoox	GENCC:100002	Strong	2020-10-01 00:00:00	https://franklin.genoox.com/clinical-db/variant/snp/chr15-57523362-T-TC?app=conditions	13 families with an anosmic form of IGD (Kallmann syndrome) were found to carry loss-of-function mutations in TCF12 gene.	32620954	https://www.clinicalgenome.org/docs/?doc-type=curation-activity-procedures&curation-procedure=gene-disease-validity	1	2021-01-19
GENCC_000113-HGNC_11623-MONDO_0018800-HP_0000006-GENCC_100002	HGNC:11623	TCF12	MONDO:0018800	Hypogonadism with anosmia	MONDO:0018800	Hypogonadism with anosmia	GENCC:100002	Strong	HP:0000006	Autosomal dominant	GENCC:000113	Franklin by Genoox	HGNC:11623	TCF12	MONDO:0018800	Hypogonadism with anosmia	HP:0000006	AD	GENCC:000113	Franklin by Genoox	GENCC:100002	Strong	2020-10-01 00:00:00	https://franklin.genoox.com/clinical-db/variant/snp/chr15-57523362-T-TC?app=conditions	13 families with an anosmic form of IGD (Kallmann syndrome) were found to carry loss-of-function mutations in TCF12 gene.	32620954	https://www.clinicalgenome.org/docs/?doc-type=curation-activity-procedures&curation-procedure=gene-disease-validity	1	2021-01-19
GENCC_000113-HGNC_19959-MONDO_0005308-HP_0000007-GENCC_100004	HGNC:19959	TOGARAM1	MONDO:0005308	ciliopathy	MONDO:0005308	ciliopathy	GENCC:100004	Limited	HP:0000007	Autosomal recessive	GENCC:000113	Franklin by Genoox	HGNC:19959	TOGARAM1	MONDO:0005308	ciliopathy	HP:0000007	AR	GENCC:000113	Franklin by Genoox	GENCC:100004	Limited	2020-10-01 00:00:00	https://franklin.genoox.com/clinical-db/variant/snp/chr14-45432726-C-T?app=conditions	A trio-based whole exome sequencing (WES) strategy was used to identify candidate variants in the TOGARAM1 gene. In silico, in vitro and in vivo (Caenorhabditis elegans) studies were carried out to explore the impact of mutations on protein structure and function, and relevant biological processes. Results TOGARAM1 encodes a member of the Crescerin1 family of proteins regulating microtubule dynamics. Its orthologue in C. elegans, che-12, is expressed in a subset of sensory neurons and localises in the dendritic cilium where it is required for chemosensation. Nematode lines harbouring the corresponding missense variant in TOGARAM1 were generated by CRISPR/Cas9 technology. Although chemotaxis ability on a NaCl gradient was not affected, che-12 point mutants displayed impaired lipophilic dye uptake, with shorter and altered cilia in sensory neurons. Finally, in vitro analysis of microtubule polymerisation in the presence of wild-type or mutant TOG2 domain revealed a faster polymerisation associated with the mutant protein, suggesting aberrant tubulin binding.	32747439	https://www.clinicalgenome.org/docs/?doc-type=curation-activity-procedures&curation-procedure=gene-disease-validity	1	2021-01-19
GENCC_000113-HGNC_12307-MONDO_0044626-HP_0000007-GENCC_100003	HGNC:12307	TRIP13	MONDO:0044626	female infertility due to oocyte meiotic arrest	MONDO:0044626	female infertility due to oocyte meiotic arrest	GENCC:100003	Moderate	HP:0000007	Autosomal recessive	GENCC:000113	Franklin by Genoox	HGNC:12307	TRIP13	MONDO:0044626	female infertility due to oocyte meiotic arrest	HP:0000007	AR	GENCC:000113	Franklin by Genoox	GENCC:100003	Moderate	2020-08-01 00:00:00	https://franklin.genoox.com/clinical-db/variant/snp/chr5-893190-A-G?app=conditions	Identified homozygous and compound heterozygous missense pathogenic variants in TRIP13 responsible for female infertility mainly characterized by oocyte meiotic arrest in five individuals from four independent families. In vitro and in vivo studies showed that the identified variants reduced the protein abundance of TRIP13 and caused its downstream molecule, HORMAD2, to accumulate in HeLa cells and in proband-derived lymphoblastoid cells. https://doi.org/10.1016/j.ajhg.2020.05.001		https://www.clinicalgenome.org/docs/?doc-type=curation-activity-procedures&curation-procedure=gene-disease-validity	1	2021-01-19
GENCC_000113-HGNC_24641-MONDO_0019078-HP_0000007-GENCC_100004	HGNC:24641	VPS35L	MONDO:0019078	Ritscher-Schinzel syndrome	MONDO:0019078	Ritscher-Schinzel syndrome	GENCC:100004	Limited	HP:0000007	Autosomal recessive	GENCC:000113	Franklin by Genoox	HGNC:24641	VPS35L	MONDO:0019078	Ritscher-Schinzel syndrome	HP:0000007	AR	GENCC:000113	Franklin by Genoox	GENCC:100004	Limited	2020-08-01 00:00:00	https://franklin.genoox.com/clinical-db/variant/snp/chr16-19693673-G-A?app=conditions	Two siblings who presented clinical manifestations including cranio-cerebello-cardiac anomalies, coloboma, microphthalmia, chondrodysplasia punctata, complicated skeletal malformation, periventricular nodular heterotopia and proteinuria. Performed exome sequencing and identified compound heterozygous pathogenic variants in VPS35L. VPS35L knockout cells showed decreased autophagic function in nutrient-rich and starvation conditions, as well as following treatment with Torin 1	31712251	https://www.clinicalgenome.org/docs/?doc-type=curation-activity-procedures&curation-procedure=gene-disease-validity	1	2021-01-19
GENCC_000113-HGNC_18326-MONDO_0019200-HP_0000006-GENCC_100004	HGNC:18326	YPEL2	MONDO:0019200	retinitis pigmentosa	MONDO:0019200	retinitis pigmentosa	GENCC:100004	Limited	HP:0000006	Autosomal dominant	GENCC:000113	Franklin by Genoox	HGNC:18326	YPEL2	MONDO:0019200	Retinitis pigmentosa	HP:0000006	AD	GENCC:000113	Franklin by Genoox	GENCC:100004	Limited	2020-10-01 00:00:00	https://franklin.genoox.com/clinical-db/variant/sv/chr17-57291905-57518137-DUP?app=conditions		33022222	https://www.clinicalgenome.org/docs/?doc-type=curation-activity-procedures&curation-procedure=gene-disease-validity	1	2021-01-19
GENCC_000113-HGNC_12989-MONDO_0019719-HP_0000006-GENCC_100002	HGNC:12989	ZMYM2	MONDO:0019719	congenital anomaly of kidney and urinary tract	MONDO:0019719	congenital anomaly of kidney and urinary tract	GENCC:100002	Strong	HP:0000006	Autosomal dominant	GENCC:000113	Franklin by Genoox	HGNC:12989	ZMYM2	MONDO:0019719	Congenital anomalies of the kidney and urinary tract	HP:0000006	AD	GENCC:000113	Franklin by Genoox	GENCC:100002	Strong	2020-11-01 00:00:00	https://franklin.genoox.com/clinical-db/variant/snp/chr13-20579272-C-T?app=conditions	Total 14 different heterozygous loss-of-function mutations in ZMYM2 gene in 15 unrelated Congenital anomalies of the kidney and urinary tract affected families were identified. These findings establish that loss-of-function mutations of ZMYM2 gene may cause of human CAKUT.	32891193	https://www.clinicalgenome.org/docs/?doc-type=curation-activity-procedures&curation-procedure=gene-disease-validity	1	2021-01-19
GENCC_000104-HGNC_3512-OMIM_215300-HP_0000006-GENCC_100002	HGNC:3512	EXT1	MONDO:0008977	chondrosarcoma (disease)	OMIM:215300	OMIM:215300	GENCC:100002	Strong	HP:0000006	Autosomal dominant	GENCC:000104	Genomics England PanelApp	HGNC:3512	EXT1	OMIM:215300	CHONDROSARCOMA 215300	HP:0000006	Autosomal dominant inheritance	GENCC:000104	Genomics England PanelApp	GENCC:100002	Strong	2021-02-11 13:01:31	https://panelapp.genomicsengland.co.uk/panels/734		23770606, 29529714, 10441575		000104.pa734.v1.11.hgnc:3512.m1.p1	2021-03-31
GENCC_000104-HGNC_3513-OMIM_133701-HP_0000006-GENCC_100002	HGNC:3513	EXT2	MONDO:0007586	exostoses, multiple, type 2	OMIM:133701	OMIM:133701	GENCC:100002	Strong	HP:0000006	Autosomal dominant	GENCC:000104	Genomics England PanelApp	HGNC:3513	EXT2	OMIM:133701	EXOSTOSES, MULTIPLE, TYPE 2	HP:0000006	Autosomal dominant inheritance	GENCC:000104	Genomics England PanelApp	GENCC:100002	Strong	2021-02-11 13:01:31	https://panelapp.genomicsengland.co.uk/panels/734		27636706, 29529714, 23770606		000104.pa734.v1.11.hgnc:3513.m1.p1	2021-03-31
GENCC_000104-HGNC_7413-OMIM_112250-HP_0000006-GENCC_100002	HGNC:7413	MTAP	MONDO:0007205	diaphyseal medullary stenosis-bone malignancy syndrome	OMIM:112250	OMIM:112250	GENCC:100002	Strong	HP:0000006	Autosomal dominant	GENCC:000104	Genomics England PanelApp	HGNC:7413	MTAP	OMIM:112250	DIAPHYSEAL MEDULLARY STENOSIS WITH MALIGNANT FIBROUS HISTIOCYTOMA 112250	HP:0000006	Autosomal dominant inheritance	GENCC:000104	Genomics England PanelApp	GENCC:100002	Strong	2021-02-11 13:01:31	https://panelapp.genomicsengland.co.uk/panels/734		19197386, 22464254		000104.pa734.v1.11.hgnc:7413.m1.p1	2021-03-31
GENCC_000104-HGNC_9949-OMIM_266280-HP_0000007-GENCC_100002	HGNC:9949	RECQL4	MONDO:0009955	rapadilino syndrome	OMIM:266280	OMIM:266280	GENCC:100002	Strong	HP:0000007	Autosomal recessive	GENCC:000104	Genomics England PanelApp	HGNC:9949	RECQL4	OMIM:266280	RAPADILINO syndrome	HP:0000007	Autosomal recessive inheritance	GENCC:000104	Genomics England PanelApp	GENCC:100002	Strong	2021-02-11 13:01:32	https://panelapp.genomicsengland.co.uk/panels/734		12734318, 17264332, 12612652, 28338660		000104.pa734.v1.11.hgnc:9949.m1.p1	2021-03-31
GENCC_000104-HGNC_9949-OMIM_268400-HP_0000007-GENCC_100002	HGNC:9949	RECQL4	MONDO:0016369	Rothmund-Thomson syndrome type 2	OMIM:268400	OMIM:268400	GENCC:100002	Strong	HP:0000007	Autosomal recessive	GENCC:000104	Genomics England PanelApp	HGNC:9949	RECQL4	OMIM:268400	Rothmund-Thomson syndrome, type 2	HP:0000007	Autosomal recessive inheritance	GENCC:000104	Genomics England PanelApp	GENCC:100002	Strong	2021-02-11 13:01:32	https://panelapp.genomicsengland.co.uk/panels/734		12734318, 17264332, 12612652, 28338660		000104.pa734.v1.11.hgnc:9949.m1.p2	2021-03-31
GENCC_000104-HGNC_9949-MONDO_0009807-HP_0000007-GENCC_100002	HGNC:9949	RECQL4	MONDO:0009807	osteosarcoma (disease)	MONDO:0009807	osteosarcoma (disease)	GENCC:100002	Strong	HP:0000007	Autosomal recessive	GENCC:000104	Genomics England PanelApp	HGNC:9949	RECQL4	MONDO:0009807	Osteosarcoma (disease)	HP:0000007	Autosomal recessive inheritance	GENCC:000104	Genomics England PanelApp	GENCC:100002	Strong	2021-02-11 13:01:33	https://panelapp.genomicsengland.co.uk/panels/734		12734318, 17264332, 12612652, 28338660		000104.pa734.v1.11.hgnc:9949.m1.p3	2021-03-31
GENCC_000104-HGNC_11280-MONDO_0009807-HP_0000006-GENCC_100002	HGNC:11280	SQSTM1	MONDO:0009807	osteosarcoma (disease)	MONDO:0009807	osteosarcoma (disease)	GENCC:100002	Strong	HP:0000006	Autosomal dominant	GENCC:000104	Genomics England PanelApp	HGNC:11280	SQSTM1	MONDO:0009807	Osteosarcoma (disease)	HP:0000006	Autosomal dominant inheritance	GENCC:000104	Genomics England PanelApp	GENCC:100002	Strong	2021-02-11 13:01:33	https://panelapp.genomicsengland.co.uk/panels/734		21437228, 11473345, 12374763		000104.pa734.v1.11.hgnc:11280.m1.p1	2021-03-31
GENCC_000104-HGNC_11280-OMIM_167250-HP_0000006-GENCC_100002	HGNC:11280	SQSTM1	MONDO:0008176	Paget disease of bone 3	OMIM:167250	OMIM:167250	GENCC:100002	Strong	HP:0000006	Autosomal dominant	GENCC:000104	Genomics England PanelApp	HGNC:11280	SQSTM1	OMIM:167250	PAGET DISEASE OF BONE 3 167250	HP:0000006	Autosomal dominant inheritance	GENCC:000104	Genomics England PanelApp	GENCC:100002	Strong	2021-02-11 13:01:33	https://panelapp.genomicsengland.co.uk/panels/734		21437228, 11473345, 12374763		000104.pa734.v1.11.hgnc:11280.m1.p2	2021-03-31
GENCC_000104-HGNC_11515-MONDO_0008978-HP_0000006-GENCC_100002	HGNC:11515	TBXT	MONDO:0008978	chordoma (disease)	MONDO:0008978	chordoma (disease)	GENCC:100002	Strong	HP:0000006	Autosomal dominant	GENCC:000104	Genomics England PanelApp	HGNC:11515	TBXT	MONDO:0008978	Chordoma (disease)	HP:0000006	Autosomal dominant inheritance	GENCC:000104	Genomics England PanelApp	GENCC:100002	Strong	2021-02-11 13:01:34	https://panelapp.genomicsengland.co.uk/panels/734		23064415, 19801981		000104.pa734.v1.11.hgnc:11515.m1.p1	2021-03-31
GENCC_000104-HGNC_11998-MONDO_0005089-HP_0000006-GENCC_100002	HGNC:11998	TP53	MONDO:0005089	sarcoma	MONDO:0005089	sarcoma	GENCC:100002	Strong	HP:0000006	Autosomal dominant	GENCC:000104	Genomics England PanelApp	HGNC:11998	TP53	MONDO:0005089	SARCOMA	HP:0000006	Autosomal dominant inheritance	GENCC:000104	Genomics England PanelApp	GENCC:100002	Strong	2021-02-11 13:01:34	https://panelapp.genomicsengland.co.uk/panels/734		27050224, 28338660		000104.pa734.v1.11.hgnc:11998.m1.p1	2021-03-31
GENCC_000104-HGNC_583-OMIM_175100-HP_0000006-GENCC_100003	HGNC:583	APC	MONDO:0021056	familial adenomatous polyposis 1	OMIM:175100	OMIM:175100	GENCC:100003	Moderate	HP:0000006	Autosomal dominant	GENCC:000104	Genomics England PanelApp	HGNC:583	APC	OMIM:175100	Gardner syndrome	HP:0000006	Autosomal dominant inheritance	GENCC:000104	Genomics England PanelApp	GENCC:100003	Strong	2021-02-11 13:01:35	https://panelapp.genomicsengland.co.uk/panels/734				000104.pa734.v1.11.hgnc:583.m1.p1	2021-03-31
GENCC_000104-HGNC_583-MONDO_0005089-HP_0000006-GENCC_100003	HGNC:583	APC	MONDO:0005089	sarcoma	MONDO:0005089	sarcoma	GENCC:100003	Moderate	HP:0000006	Autosomal dominant	GENCC:000104	Genomics England PanelApp	HGNC:583	APC	MONDO:0005089	SARCOMA	HP:0000006	Autosomal dominant inheritance	GENCC:000104	Genomics England PanelApp	GENCC:100003	Moderate	2021-02-11 13:01:35	https://panelapp.genomicsengland.co.uk/panels/734		27498913		000104.pa734.v1.11.hgnc:583.m1.p2	2021-03-31
GENCC_000104-HGNC_795-MONDO_0005089-HP_0000006-GENCC_100003	HGNC:795	ATM	MONDO:0005089	sarcoma	MONDO:0005089	sarcoma	GENCC:100003	Moderate	HP:0000006	Autosomal dominant	GENCC:000104	Genomics England PanelApp	HGNC:795	ATM	MONDO:0005089	SARCOMA	HP:0000006	Autosomal dominant inheritance	GENCC:000104	Genomics England PanelApp	GENCC:100003	Moderate	2021-02-11 13:01:35	https://panelapp.genomicsengland.co.uk/panels/734		27498913, 30567006, 33503190		000104.pa734.v1.11.hgnc:795.m1.p1	2021-03-31
GENCC_000104-HGNC_882-MONDO_0005089-HP_0000006-GENCC_100003	HGNC:882	ATR	MONDO:0005089	sarcoma	MONDO:0005089	sarcoma	GENCC:100003	Moderate	HP:0000006	Autosomal dominant	GENCC:000104	Genomics England PanelApp	HGNC:882	ATR	MONDO:0005089	SARCOMA	HP:0000006	Autosomal dominant inheritance	GENCC:000104	Genomics England PanelApp	GENCC:100003	Moderate	2021-02-11 13:01:35	https://panelapp.genomicsengland.co.uk/panels/734		27498913		000104.pa734.v1.11.hgnc:882.m1.p1	2021-03-31
GENCC_000104-HGNC_1058-MONDO_0009807-HP_0000007-GENCC_100003	HGNC:1058	BLM	MONDO:0009807	osteosarcoma (disease)	MONDO:0009807	osteosarcoma (disease)	GENCC:100003	Moderate	HP:0000007	Autosomal recessive	GENCC:000104	Genomics England PanelApp	HGNC:1058	BLM	MONDO:0009807	Osteosarcoma (disease)	HP:0000007	Autosomal recessive inheritance	GENCC:000104	Genomics England PanelApp	GENCC:100003	Moderate	2021-02-11 13:01:35	https://panelapp.genomicsengland.co.uk/panels/734		28338660		000104.pa734.v1.11.hgnc:1058.m1.p1	2021-03-31
GENCC_000104-HGNC_1058-OMIM_210900-HP_0000007-GENCC_100003	HGNC:1058	BLM	MONDO:0008876	Bloom syndrome	OMIM:210900	OMIM:210900	GENCC:100003	Moderate	HP:0000007	Autosomal recessive	GENCC:000104	Genomics England PanelApp	HGNC:1058	BLM	OMIM:210900	Bloom syndrome	HP:0000007	Autosomal recessive inheritance	GENCC:000104	Genomics England PanelApp	GENCC:100003	Moderate	2021-02-11 13:01:35	https://panelapp.genomicsengland.co.uk/panels/734				000104.pa734.v1.11.hgnc:1058.m1.p2	2021-03-31
GENCC_000104-HGNC_1101-MONDO_0005089-HP_0000006-GENCC_100003	HGNC:1101	BRCA2	MONDO:0005089	sarcoma	MONDO:0005089	sarcoma	GENCC:100003	Moderate	HP:0000006	Autosomal dominant	GENCC:000104	Genomics England PanelApp	HGNC:1101	BRCA2	MONDO:0005089	SARCOMA	HP:0000006	Autosomal dominant inheritance	GENCC:000104	Genomics England PanelApp	GENCC:100003	Moderate	2021-02-11 13:01:35	https://panelapp.genomicsengland.co.uk/panels/734		17224268, 27498913		000104.pa734.v1.11.hgnc:1101.m1.p1	2021-03-31
GENCC_000104-HGNC_1149-MONDO_0005212-HP_0000007-GENCC_100003	HGNC:1149	BUB1B	MONDO:0005212	rhabdomyosarcoma (disease)	MONDO:0005212	rhabdomyosarcoma (disease)	GENCC:100003	Moderate	HP:0000007	Autosomal recessive	GENCC:000104	Genomics England PanelApp	HGNC:1149	BUB1B	MONDO:0005212	Rhabdomyosarcoma (disease)	HP:0000007	Autosomal recessive inheritance	GENCC:000104	Genomics England PanelApp	GENCC:100003	Moderate	2021-02-11 13:01:36	https://panelapp.genomicsengland.co.uk/panels/734				000104.pa734.v1.11.hgnc:1149.m1.p1	2021-03-31
GENCC_000104-HGNC_1786-MONDO_0005212-HP_0000006-GENCC_100003	HGNC:1786	CDKN1C	MONDO:0005212	rhabdomyosarcoma (disease)	MONDO:0005212	rhabdomyosarcoma (disease)	GENCC:100003	Moderate	HP:0000006	Autosomal dominant	GENCC:000104	Genomics England PanelApp	HGNC:1786	CDKN1C	MONDO:0005212	Rhabdomyosarcoma (disease)	HP:0000006	Autosomal dominant inheritance	GENCC:000104	Genomics England PanelApp	GENCC:100003	Moderate	2021-02-11 13:01:36	https://panelapp.genomicsengland.co.uk/panels/734				000104.pa734.v1.11.hgnc:1786.m1.p1	2021-03-31
GENCC_000104-HGNC_3434-MONDO_0005089-HP_0000007-GENCC_100003	HGNC:3434	ERCC2	MONDO:0005089	sarcoma	MONDO:0005089	sarcoma	GENCC:100003	Moderate	HP:0000007	Autosomal recessive	GENCC:000104	Genomics England PanelApp	HGNC:3434	ERCC2	MONDO:0005089	SARCOMA	HP:0000007	Autosomal recessive inheritance	GENCC:000104	Genomics England PanelApp	GENCC:100003	Moderate	2021-02-11 13:01:36	https://panelapp.genomicsengland.co.uk/panels/734		27498913		000104.pa734.v1.11.hgnc:3434.m1.p1	2021-03-31
GENCC_000104-HGNC_3700-MONDO_0005058-HP_0000006-GENCC_100003	HGNC:3700	FH	MONDO:0005058	leiomyosarcoma	MONDO:0005058	leiomyosarcoma	GENCC:100003	Moderate	HP:0000006	Autosomal dominant	GENCC:000104	Genomics England PanelApp	HGNC:3700	FH	MONDO:0005058	Leiomyosarcoma	HP:0000006	Autosomal dominant inheritance	GENCC:000104	Genomics England PanelApp	GENCC:100003	Moderate	2021-02-11 13:01:36	https://panelapp.genomicsengland.co.uk/panels/734				000104.pa734.v1.11.hgnc:3700.m1.p1	2021-03-31
GENCC_000104-HGNC_5173-MONDO_0005212-HP_0000006-GENCC_100003	HGNC:5173	HRAS	MONDO:0005212	rhabdomyosarcoma (disease)	MONDO:0005212	rhabdomyosarcoma (disease)	GENCC:100003	Moderate	HP:0000006	Autosomal dominant	GENCC:000104	Genomics England PanelApp	HGNC:5173	HRAS	MONDO:0005212	Rhabdomyosarcoma (disease)	HP:0000006	Autosomal dominant inheritance	GENCC:000104	Genomics England PanelApp	GENCC:100003	Moderate	2021-02-11 13:01:36	https://panelapp.genomicsengland.co.uk/panels/734				000104.pa734.v1.11.hgnc:5173.m1.p1	2021-03-31
GENCC_000104-HGNC_7127-MONDO_0005212-HP_0000007-GENCC_100003	HGNC:7127	MLH1	MONDO:0005212	rhabdomyosarcoma (disease)	MONDO:0005212	rhabdomyosarcoma (disease)	GENCC:100003	Moderate	HP:0000007	Autosomal recessive	GENCC:000104	Genomics England PanelApp	HGNC:7127	MLH1	MONDO:0005212	Rhabdomyosarcoma (disease)	HP:0000007	Autosomal recessive inheritance	GENCC:000104	Genomics England PanelApp	GENCC:100003	Moderate	2021-02-11 13:01:37	https://panelapp.genomicsengland.co.uk/panels/734				000104.pa734.v1.11.hgnc:7127.m1.p1	2021-03-31
GENCC_000104-HGNC_7325-MONDO_0005212-HP_0000007-GENCC_100003	HGNC:7325	MSH2	MONDO:0005212	rhabdomyosarcoma (disease)	MONDO:0005212	rhabdomyosarcoma (disease)	GENCC:100003	Moderate	HP:0000007	Autosomal recessive	GENCC:000104	Genomics England PanelApp	HGNC:7325	MSH2	MONDO:0005212	Rhabdomyosarcoma (disease)	HP:0000007	Autosomal recessive inheritance	GENCC:000104	Genomics England PanelApp	GENCC:100003	Moderate	2021-02-11 13:01:37	https://panelapp.genomicsengland.co.uk/panels/734				000104.pa734.v1.11.hgnc:7325.m1.p1	2021-03-31
GENCC_000104-HGNC_7329-MONDO_0005212-HP_0000007-GENCC_100003	HGNC:7329	MSH6	MONDO:0005212	rhabdomyosarcoma (disease)	MONDO:0005212	rhabdomyosarcoma (disease)	GENCC:100003	Moderate	HP:0000007	Autosomal recessive	GENCC:000104	Genomics England PanelApp	HGNC:7329	MSH6	MONDO:0005212	Rhabdomyosarcoma (disease)	HP:0000007	Autosomal recessive inheritance	GENCC:000104	Genomics England PanelApp	GENCC:100003	Moderate	2021-02-11 13:01:37	https://panelapp.genomicsengland.co.uk/panels/734				000104.pa734.v1.11.hgnc:7329.m1.p1	2021-03-31
GENCC_000104-HGNC_7652-MONDO_0005212-HP_0000007-GENCC_100003	HGNC:7652	NBN	MONDO:0005212	rhabdomyosarcoma (disease)	MONDO:0005212	rhabdomyosarcoma (disease)	GENCC:100003	Moderate	HP:0000007	Autosomal recessive	GENCC:000104	Genomics England PanelApp	HGNC:7652	NBN	MONDO:0005212	Rhabdomyosarcoma (disease)	HP:0000007	Autosomal recessive inheritance	GENCC:000104	Genomics England PanelApp	GENCC:100003	Moderate	2021-02-11 13:01:37	https://panelapp.genomicsengland.co.uk/panels/734				000104.pa734.v1.11.hgnc:7652.m1.p1	2021-03-31
GENCC_000104-HGNC_9122-MONDO_0005212-HP_0000007-GENCC_100003	HGNC:9122	PMS2	MONDO:0005212	rhabdomyosarcoma (disease)	MONDO:0005212	rhabdomyosarcoma (disease)	GENCC:100003	Moderate	HP:0000007	Autosomal recessive	GENCC:000104	Genomics England PanelApp	HGNC:9122	PMS2	MONDO:0005212	Rhabdomyosarcoma (disease)	HP:0000007	Autosomal recessive inheritance	GENCC:000104	Genomics England PanelApp	GENCC:100003	Moderate	2021-02-11 13:01:37	https://panelapp.genomicsengland.co.uk/panels/734		27050224		000104.pa734.v1.11.hgnc:9122.m1.p1	2021-03-31
GENCC_000104-HGNC_9588-MONDO_0005058-HP_0000007-GENCC_100003	HGNC:9588	PTEN	MONDO:0005058	leiomyosarcoma	MONDO:0005058	leiomyosarcoma	GENCC:100003	Moderate	HP:0000007	Autosomal recessive	GENCC:000104	Genomics England PanelApp	HGNC:9588	PTEN	MONDO:0005058	Leiomyosarcoma	HP:0000007	Autosomal recessive inheritance	GENCC:000104	Genomics England PanelApp	GENCC:100003	Moderate	2021-02-11 13:01:37	https://panelapp.genomicsengland.co.uk/panels/734		28228279		000104.pa734.v1.11.hgnc:9588.m1.p1	2021-03-31
GENCC_000104-HGNC_11100-MONDO_0005210-HP_0000007-GENCC_100003	HGNC:11100	SMARCA4	MONDO:0005210	uterine corpus sarcoma	MONDO:0005210	uterine corpus sarcoma	GENCC:100003	Moderate	HP:0000007	Autosomal recessive	GENCC:000104	Genomics England PanelApp	HGNC:11100	SMARCA4	MONDO:0005210	uterine corpus sarcoma	HP:0000007	Autosomal recessive inheritance	GENCC:000104	Genomics England PanelApp	GENCC:100003	Moderate	2021-02-11 13:01:37	https://panelapp.genomicsengland.co.uk/panels/734		31190001		000104.pa734.v1.11.hgnc:11100.m1.p1	2021-03-31
GENCC_000104-HGNC_12791-MONDO_0009807-HP_0000007-GENCC_100003	HGNC:12791	WRN	MONDO:0009807	osteosarcoma (disease)	MONDO:0009807	osteosarcoma (disease)	GENCC:100003	Moderate	HP:0000007	Autosomal recessive	GENCC:000104	Genomics England PanelApp	HGNC:12791	WRN	MONDO:0009807	Osteosarcoma (disease)	HP:0000007	Autosomal recessive inheritance	GENCC:000104	Genomics England PanelApp	GENCC:100003	Moderate	2021-02-11 13:01:37	https://panelapp.genomicsengland.co.uk/panels/734		28338660		000104.pa734.v1.11.hgnc:12791.m1.p1	2021-03-31
GENCC_000104-HGNC_11908-MONDO_0009807-HP_0000006-GENCC_100004	HGNC:11908	TNFRSF11A	MONDO:0009807	osteosarcoma (disease)	MONDO:0009807	osteosarcoma (disease)	GENCC:100004	Limited	HP:0000006	Autosomal dominant	GENCC:000104	Genomics England PanelApp	HGNC:11908	TNFRSF11A	MONDO:0009807	Osteosarcoma (disease)	HP:0000006	Autosomal dominant inheritance	GENCC:000104	Genomics England PanelApp	GENCC:100004	Limited	2021-02-11 13:01:38	https://panelapp.genomicsengland.co.uk/panels/734		15758393, 12673693, 11351498		000104.pa734.v1.11.hgnc:11908.m1.p1	2021-03-31
GENCC_000104-HGNC_11529-OMIM_613244-HP_0000006-GENCC_100002	HGNC:11529	EPCAM	MONDO:0013196	colorectal cancer, hereditary nonpolyposis, type 8	OMIM:613244	OMIM:613244	GENCC:100002	Strong	HP:0000006	Autosomal dominant	GENCC:000104	Genomics England PanelApp	HGNC:11529	EPCAM	OMIM:613244	Colorectal cancer, hereditary nonpolyposis, type 8	HP:0000006	Autosomal dominant inheritance	GENCC:000104	Genomics England PanelApp	GENCC:100002	Strong	2020-03-04 13:01:38	https://panelapp.genomicsengland.co.uk/panels/503				000104.pa503.v1.3.hgnc:11529.m1.p1	2021-03-31
GENCC_000104-HGNC_7127-OMIM_609310-HP_0000006-GENCC_100002	HGNC:7127	MLH1	MONDO:0012249	colorectal cancer, hereditary nonpolyposis, type 2	OMIM:609310	OMIM:609310	GENCC:100002	Strong	HP:0000006	Autosomal dominant	GENCC:000104	Genomics England PanelApp	HGNC:7127	MLH1	OMIM:609310	Colorectal cancer, hereditary nonpolyposis, type 2	HP:0000006	Autosomal dominant inheritance	GENCC:000104	Genomics England PanelApp	GENCC:100002	Strong	2020-03-04 13:01:38	https://panelapp.genomicsengland.co.uk/panels/503				000104.pa503.v1.3.hgnc:7127.m1.p1	2021-03-31
GENCC_000104-HGNC_7325-OMIM_120435-HP_0000006-GENCC_100002	HGNC:7325	MSH2	MONDO:0007356	Lynch syndrome 1	OMIM:120435	OMIM:120435	GENCC:100002	Strong	HP:0000006	Autosomal dominant	GENCC:000104	Genomics England PanelApp	HGNC:7325	MSH2	OMIM:120435	Colorectal cancer, hereditary nonpolyposis, type 1	HP:0000006	Autosomal dominant inheritance	GENCC:000104	Genomics England PanelApp	GENCC:100002	Strong	2020-03-04 13:01:39	https://panelapp.genomicsengland.co.uk/panels/503				000104.pa503.v1.3.hgnc:7325.m1.p1	2021-03-31
GENCC_000104-HGNC_7329-OMIM_614350-HP_0000006-GENCC_100002	HGNC:7329	MSH6	MONDO:0013710	colorectal cancer, hereditary nonpolyposis, type 5	OMIM:614350	OMIM:614350	GENCC:100002	Strong	HP:0000006	Autosomal dominant	GENCC:000104	Genomics England PanelApp	HGNC:7329	MSH6	OMIM:614350	Colorectal cancer, hereditary nonpolyposis, type 5	HP:0000006	Autosomal dominant inheritance	GENCC:000104	Genomics England PanelApp	GENCC:100002	Strong	2020-03-04 13:01:39	https://panelapp.genomicsengland.co.uk/panels/503				000104.pa503.v1.3.hgnc:7329.m1.p1	2021-03-31
GENCC_000104-HGNC_9122-OMIM_614337-HP_0000006-GENCC_100002	HGNC:9122	PMS2	MONDO:0013699	colorectal cancer, hereditary nonpolyposis, type 4	OMIM:614337	OMIM:614337	GENCC:100002	Strong	HP:0000006	Autosomal dominant	GENCC:000104	Genomics England PanelApp	HGNC:9122	PMS2	OMIM:614337	Colorectal cancer, hereditary nonpolyposis, type 4	HP:0000006	Autosomal dominant inheritance	GENCC:000104	Genomics England PanelApp	GENCC:100002	Strong	2020-03-04 13:01:40	https://panelapp.genomicsengland.co.uk/panels/503				000104.pa503.v1.3.hgnc:9122.m1.p1	2021-03-31
GENCC_000104-HGNC_1100-OMIM_604370-HP_0000006-GENCC_100002	HGNC:1100	BRCA1	MONDO:0011450	breast-ovarian cancer, familial, susceptibility to, 1	OMIM:604370	OMIM:604370	GENCC:100002	Strong	HP:0000006	Autosomal dominant	GENCC:000104	Genomics England PanelApp	HGNC:1100	BRCA1	OMIM:604370	{BREAST-OVARIAN CANCER, FAMILIAL, 1}, 604370	HP:0000006	Autosomal dominant inheritance	GENCC:000104	Genomics England PanelApp	GENCC:100002	Strong	2020-10-27 13:01:40	https://panelapp.genomicsengland.co.uk/panels/143				000104.pa143.v2.5.hgnc:1100.m1.p1	2021-03-31
GENCC_000104-HGNC_1101-OMIM_612555-HP_0000006-GENCC_100002	HGNC:1101	BRCA2	MONDO:0012933	breast-ovarian cancer, familial, susceptibility to, 2	OMIM:612555	OMIM:612555	GENCC:100002	Strong	HP:0000006	Autosomal dominant	GENCC:000104	Genomics England PanelApp	HGNC:1101	BRCA2	OMIM:612555	{BREAST-OVARIAN CANCER, FAMILIAL, 2}, 612555	HP:0000006	Autosomal dominant inheritance	GENCC:000104	Genomics England PanelApp	GENCC:100002	Strong	2020-10-27 13:01:40	https://panelapp.genomicsengland.co.uk/panels/143				000104.pa143.v2.5.hgnc:1101.m1.p1	2021-03-31
GENCC_000104-HGNC_20473-OMIM_114480-HP_0000006-GENCC_100002	HGNC:20473	BRIP1	MONDO:0016419	hereditary breast carcinoma	OMIM:114480	OMIM:114480	GENCC:100002	Strong	HP:0000006	Autosomal dominant	GENCC:000104	Genomics England PanelApp	HGNC:20473	BRIP1	OMIM:114480	{Breast cancer, early-onset, susceptibility to}	HP:0000006	Autosomal dominant inheritance	GENCC:000104	Genomics England PanelApp	GENCC:100002	Strong	2020-10-27 13:01:40	https://panelapp.genomicsengland.co.uk/panels/143				000104.pa143.v2.5.hgnc:20473.m1.p1	2021-03-31
GENCC_000104-HGNC_7127-MONDO_0008170-HP_0000006-GENCC_100002	HGNC:7127	MLH1	MONDO:0008170	ovarian cancer	MONDO:0008170	ovarian cancer	GENCC:100002	Strong	HP:0000006	Autosomal dominant	GENCC:000104	Genomics England PanelApp	HGNC:7127	MLH1	MONDO:0008170	Ovarian cancer	HP:0000006	Autosomal dominant inheritance	GENCC:000104	Genomics England PanelApp	GENCC:100002	Strong	2020-10-27 13:01:40	https://panelapp.genomicsengland.co.uk/panels/143				000104.pa143.v2.5.hgnc:7127.m1.p1	2021-03-31
GENCC_000104-HGNC_7325-MONDO_0008170-HP_0000006-GENCC_100002	HGNC:7325	MSH2	MONDO:0008170	ovarian cancer	MONDO:0008170	ovarian cancer	GENCC:100002	Strong	HP:0000006	Autosomal dominant	GENCC:000104	Genomics England PanelApp	HGNC:7325	MSH2	MONDO:0008170	Ovarian cancer	HP:0000006	Autosomal dominant inheritance	GENCC:000104	Genomics England PanelApp	GENCC:100002	Strong	2020-10-27 13:01:40	https://panelapp.genomicsengland.co.uk/panels/143				000104.pa143.v2.5.hgnc:7325.m1.p1	2021-03-31
GENCC_000104-HGNC_7329-MONDO_0008170-HP_0000006-GENCC_100002	HGNC:7329	MSH6	MONDO:0008170	ovarian cancer	MONDO:0008170	ovarian cancer	GENCC:100002	Strong	HP:0000006	Autosomal dominant	GENCC:000104	Genomics England PanelApp	HGNC:7329	MSH6	MONDO:0008170	Ovarian cancer	HP:0000006	Autosomal dominant inheritance	GENCC:000104	Genomics England PanelApp	GENCC:100002	Strong	2020-10-27 13:01:40	https://panelapp.genomicsengland.co.uk/panels/143				000104.pa143.v2.5.hgnc:7329.m1.p1	2021-03-31
GENCC_000104-HGNC_9820-OMIM_613399-HP_0000006-GENCC_100002	HGNC:9820	RAD51C	MONDO:0013253	breast-ovarian cancer, familial, susceptibility to, 3	OMIM:613399	OMIM:613399	GENCC:100002	Strong	HP:0000006	Autosomal dominant	GENCC:000104	Genomics England PanelApp	HGNC:9820	RAD51C	OMIM:613399	{BREAST-OVARIAN CANCER, FAMILIAL, SUSCEPTIBILITY TO, 3}, 613399	HP:0000006	Autosomal dominant inheritance	GENCC:000104	Genomics England PanelApp	GENCC:100002	Strong	2020-10-27 13:01:41	https://panelapp.genomicsengland.co.uk/panels/143				000104.pa143.v2.5.hgnc:9820.m1.p1	2021-03-31
GENCC_000104-HGNC_9823-OMIM_614291-HP_0000006-GENCC_100002	HGNC:9823	RAD51D	MONDO:0013669	breast-ovarian cancer, familial, susceptibility to, 4	OMIM:614291	OMIM:614291	GENCC:100002	Strong	HP:0000006	Autosomal dominant	GENCC:000104	Genomics England PanelApp	HGNC:9823	RAD51D	OMIM:614291	{BREAST-OVARIAN CANCER, FAMILIAL, SUSCEPTIBILITY TO, 4}, 614291	HP:0000006	Autosomal dominant inheritance	GENCC:000104	Genomics England PanelApp	GENCC:100002	Strong	2020-10-27 13:01:41	https://panelapp.genomicsengland.co.uk/panels/143				000104.pa143.v2.5.hgnc:9823.m1.p1	2021-03-31
GENCC_000104-HGNC_9122-MONDO_0008170-HP_0000006-GENCC_100003	HGNC:9122	PMS2	MONDO:0008170	ovarian cancer	MONDO:0008170	ovarian cancer	GENCC:100003	Moderate	HP:0000006	Autosomal dominant	GENCC:000104	Genomics England PanelApp	HGNC:9122	PMS2	MONDO:0008170	Ovarian cancer	HP:0000006	Autosomal dominant inheritance	GENCC:000104	Genomics England PanelApp	GENCC:100003	Moderate	2020-10-27 13:01:42	https://panelapp.genomicsengland.co.uk/panels/143				000104.pa143.v2.5.hgnc:9122.m1.p1	2021-03-31
GENCC_000104-HGNC_1101-OMIM_613347-HP_0000006-GENCC_100002	HGNC:1101	BRCA2	MONDO:0013235	pancreatic cancer, susceptibility to, 2	OMIM:613347	OMIM:613347	GENCC:100002	Strong	HP:0000006	Autosomal dominant	GENCC:000104	Genomics England PanelApp	HGNC:1101	BRCA2	OMIM:613347	{Pancreatic cancer 2}	HP:0000006	Autosomal dominant inheritance	GENCC:000104	Genomics England PanelApp	GENCC:100002	Strong	2020-03-04 13:01:42	https://panelapp.genomicsengland.co.uk/panels/524		30558719		000104.pa524.v1.4.hgnc:1101.m1.p1	2021-03-31
GENCC_000104-HGNC_1787-OMIM_606719-HP_0000006-GENCC_100002	HGNC:1787	CDKN2A	MONDO:0011713	melanoma-pancreatic cancer syndrome	OMIM:606719	OMIM:606719	GENCC:100002	Strong	HP:0000006	Autosomal dominant	GENCC:000104	Genomics England PanelApp	HGNC:1787	CDKN2A	OMIM:606719	{Melanoma-pancreatic cancer syndrome}	HP:0000006	Autosomal dominant inheritance	GENCC:000104	Genomics England PanelApp	GENCC:100002	Strong	2020-03-04 13:01:42	https://panelapp.genomicsengland.co.uk/panels/524		30558719		000104.pa524.v1.4.hgnc:1787.m1.p1	2021-03-31
GENCC_000104-HGNC_26144-OMIM_613348-HP_0000006-GENCC_100002	HGNC:26144	PALB2	MONDO:0013236	pancreatic cancer, susceptibility to, 3	OMIM:613348	OMIM:613348	GENCC:100002	Strong	HP:0000006	Autosomal dominant	GENCC:000104	Genomics England PanelApp	HGNC:26144	PALB2	OMIM:613348	{Pancreatic cancer, susceptibility to, 3}	HP:0000006	Autosomal dominant inheritance	GENCC:000104	Genomics England PanelApp	GENCC:100002	Strong	2020-03-04 13:01:43	https://panelapp.genomicsengland.co.uk/panels/524		30558719		000104.pa524.v1.4.hgnc:26144.m1.p1	2021-03-31
GENCC_000104-HGNC_1100-OMIM_614320-HP_0000006-GENCC_100003	HGNC:1100	BRCA1	MONDO:0013685	pancreatic cancer, susceptibility to, 4	OMIM:614320	OMIM:614320	GENCC:100003	Moderate	HP:0000006	Autosomal dominant	GENCC:000104	Genomics England PanelApp	HGNC:1100	BRCA1	OMIM:614320	{Pancreatic cancer, susceptibility to, 4}	HP:0000006	Autosomal dominant inheritance	GENCC:000104	Genomics England PanelApp	GENCC:100003	Moderate	2020-03-04 13:01:43	https://panelapp.genomicsengland.co.uk/panels/524		30558719		000104.pa524.v1.4.hgnc:1100.m1.p1	2021-03-31
GENCC_000104-HGNC_1773-MONDO_0009831-HP_0000006-GENCC_100003	HGNC:1773	CDK4	MONDO:0009831	malignant pancreatic neoplasm	MONDO:0009831	malignant pancreatic neoplasm	GENCC:100003	Moderate	HP:0000006	Autosomal dominant	GENCC:000104	Genomics England PanelApp	HGNC:1773	CDK4	MONDO:0009831	Malignant pancreatic neoplasm	HP:0000006	Autosomal dominant inheritance	GENCC:000104	Genomics England PanelApp	GENCC:100003	Moderate	2020-03-04 13:01:43	https://panelapp.genomicsengland.co.uk/panels/524		30558719		000104.pa524.v1.4.hgnc:1773.m1.p1	2021-03-31
GENCC_000104-HGNC_7127-MONDO_0009831-HP_0000006-GENCC_100003	HGNC:7127	MLH1	MONDO:0009831	malignant pancreatic neoplasm	MONDO:0009831	malignant pancreatic neoplasm	GENCC:100003	Moderate	HP:0000006	Autosomal dominant	GENCC:000104	Genomics England PanelApp	HGNC:7127	MLH1	MONDO:0009831	Malignant pancreatic neoplasm	HP:0000006	Autosomal dominant inheritance	GENCC:000104	Genomics England PanelApp	GENCC:100003	Moderate	2020-03-04 13:01:44	https://panelapp.genomicsengland.co.uk/panels/524		30558719		000104.pa524.v1.4.hgnc:7127.m1.p1	2021-03-31
GENCC_000104-HGNC_7325-MONDO_0009831-HP_0000006-GENCC_100003	HGNC:7325	MSH2	MONDO:0009831	malignant pancreatic neoplasm	MONDO:0009831	malignant pancreatic neoplasm	GENCC:100003	Moderate	HP:0000006	Autosomal dominant	GENCC:000104	Genomics England PanelApp	HGNC:7325	MSH2	MONDO:0009831	Malignant pancreatic neoplasm	HP:0000006	Autosomal dominant inheritance	GENCC:000104	Genomics England PanelApp	GENCC:100003	Moderate	2020-03-04 13:01:44	https://panelapp.genomicsengland.co.uk/panels/524		30558719		000104.pa524.v1.4.hgnc:7325.m1.p1	2021-03-31
GENCC_000104-HGNC_7329-MONDO_0009831-HP_0000006-GENCC_100003	HGNC:7329	MSH6	MONDO:0009831	malignant pancreatic neoplasm	MONDO:0009831	malignant pancreatic neoplasm	GENCC:100003	Moderate	HP:0000006	Autosomal dominant	GENCC:000104	Genomics England PanelApp	HGNC:7329	MSH6	MONDO:0009831	Malignant pancreatic neoplasm	HP:0000006	Autosomal dominant inheritance	GENCC:000104	Genomics England PanelApp	GENCC:100003	Moderate	2020-03-04 13:01:44	https://panelapp.genomicsengland.co.uk/panels/524		30558719		000104.pa524.v1.4.hgnc:7329.m1.p1	2021-03-31
GENCC_000104-HGNC_9122-MONDO_0009831-HP_0000006-GENCC_100003	HGNC:9122	PMS2	MONDO:0009831	malignant pancreatic neoplasm	MONDO:0009831	malignant pancreatic neoplasm	GENCC:100003	Moderate	HP:0000006	Autosomal dominant	GENCC:000104	Genomics England PanelApp	HGNC:9122	PMS2	MONDO:0009831	Malignant pancreatic neoplasm	HP:0000006	Autosomal dominant inheritance	GENCC:000104	Genomics England PanelApp	GENCC:100003	Moderate	2020-03-04 13:01:44	https://panelapp.genomicsengland.co.uk/panels/524		30558719		000104.pa524.v1.4.hgnc:9122.m1.p1	2021-03-31
GENCC_000104-HGNC_9475-MONDO_0009831-HP_0000006-GENCC_100003	HGNC:9475	PRSS1	MONDO:0009831	malignant pancreatic neoplasm	MONDO:0009831	malignant pancreatic neoplasm	GENCC:100003	Moderate	HP:0000006	Autosomal dominant	GENCC:000104	Genomics England PanelApp	HGNC:9475	PRSS1	MONDO:0009831	Malignant pancreatic neoplasm	HP:0000006	Autosomal dominant inheritance	GENCC:000104	Genomics England PanelApp	GENCC:100003	Moderate	2020-03-04 13:01:44	https://panelapp.genomicsengland.co.uk/panels/524		30558719		000104.pa524.v1.4.hgnc:9475.m1.p1	2021-03-31
GENCC_000104-HGNC_18072-OMIM_618680-HP_0000006-GENCC_100004	HGNC:18072	RABL3	MONDO:0032867	pancreatic cancer, susceptibility to, 5	OMIM:618680	OMIM:618680	GENCC:100004	Limited	HP:0000006	Autosomal dominant	GENCC:000104	Genomics England PanelApp	HGNC:18072	RABL3	OMIM:618680	{?Pancreatic cancer, susceptibility to, 5}	HP:0000006	Autosomal dominant inheritance	GENCC:000104	Genomics England PanelApp	GENCC:100004	Limited	2020-03-04 13:01:44	https://panelapp.genomicsengland.co.uk/panels/524		31406347		000104.pa524.v1.4.hgnc:18072.m1.p1	2021-03-31
GENCC_000104-HGNC_583-OMIM_135290-HP_0000006-GENCC_100002	HGNC:583	APC	MONDO:0007608	desmoid tumor	OMIM:135290	OMIM:135290	GENCC:100002	Strong	HP:0000006	Autosomal dominant	GENCC:000104	Genomics England PanelApp	HGNC:583	APC	OMIM:135290	DESMOID DISEASE, HEREDITARY 135290	HP:0000006	Autosomal dominant inheritance	GENCC:000104	Genomics England PanelApp	GENCC:100002	Strong	2020-03-04 13:01:45	https://panelapp.genomicsengland.co.uk/panels/504				000104.pa504.v1.4.hgnc:583.m1.p1	2021-03-31
GENCC_000104-HGNC_583-OMIM_175100-HP_0000006-GENCC_100002	HGNC:583	APC	MONDO:0021056	familial adenomatous polyposis 1	OMIM:175100	OMIM:175100	GENCC:100002	Strong	HP:0000006	Autosomal dominant	GENCC:000104	Genomics England PanelApp	HGNC:583	APC	OMIM:175100	ADENOMATOUS POLYPOSIS COLI 175100	HP:0000006	Autosomal dominant inheritance	GENCC:000104	Genomics England PanelApp	GENCC:100002	Strong	2020-03-04 13:01:45	https://panelapp.genomicsengland.co.uk/panels/504				000104.pa504.v1.4.hgnc:583.m1.p4	2021-03-31
GENCC_000104-HGNC_1076-OMIM_610069-HP_0000006-GENCC_100002	HGNC:1076	BMPR1A	MONDO:0012405	polyposis syndrome, hereditary mixed, 2	OMIM:610069	OMIM:610069	GENCC:100002	Strong	HP:0000006	Autosomal dominant	GENCC:000104	Genomics England PanelApp	HGNC:1076	BMPR1A	OMIM:610069	POLYPOSIS SYNDROME, HEREDITARY MIXED, 2, 610069	HP:0000006	Autosomal dominant inheritance	GENCC:000104	Genomics England PanelApp	GENCC:100002	Strong	2020-03-04 13:01:46	https://panelapp.genomicsengland.co.uk/panels/504				000104.pa504.v1.4.hgnc:1076.m1.p1	2021-03-31
GENCC_000104-HGNC_1076-OMIM_174900-HP_0000006-GENCC_100002	HGNC:1076	BMPR1A	MONDO:0008276	generalized juvenile polyposis/juvenile polyposis coli	OMIM:174900	OMIM:174900	GENCC:100002	Strong	HP:0000006	Autosomal dominant	GENCC:000104	Genomics England PanelApp	HGNC:1076	BMPR1A	OMIM:174900	Polyposis, juvenile intestinal	HP:0000006	Autosomal dominant inheritance	GENCC:000104	Genomics England PanelApp	GENCC:100002	Strong	2020-03-04 13:01:46	https://panelapp.genomicsengland.co.uk/panels/504				000104.pa504.v1.4.hgnc:1076.m1.p2	2021-03-31
GENCC_000104-HGNC_7527-OMIM_608456-HP_0000007-GENCC_100002	HGNC:7527	MUTYH	MONDO:0012041	MUTYH-related attenuated familial adenomatous polyposis	OMIM:608456	OMIM:608456	GENCC:100002	Strong	HP:0000007	Autosomal recessive	GENCC:000104	Genomics England PanelApp	HGNC:7527	MUTYH	OMIM:608456	Adenomas, multiple colorectal	HP:0000007	Autosomal recessive inheritance	GENCC:000104	Genomics England PanelApp	GENCC:100002	Strong	2020-03-04 13:01:46	https://panelapp.genomicsengland.co.uk/panels/504				000104.pa504.v1.4.hgnc:7527.m1.p1	2021-03-31
GENCC_000104-HGNC_8028-OMIM_616415-HP_0000007-GENCC_100002	HGNC:8028	NTHL1	MONDO:0014630	NTHL1-related attenuated familial adenomatous polyposis	OMIM:616415	OMIM:616415	GENCC:100002	Strong	HP:0000007	Autosomal recessive	GENCC:000104	Genomics England PanelApp	HGNC:8028	NTHL1	OMIM:616415	Familial adenomatous polyposis 3	HP:0000007	Autosomal recessive inheritance	GENCC:000104	Genomics England PanelApp	GENCC:100002	Strong	2020-03-04 13:01:47	https://panelapp.genomicsengland.co.uk/panels/504				000104.pa504.v1.4.hgnc:8028.m1.p1	2021-03-31
GENCC_000104-HGNC_9175-OMIM_612591-HP_0000006-GENCC_100002	HGNC:9175	POLD1	MONDO:0012953	colorectal cancer, susceptibility to, 10	OMIM:612591	OMIM:612591	GENCC:100002	Strong	HP:0000006	Autosomal dominant	GENCC:000104	Genomics England PanelApp	HGNC:9175	POLD1	OMIM:612591	{COLORECTAL CANCER, SUSCEPTIBILITY TO, 10} 612591	HP:0000006	Autosomal dominant inheritance	GENCC:000104	Genomics England PanelApp	GENCC:100002	Strong	2020-03-04 13:01:47	https://panelapp.genomicsengland.co.uk/panels/504				000104.pa504.v1.4.hgnc:9175.m1.p1	2021-03-31
GENCC_000104-HGNC_9177-OMIM_615083-HP_0000006-GENCC_100002	HGNC:9177	POLE	MONDO:0014038	colorectal cancer, susceptibility to, 12	OMIM:615083	OMIM:615083	GENCC:100002	Strong	HP:0000006	Autosomal dominant	GENCC:000104	Genomics England PanelApp	HGNC:9177	POLE	OMIM:615083	{COLORECTAL CANCER, SUSCEPTIBILITY TO, 12} 615083 AD	HP:0000006	Autosomal dominant inheritance	GENCC:000104	Genomics England PanelApp	GENCC:100002	Strong	2020-03-04 13:01:47	https://panelapp.genomicsengland.co.uk/panels/504				000104.pa504.v1.4.hgnc:9177.m1.p1	2021-03-31
GENCC_000104-HGNC_6770-OMIM_174900-HP_0000006-GENCC_100002	HGNC:6770	SMAD4	MONDO:0008276	generalized juvenile polyposis/juvenile polyposis coli	OMIM:174900	OMIM:174900	GENCC:100002	Strong	HP:0000006	Autosomal dominant	GENCC:000104	Genomics England PanelApp	HGNC:6770	SMAD4	OMIM:174900	POLYPOSIS, JUVENILE INTESTINAL, 174900	HP:0000006	Autosomal dominant inheritance	GENCC:000104	Genomics England PanelApp	GENCC:100002	Strong	2020-03-04 13:01:48	https://panelapp.genomicsengland.co.uk/panels/504				000104.pa504.v1.4.hgnc:6770.m1.p1	2021-03-31
GENCC_000104-HGNC_11389-OMIM_175200-HP_0000006-GENCC_100002	HGNC:11389	STK11	MONDO:0008280	Peutz-Jeghers syndrome	OMIM:175200	OMIM:175200	GENCC:100002	Strong	HP:0000006	Autosomal dominant	GENCC:000104	Genomics England PanelApp	HGNC:11389	STK11	OMIM:175200	PEUTZ-JEGHERS SYNDROME 175200	HP:0000006	Autosomal dominant inheritance	GENCC:000104	Genomics England PanelApp	GENCC:100002	Strong	2020-03-04 13:01:48	https://panelapp.genomicsengland.co.uk/panels/504				000104.pa504.v1.4.hgnc:11389.m1.p1	2021-03-31
GENCC_000104-HGNC_7326-OMIM_617100-HP_0000007-GENCC_100003	HGNC:7326	MSH3	MONDO:0044300	familial adenomatous polyposis 4	OMIM:617100	OMIM:617100	GENCC:100003	Moderate	HP:0000007	Autosomal recessive	GENCC:000104	Genomics England PanelApp	HGNC:7326	MSH3	OMIM:617100	Familial adenomatous polyposis 4	HP:0000007	Autosomal recessive inheritance	GENCC:000104	Genomics England PanelApp	GENCC:100003	Moderate	2020-03-04 13:01:48	https://panelapp.genomicsengland.co.uk/panels/504				000104.pa504.v1.4.hgnc:7326.m1.p1	2021-03-31
GENCC_000104-HGNC_18505-OMIM_617108-HP_0000006-GENCC_100003	HGNC:18505	RNF43	MONDO:0014919	sessile serrated polyposis cancer syndrome	OMIM:617108	OMIM:617108	GENCC:100003	Moderate	HP:0000006	Autosomal dominant	GENCC:000104	Genomics England PanelApp	HGNC:18505	RNF43	OMIM:617108	Sessile serrated polyposis cancer syndrome	HP:0000006	Autosomal dominant inheritance	GENCC:000104	Genomics England PanelApp	GENCC:100003	Moderate	2020-03-04 13:01:48	https://panelapp.genomicsengland.co.uk/panels/504				000104.pa504.v1.4.hgnc:18505.m1.p1	2021-03-31
GENCC_000104-HGNC_29186-MONDO_0018874-HP_0000006-GENCC_100002	HGNC:29186	ANKRD26	MONDO:0018874	acute myeloid leukemia	MONDO:0018874	acute myeloid leukemia	GENCC:100002	Strong	HP:0000006	Autosomal dominant	GENCC:000104	Genomics England PanelApp	HGNC:29186	ANKRD26	MONDO:0018874	Acute myeloid leukemia	HP:0000006	Autosomal dominant inheritance	GENCC:000104	Genomics England PanelApp	GENCC:100002	Strong	2020-03-04 13:01:48	https://panelapp.genomicsengland.co.uk/panels/525				000104.pa525.v1.4.hgnc:29186.m1.p1	2021-03-31
GENCC_000104-HGNC_1833-OMIM_601626-HP_0000006-GENCC_100002	HGNC:1833	CEBPA	MONDO:0018874	acute myeloid leukemia	OMIM:601626	OMIM:601626	GENCC:100002	Strong	HP:0000006	Autosomal dominant	GENCC:000104	Genomics England PanelApp	HGNC:1833	CEBPA	OMIM:601626	Leukemia, acute myeloid	HP:0000006	Autosomal dominant inheritance	GENCC:000104	Genomics England PanelApp	GENCC:100002	Strong	2020-03-04 13:01:48	https://panelapp.genomicsengland.co.uk/panels/525				000104.pa525.v1.4.hgnc:1833.m1.p1	2021-03-31
GENCC_000104-HGNC_18674-OMIM_616871-HP_0000006-GENCC_100002	HGNC:18674	DDX41	MONDO:0014809	DDX41-related hematologic malignancy predisposition syndrome	OMIM:616871	OMIM:616871	GENCC:100002	Strong	HP:0000006	Autosomal dominant	GENCC:000104	Genomics England PanelApp	HGNC:18674	DDX41	OMIM:616871	{MYELOPROLIFERATIVE/LYMPHOPROLIFERATIVE NEOPLASMS, FAMILIAL (MULTIPLE TYPES, SUSCEPTIBILITY TO}	HP:0000006	Autosomal dominant inheritance	GENCC:000104	Genomics England PanelApp	GENCC:100002	Strong	2020-03-04 13:01:48	https://panelapp.genomicsengland.co.uk/panels/525				000104.pa525.v1.4.hgnc:18674.m1.p1	2021-03-31
GENCC_000104-HGNC_3495-OMIM_601626-HP_0000006-GENCC_100002	HGNC:3495	ETV6	MONDO:0018874	acute myeloid leukemia	OMIM:601626	OMIM:601626	GENCC:100002	Strong	HP:0000006	Autosomal dominant	GENCC:000104	Genomics England PanelApp	HGNC:3495	ETV6	OMIM:601626	Leukemia, acute myeloid	HP:0000006	Autosomal dominant inheritance	GENCC:000104	Genomics England PanelApp	GENCC:100002	Strong	2020-03-04 13:01:48	https://panelapp.genomicsengland.co.uk/panels/525				000104.pa525.v1.4.hgnc:3495.m1.p1	2021-03-31
GENCC_000104-HGNC_4171-OMIM_601626-HP_0000006-GENCC_100002	HGNC:4171	GATA2	MONDO:0018874	acute myeloid leukemia	OMIM:601626	OMIM:601626	GENCC:100002	Strong	HP:0000006	Autosomal dominant	GENCC:000104	Genomics England PanelApp	HGNC:4171	GATA2	OMIM:601626	{LEUKEMIA, ACUTE MYELOID, SUSCEPTIBILITY TO}	HP:0000006	Autosomal dominant inheritance	GENCC:000104	Genomics England PanelApp	GENCC:100002	Strong	2020-03-04 13:01:49	https://panelapp.genomicsengland.co.uk/panels/525				000104.pa525.v1.4.hgnc:4171.m1.p1	2021-03-31
GENCC_000104-HGNC_4171-OMIM_614286-HP_0000006-GENCC_100002	HGNC:4171	GATA2	MONDO:0018881	myelodysplastic syndrome	OMIM:614286	OMIM:614286	GENCC:100002	Strong	HP:0000006	Autosomal dominant	GENCC:000104	Genomics England PanelApp	HGNC:4171	GATA2	OMIM:614286	{MYELODYSPLASTIC SYNDROME, SUSCEPTIBILITY TO}	HP:0000006	Autosomal dominant inheritance	GENCC:000104	Genomics England PanelApp	GENCC:100002	Strong	2020-03-04 13:01:49	https://panelapp.genomicsengland.co.uk/panels/525				000104.pa525.v1.4.hgnc:4171.m1.p2	2021-03-31
GENCC_000104-HGNC_4171-OMIM_614038-HP_0000006-GENCC_100002	HGNC:4171	GATA2	MONDO:0013540	deafness-lymphedema-leukemia syndrome	OMIM:614038	OMIM:614038	GENCC:100002	Strong	HP:0000006	Autosomal dominant	GENCC:000104	Genomics England PanelApp	HGNC:4171	GATA2	OMIM:614038	Emberger syndrome	HP:0000006	Autosomal dominant inheritance	GENCC:000104	Genomics England PanelApp	GENCC:100002	Strong	2020-03-04 13:01:49	https://panelapp.genomicsengland.co.uk/panels/525				000104.pa525.v1.4.hgnc:4171.m1.p3	2021-03-31
GENCC_000104-HGNC_10471-OMIM_601626-HP_0000006-GENCC_100002	HGNC:10471	RUNX1	MONDO:0018874	acute myeloid leukemia	OMIM:601626	OMIM:601626	GENCC:100002	Strong	HP:0000006	Autosomal dominant	GENCC:000104	Genomics England PanelApp	HGNC:10471	RUNX1	OMIM:601626	601626 LEUKEMIA, ACUTE MYELOID	HP:0000006	Autosomal dominant inheritance	GENCC:000104	Genomics England PanelApp	GENCC:100002	Strong	2020-03-04 13:01:49	https://panelapp.genomicsengland.co.uk/panels/525				000104.pa525.v1.4.hgnc:10471.m1.p1	2021-03-31
GENCC_000104-HGNC_10471-OMIM_601399-HP_0000006-GENCC_100002	HGNC:10471	RUNX1	MONDO:0100083	hereditary thrombocytopenia and hematological cancer predisposition syndrome associated with RUNX1	OMIM:601399	OMIM:601399	GENCC:100002	Strong	HP:0000006	Autosomal dominant	GENCC:000104	Genomics England PanelApp	HGNC:10471	RUNX1	OMIM:601399	601399 PLATELET DISORDER, FAMILIAL, WITH ASSOCIATED MYELOID MALIGNANCY	HP:0000006	Autosomal dominant inheritance	GENCC:000104	Genomics England PanelApp	GENCC:100002	Strong	2020-03-04 13:01:50	https://panelapp.genomicsengland.co.uk/panels/525				000104.pa525.v1.4.hgnc:10471.m1.p2	2021-03-31
GENCC_000104-HGNC_11727-MONDO_0018874-HP_0000006-GENCC_100002	HGNC:11727	TERC	MONDO:0018874	acute myeloid leukemia	MONDO:0018874	acute myeloid leukemia	GENCC:100002	Strong	HP:0000006	Autosomal dominant	GENCC:000104	Genomics England PanelApp	HGNC:11727	TERC	MONDO:0018874	Acute myeloid leukemia	HP:0000006	Autosomal dominant inheritance	GENCC:000104	Genomics England PanelApp	GENCC:100002	Strong	2020-03-04 13:01:50	https://panelapp.genomicsengland.co.uk/panels/525				000104.pa525.v1.4.hgnc:11727.m1.p1	2021-03-31
GENCC_000104-HGNC_11730-OMIM_601626-HP_0000006-GENCC_100002	HGNC:11730	TERT	MONDO:0018874	acute myeloid leukemia	OMIM:601626	OMIM:601626	GENCC:100002	Strong	HP:0000006	Autosomal dominant	GENCC:000104	Genomics England PanelApp	HGNC:11730	TERT	OMIM:601626	601626 {LEUKEMIA, ACUTE MYELOID}	HP:0000006	Autosomal dominant inheritance	GENCC:000104	Genomics England PanelApp	GENCC:100002	Strong	2020-03-04 13:01:50	https://panelapp.genomicsengland.co.uk/panels/525				000104.pa525.v1.4.hgnc:11730.m1.p1	2021-03-31
GENCC_000104-HGNC_11998-OMIM_151623-HP_0000006-GENCC_100002	HGNC:11998	TP53	MONDO:0007903	Li-Fraumeni syndrome 1	OMIM:151623	OMIM:151623	GENCC:100002	Strong	HP:0000006	Autosomal dominant	GENCC:000104	Genomics England PanelApp	HGNC:11998	TP53	OMIM:151623	151623 LI-FRAUMENI SYNDROME	HP:0000006	Autosomal dominant inheritance	GENCC:000104	Genomics England PanelApp	GENCC:100002	Strong	2020-03-04 13:01:50	https://panelapp.genomicsengland.co.uk/panels/525				000104.pa525.v1.4.hgnc:11998.m1.p1	2021-03-31
GENCC_000104-HGNC_16627-MONDO_0018874-HP_0000006-GENCC_100003	HGNC:16627	CHEK2	MONDO:0018874	acute myeloid leukemia	MONDO:0018874	acute myeloid leukemia	GENCC:100003	Moderate	HP:0000006	Autosomal dominant	GENCC:000104	Genomics England PanelApp	HGNC:16627	CHEK2	MONDO:0018874	Acute myeloid leukemia	HP:0000006	Autosomal dominant inheritance	GENCC:000104	Genomics England PanelApp	GENCC:100003	Moderate	2020-03-04 13:01:50	https://panelapp.genomicsengland.co.uk/panels/525				000104.pa525.v1.4.hgnc:16627.m1.p1	2021-03-31
GENCC_000104-HGNC_15888-MONDO_0018874-HP_0000006-GENCC_100003	HGNC:15888	RTEL1	MONDO:0018874	acute myeloid leukemia	MONDO:0018874	acute myeloid leukemia	GENCC:100003	Moderate	HP:0000006	Autosomal dominant	GENCC:000104	Genomics England PanelApp	HGNC:15888	RTEL1	MONDO:0018874	Acute myeloid leukemia	HP:0000006	Autosomal dominant inheritance	GENCC:000104	Genomics England PanelApp	GENCC:100003	Moderate	2020-03-04 13:01:50	https://panelapp.genomicsengland.co.uk/panels/525				000104.pa525.v1.4.hgnc:15888.m1.p1	2021-03-31
GENCC_000104-HGNC_15888-MONDO_0018874-HP_0000007-GENCC_100003	HGNC:15888	RTEL1	MONDO:0018874	acute myeloid leukemia	MONDO:0018874	acute myeloid leukemia	GENCC:100003	Moderate	HP:0000007	Autosomal recessive	GENCC:000104	Genomics England PanelApp	HGNC:15888	RTEL1	MONDO:0018874	Acute myeloid leukemia	HP:0000007	Autosomal recessive inheritance	GENCC:000104	Genomics England PanelApp	GENCC:100003	Moderate	2020-03-04 13:01:50	https://panelapp.genomicsengland.co.uk/panels/525				000104.pa525.v1.4.hgnc:15888.m2.p1	2021-03-31
GENCC_000104-HGNC_1348-OMIM_617053-HP_0000006-GENCC_100003	HGNC:1348	SAMD9	MONDO:0014888	MIRAGE syndrome	OMIM:617053	OMIM:617053	GENCC:100003	Moderate	HP:0000006	Autosomal dominant	GENCC:000104	Genomics England PanelApp	HGNC:1348	SAMD9	OMIM:617053	Monosomy 7 myelodysplasia and leukemia syndrome 2	HP:0000006	Autosomal dominant inheritance	GENCC:000104	Genomics England PanelApp	GENCC:100003	Moderate	2020-03-04 13:01:50	https://panelapp.genomicsengland.co.uk/panels/525				000104.pa525.v1.4.hgnc:1348.m1.p1	2021-03-31
GENCC_000104-HGNC_11303-MONDO_0018874-HP_0000006-GENCC_100003	HGNC:11303	SRP72	MONDO:0018874	acute myeloid leukemia	MONDO:0018874	acute myeloid leukemia	GENCC:100003	Moderate	HP:0000006	Autosomal dominant	GENCC:000104	Genomics England PanelApp	HGNC:11303	SRP72	MONDO:0018874	Acute myeloid leukemia	HP:0000006	Autosomal dominant inheritance	GENCC:000104	Genomics England PanelApp	GENCC:100003	Moderate	2020-03-04 13:01:50	https://panelapp.genomicsengland.co.uk/panels/525				000104.pa525.v1.4.hgnc:11303.m1.p1	2021-03-31
GENCC_000104-HGNC_6342-OMIM_606764-HP_0000006-GENCC_100002	HGNC:6342	KIT	MONDO:0011719	gastrointestinal stromal tumor	OMIM:606764	OMIM:606764	GENCC:100002	Strong	HP:0000006	Autosomal dominant	GENCC:000104	Genomics England PanelApp	HGNC:6342	KIT	OMIM:606764	Gastrointestinal stromal tumor, familial	HP:0000006	Autosomal dominant inheritance	GENCC:000104	Genomics England PanelApp	GENCC:100002	Strong	2020-03-04 13:01:50	https://panelapp.genomicsengland.co.uk/panels/523				000104.pa523.v1.4.hgnc:6342.m1.p1	2021-03-31
GENCC_000104-HGNC_8803-OMIM_175510-HP_0000006-GENCC_100002	HGNC:8803	PDGFRA	MONDO:0008285	polyps, multiple and recurrent inflammatory fibroid, gastrointestinal	OMIM:175510	OMIM:175510	GENCC:100002	Strong	HP:0000006	Autosomal dominant	GENCC:000104	Genomics England PanelApp	HGNC:8803	PDGFRA	OMIM:175510	Gastrointestinal stromal tumor/GIST-plus syndrome, somatic or familial	HP:0000006	Autosomal dominant inheritance	GENCC:000104	Genomics England PanelApp	GENCC:100002	Strong	2020-03-04 13:01:51	https://panelapp.genomicsengland.co.uk/panels/523				000104.pa523.v1.4.hgnc:8803.m1.p1	2021-03-31
GENCC_000104-HGNC_10681-OMIM_606864-HP_0000006-GENCC_100002	HGNC:10681	SDHB	MONDO:0011740	Carney-Stratakis syndrome	OMIM:606864	OMIM:606864	GENCC:100002	Strong	HP:0000006	Autosomal dominant	GENCC:000104	Genomics England PanelApp	HGNC:10681	SDHB	OMIM:606864	Paraganglioma and gastric stromal sarcoma	HP:0000006	Autosomal dominant inheritance	GENCC:000104	Genomics England PanelApp	GENCC:100002	Strong	2020-03-04 13:01:51	https://panelapp.genomicsengland.co.uk/panels/523				000104.pa523.v1.4.hgnc:10681.m1.p1	2021-03-31
GENCC_000104-HGNC_10681-OMIM_606764-HP_0000006-GENCC_100002	HGNC:10681	SDHB	MONDO:0011719	gastrointestinal stromal tumor	OMIM:606764	OMIM:606764	GENCC:100002	Strong	HP:0000006	Autosomal dominant	GENCC:000104	Genomics England PanelApp	HGNC:10681	SDHB	OMIM:606764	Gastrointestinal stromal tumor	HP:0000006	Autosomal dominant inheritance	GENCC:000104	Genomics England PanelApp	GENCC:100002	Strong	2020-03-04 13:01:51	https://panelapp.genomicsengland.co.uk/panels/523				000104.pa523.v1.4.hgnc:10681.m1.p2	2021-03-31
GENCC_000104-HGNC_10682-OMIM_606864-HP_0000006-GENCC_100002	HGNC:10682	SDHC	MONDO:0011740	Carney-Stratakis syndrome	OMIM:606864	OMIM:606864	GENCC:100002	Strong	HP:0000006	Autosomal dominant	GENCC:000104	Genomics England PanelApp	HGNC:10682	SDHC	OMIM:606864	Paraganglioma and gastric stromal sarcoma	HP:0000006	Autosomal dominant inheritance	GENCC:000104	Genomics England PanelApp	GENCC:100002	Strong	2020-03-04 13:01:51	https://panelapp.genomicsengland.co.uk/panels/523				000104.pa523.v1.4.hgnc:10682.m1.p1	2021-03-31
GENCC_000104-HGNC_10682-OMIM_606764-HP_0000006-GENCC_100002	HGNC:10682	SDHC	MONDO:0011719	gastrointestinal stromal tumor	OMIM:606764	OMIM:606764	GENCC:100002	Strong	HP:0000006	Autosomal dominant	GENCC:000104	Genomics England PanelApp	HGNC:10682	SDHC	OMIM:606764	Gastrointestinal stromal tumor	HP:0000006	Autosomal dominant inheritance	GENCC:000104	Genomics England PanelApp	GENCC:100002	Strong	2020-03-04 13:01:52	https://panelapp.genomicsengland.co.uk/panels/523				000104.pa523.v1.4.hgnc:10682.m1.p2	2021-03-31
GENCC_000104-HGNC_10683-OMIM_606864-HP_0000006-GENCC_100002	HGNC:10683	SDHD	MONDO:0011740	Carney-Stratakis syndrome	OMIM:606864	OMIM:606864	GENCC:100002	Strong	HP:0000006	Autosomal dominant	GENCC:000104	Genomics England PanelApp	HGNC:10683	SDHD	OMIM:606864	Paraganglioma and gastric stromal sarcoma	HP:0000006	Autosomal dominant inheritance	GENCC:000104	Genomics England PanelApp	GENCC:100002	Strong	2020-03-04 13:01:52	https://panelapp.genomicsengland.co.uk/panels/523				000104.pa523.v1.4.hgnc:10683.m1.p1	2021-03-31
GENCC_000104-HGNC_950-OMIM_614327-HP_0000006-GENCC_100002	HGNC:950	BAP1	MONDO:0013692	BAP1-related tumor predisposition syndrome	OMIM:614327	OMIM:614327	GENCC:100002	Strong	HP:0000006	Autosomal dominant	GENCC:000104	Genomics England PanelApp	HGNC:950	BAP1	OMIM:614327	Tumor predisposition syndrome	HP:0000006	Autosomal dominant inheritance	GENCC:000104	Genomics England PanelApp	GENCC:100002	Strong	2020-03-04 13:01:52	https://panelapp.genomicsengland.co.uk/panels/521				000104.pa521.v1.4.hgnc:950.m1.p1	2021-03-31
GENCC_000104-HGNC_950-MONDO_0005086-HP_0000006-GENCC_100002	HGNC:950	BAP1	MONDO:0005086	renal cell carcinoma (disease)	MONDO:0005086	renal cell carcinoma (disease)	GENCC:100002	Strong	HP:0000006	Autosomal dominant	GENCC:000104	Genomics England PanelApp	HGNC:950	BAP1	MONDO:0005086	Renal cell carcinoma (disease)	HP:0000006	Autosomal dominant inheritance	GENCC:000104	Genomics England PanelApp	GENCC:100002	Strong	2020-03-04 13:01:52	https://panelapp.genomicsengland.co.uk/panels/521				000104.pa521.v1.4.hgnc:950.m1.p2	2021-03-31
GENCC_000104-HGNC_3700-OMIM_150800-HP_0000006-GENCC_100002	HGNC:3700	FH	MONDO:0007888	hereditary leiomyomatosis and renal cell cancer	OMIM:150800	OMIM:150800	GENCC:100002	Strong	HP:0000006	Autosomal dominant	GENCC:000104	Genomics England PanelApp	HGNC:3700	FH	OMIM:150800	Leiomyomatosis and renal cell cancer	HP:0000006	Autosomal dominant inheritance	GENCC:000104	Genomics England PanelApp	GENCC:100002	Strong	2020-03-04 13:01:52	https://panelapp.genomicsengland.co.uk/panels/521				000104.pa521.v1.4.hgnc:3700.m1.p1	2021-03-31
GENCC_000104-HGNC_27310-OMIM_135150-HP_0000006-GENCC_100002	HGNC:27310	FLCN	MONDO:0007607	Birt-Hogg-Dube syndrome	OMIM:135150	OMIM:135150	GENCC:100002	Strong	HP:0000006	Autosomal dominant	GENCC:000104	Genomics England PanelApp	HGNC:27310	FLCN	OMIM:135150	Birt-Hogg-Dube syndrome	HP:0000006	Autosomal dominant inheritance	GENCC:000104	Genomics England PanelApp	GENCC:100002	Strong	2020-03-04 13:01:52	https://panelapp.genomicsengland.co.uk/panels/521				000104.pa521.v1.4.hgnc:27310.m1.p1	2021-03-31
GENCC_000104-HGNC_27310-MONDO_0005206-HP_0000006-GENCC_100002	HGNC:27310	FLCN	MONDO:0005206	renal carcinoma	MONDO:0005206	renal carcinoma	GENCC:100002	Strong	HP:0000006	Autosomal dominant	GENCC:000104	Genomics England PanelApp	HGNC:27310	FLCN	MONDO:0005206	Renal carcinoma	HP:0000006	Autosomal dominant inheritance	GENCC:000104	Genomics England PanelApp	GENCC:100002	Strong	2020-03-04 13:01:53	https://panelapp.genomicsengland.co.uk/panels/521				000104.pa521.v1.4.hgnc:27310.m1.p2	2021-03-31
GENCC_000104-HGNC_7029-OMIM_605074-HP_0000006-GENCC_100002	HGNC:7029	MET	MONDO:0017884	papillary renal cell carcinoma	OMIM:605074	OMIM:605074	GENCC:100002	Strong	HP:0000006	Autosomal dominant	GENCC:000104	Genomics England PanelApp	HGNC:7029	MET	OMIM:605074	Renal cell carcinoma, papillary, 1, familial and somatic	HP:0000006	Autosomal dominant inheritance	GENCC:000104	Genomics England PanelApp	GENCC:100002	Strong	2020-03-04 13:01:53	https://panelapp.genomicsengland.co.uk/panels/521				000104.pa521.v1.4.hgnc:7029.m1.p1	2021-03-31
GENCC_000104-HGNC_10681-MONDO_0005086-HP_0000006-GENCC_100002	HGNC:10681	SDHB	MONDO:0005086	renal cell carcinoma (disease)	MONDO:0005086	renal cell carcinoma (disease)	GENCC:100002	Strong	HP:0000006	Autosomal dominant	GENCC:000104	Genomics England PanelApp	HGNC:10681	SDHB	MONDO:0005086	Renal cell carcinoma (disease)	HP:0000006	Autosomal dominant inheritance	GENCC:000104	Genomics England PanelApp	GENCC:100002	Strong	2020-03-04 13:01:53	https://panelapp.genomicsengland.co.uk/panels/521				000104.pa521.v1.4.hgnc:10681.m1.p1	2021-03-31
GENCC_000104-HGNC_10681-OMIM_115310-HP_0000006-GENCC_100002	HGNC:10681	SDHB	MONDO:0007273	paragangliomas 4	OMIM:115310	OMIM:115310	GENCC:100002	Strong	HP:0000006	Autosomal dominant	GENCC:000104	Genomics England PanelApp	HGNC:10681	SDHB	OMIM:115310	Paragangliomas 4	HP:0000006	Autosomal dominant inheritance	GENCC:000104	Genomics England PanelApp	GENCC:100002	Strong	2020-03-04 13:01:53	https://panelapp.genomicsengland.co.uk/panels/521				000104.pa521.v1.4.hgnc:10681.m1.p2	2021-03-31
GENCC_000104-HGNC_12687-OMIM_193300-HP_0000006-GENCC_100002	HGNC:12687	VHL	MONDO:0008667	von Hippel-Lindau disease	OMIM:193300	OMIM:193300	GENCC:100002	Strong	HP:0000006	Autosomal dominant	GENCC:000104	Genomics England PanelApp	HGNC:12687	VHL	OMIM:193300	von Hippel-Lindau syndrome	HP:0000006	Autosomal dominant inheritance	GENCC:000104	Genomics England PanelApp	GENCC:100002	Strong	2020-03-04 13:01:53	https://panelapp.genomicsengland.co.uk/panels/521				000104.pa521.v1.4.hgnc:12687.m1.p1	2021-03-31
GENCC_000104-HGNC_12687-MONDO_0005086-HP_0000006-GENCC_100002	HGNC:12687	VHL	MONDO:0005086	renal cell carcinoma (disease)	MONDO:0005086	renal cell carcinoma (disease)	GENCC:100002	Strong	HP:0000006	Autosomal dominant	GENCC:000104	Genomics England PanelApp	HGNC:12687	VHL	MONDO:0005086	Renal cell carcinoma (disease)	HP:0000006	Autosomal dominant inheritance	GENCC:000104	Genomics England PanelApp	GENCC:100002	Strong	2020-03-04 13:01:54	https://panelapp.genomicsengland.co.uk/panels/521				000104.pa521.v1.4.hgnc:12687.m1.p2	2021-03-31
GENCC_000104-HGNC_1788-MONDO_0005086-HP_0000006-GENCC_100003	HGNC:1788	CDKN2B	MONDO:0005086	renal cell carcinoma (disease)	MONDO:0005086	renal cell carcinoma (disease)	GENCC:100003	Moderate	HP:0000006	Autosomal dominant	GENCC:000104	Genomics England PanelApp	HGNC:1788	CDKN2B	MONDO:0005086	Renal cell carcinoma (disease)	HP:0000006	Autosomal dominant inheritance	GENCC:000104	Genomics England PanelApp	GENCC:100003	Moderate	2020-03-04 13:01:54	https://panelapp.genomicsengland.co.uk/panels/521				000104.pa521.v1.4.hgnc:1788.m1.p1	2021-03-31
GENCC_000104-HGNC_7105-MONDO_0005086-HP_0000006-GENCC_100003	HGNC:7105	MITF	MONDO:0005086	renal cell carcinoma (disease)	MONDO:0005086	renal cell carcinoma (disease)	GENCC:100003	Moderate	HP:0000006	Autosomal dominant	GENCC:000104	Genomics England PanelApp	HGNC:7105	MITF	MONDO:0005086	Renal cell carcinoma (disease)	HP:0000006	Autosomal dominant inheritance	GENCC:000104	Genomics England PanelApp	GENCC:100003	Moderate	2020-03-04 13:01:54	https://panelapp.genomicsengland.co.uk/panels/521				000104.pa521.v1.4.hgnc:7105.m1.p1	2021-03-31
GENCC_000104-HGNC_9588-MONDO_0005086-HP_0000006-GENCC_100003	HGNC:9588	PTEN	MONDO:0005086	renal cell carcinoma (disease)	MONDO:0005086	renal cell carcinoma (disease)	GENCC:100003	Moderate	HP:0000006	Autosomal dominant	GENCC:000104	Genomics England PanelApp	HGNC:9588	PTEN	MONDO:0005086	Renal cell carcinoma (disease)	HP:0000006	Autosomal dominant inheritance	GENCC:000104	Genomics England PanelApp	GENCC:100003	Moderate	2020-03-04 13:01:54	https://panelapp.genomicsengland.co.uk/panels/521				000104.pa521.v1.4.hgnc:9588.m1.p1	2021-03-31
GENCC_000104-HGNC_10682-MONDO_0005086-HP_0000006-GENCC_100003	HGNC:10682	SDHC	MONDO:0005086	renal cell carcinoma (disease)	MONDO:0005086	renal cell carcinoma (disease)	GENCC:100003	Moderate	HP:0000006	Autosomal dominant	GENCC:000104	Genomics England PanelApp	HGNC:10682	SDHC	MONDO:0005086	Renal cell carcinoma (disease)	HP:0000006	Autosomal dominant inheritance	GENCC:000104	Genomics England PanelApp	GENCC:100003	Moderate	2020-03-04 13:01:54	https://panelapp.genomicsengland.co.uk/panels/521				000104.pa521.v1.4.hgnc:10682.m1.p1	2021-03-31
GENCC_000104-HGNC_10683-MONDO_0005086-HP_0000006-GENCC_100003	HGNC:10683	SDHD	MONDO:0005086	renal cell carcinoma (disease)	MONDO:0005086	renal cell carcinoma (disease)	GENCC:100003	Moderate	HP:0000006	Autosomal dominant	GENCC:000104	Genomics England PanelApp	HGNC:10683	SDHD	MONDO:0005086	Renal cell carcinoma (disease)	HP:0000006	Autosomal dominant inheritance	GENCC:000104	Genomics England PanelApp	GENCC:100003	Moderate	2020-03-04 13:01:54	https://panelapp.genomicsengland.co.uk/panels/521				000104.pa521.v1.4.hgnc:10683.m1.p1	2021-03-31
GENCC_000104-HGNC_26038-MONDO_0005086-HP_0000006-GENCC_100003	HGNC:26038	TMEM127	MONDO:0005086	renal cell carcinoma (disease)	MONDO:0005086	renal cell carcinoma (disease)	GENCC:100003	Moderate	HP:0000006	Autosomal dominant	GENCC:000104	Genomics England PanelApp	HGNC:26038	TMEM127	MONDO:0005086	Renal cell carcinoma (disease)	HP:0000006	Autosomal dominant inheritance	GENCC:000104	Genomics England PanelApp	GENCC:100003	Moderate	2020-03-04 13:01:54	https://panelapp.genomicsengland.co.uk/panels/521				000104.pa521.v1.4.hgnc:26038.m1.p1	2021-03-31
GENCC_000104-HGNC_11100-OMIM_613325-HP_0000006-GENCC_100002	HGNC:11100	SMARCA4	MONDO:0013224	rhabdoid tumor predisposition syndrome 2	OMIM:613325	OMIM:613325	GENCC:100002	Strong	HP:0000006	Autosomal dominant	GENCC:000104	Genomics England PanelApp	HGNC:11100	SMARCA4	OMIM:613325	{Rhabdoid tumor predisposition syndrome 2}	HP:0000006	Autosomal dominant inheritance	GENCC:000104	Genomics England PanelApp	GENCC:100002	Strong	2020-03-04 13:01:54	https://panelapp.genomicsengland.co.uk/panels/600				000104.pa600.v1.4.hgnc:11100.m1.p1	2021-03-31
GENCC_000104-HGNC_11103-OMIM_609322-HP_0000006-GENCC_100002	HGNC:11103	SMARCB1	MONDO:0012252	rhabdoid tumor predisposition syndrome 1	OMIM:609322	OMIM:609322	GENCC:100002	Strong	HP:0000006	Autosomal dominant	GENCC:000104	Genomics England PanelApp	HGNC:11103	SMARCB1	OMIM:609322	{Rhabdoid tumor predisposition syndrome 1}	HP:0000006	Autosomal dominant inheritance	GENCC:000104	Genomics England PanelApp	GENCC:100002	Strong	2020-03-04 13:01:54	https://panelapp.genomicsengland.co.uk/panels/600				000104.pa600.v1.4.hgnc:11103.m1.p1	2021-03-31
GENCC_000104-HGNC_1442-OMIM_614916-HP_0000006-GENCC_100002	HGNC:1442	CALM1	MONDO:0013966	catecholaminergic polymorphic ventricular tachycardia 4	OMIM:614916	OMIM:614916	GENCC:100002	Strong	HP:0000006	Autosomal dominant	GENCC:000104	Genomics England PanelApp	HGNC:1442	CALM1	OMIM:614916	VENTRICULAR TACHYCARDIA, CATECHOLAMINERGIC POLYMORPHIC, 4 (614916	HP:0000006	Autosomal dominant inheritance	GENCC:000104	Genomics England PanelApp	GENCC:100002	Strong	2020-12-24 13:01:55	https://panelapp.genomicsengland.co.uk/panels/214				000104.pa214.v2.7.hgnc:1442.m1.p	2021-03-31
GENCC_000104-HGNC_1445-MONDO_0017990-HP_0000006-GENCC_100002	HGNC:1445	CALM2	MONDO:0017990	catecholaminergic polymorphic ventricular tachycardia	MONDO:0017990	catecholaminergic polymorphic ventricular tachycardia	GENCC:100002	Strong	HP:0000006	Autosomal dominant	GENCC:000104	Genomics England PanelApp	HGNC:1445	CALM2	MONDO:0017990	catecholaminergic polymorphic ventricular tachycardia	HP:0000006	Autosomal dominant inheritance	GENCC:000104	Genomics England PanelApp	GENCC:100002	Strong	2020-12-24 13:01:55	https://panelapp.genomicsengland.co.uk/panels/214				000104.pa214.v2.7.hgnc:1445.m1.p1	2021-03-31
GENCC_000104-HGNC_1449-OMIM_618782-HP_0000006-GENCC_100002	HGNC:1449	CALM3	MONDO:0032915	long QT syndrome 16	OMIM:618782	OMIM:618782	GENCC:100002	Strong	HP:0000006	Autosomal dominant	GENCC:000104	Genomics England PanelApp	HGNC:1449	CALM3	OMIM:618782	?VENTRICULAR TACHYCARDIA, CATECHOLAMINERGIC POLYMORPHIC 6, 618782	HP:0000006	Autosomal dominant inheritance	GENCC:000104	Genomics England PanelApp	GENCC:100002	Strong	2020-12-24 13:01:56	https://panelapp.genomicsengland.co.uk/panels/214				000104.pa214.v2.7.hgnc:1449.m1.p1	2021-03-31
GENCC_000104-HGNC_1513-OMIM_611938-HP_0000007-GENCC_100002	HGNC:1513	CASQ2	MONDO:0012762	catecholaminergic polymorphic ventricular tachycardia 2	OMIM:611938	OMIM:611938	GENCC:100002	Strong	HP:0000007	Autosomal recessive	GENCC:000104	Genomics England PanelApp	HGNC:1513	CASQ2	OMIM:611938	VENTRICULAR TACHYCARDIA, CATECHOLAMINERGIC POLYMORPHIC, 2 (611938	HP:0000007	Autosomal recessive inheritance	GENCC:000104	Genomics England PanelApp	GENCC:100002	Strong	2020-12-24 13:01:56	https://panelapp.genomicsengland.co.uk/panels/214				000104.pa214.v2.7.hgnc:1513.m1.p1	2021-03-31
GENCC_000104-HGNC_10484-OMIM_604772-HP_0000006-GENCC_100002	HGNC:10484	RYR2	MONDO:0011484	catecholaminergic polymorphic ventricular tachycardia 1	OMIM:604772	OMIM:604772	GENCC:100002	Strong	HP:0000006	Autosomal dominant	GENCC:000104	Genomics England PanelApp	HGNC:10484	RYR2	OMIM:604772	VENTRICULAR TACHYCARDIA, CATECHOLAMINERGIC POLYMORPHIC, 1 (604772	HP:0000006	Autosomal dominant inheritance	GENCC:000104	Genomics England PanelApp	GENCC:100002	Strong	2020-12-24 13:01:56	https://panelapp.genomicsengland.co.uk/panels/214				000104.pa214.v2.7.hgnc:10484.m1.p	2021-03-31
GENCC_000104-HGNC_12261-OMIM_615441-HP_0000007-GENCC_100002	HGNC:12261	TRDN	MONDO:0014191	catecholaminergic polymorphic ventricular tachycardia 5	OMIM:615441	OMIM:615441	GENCC:100002	Strong	HP:0000007	Autosomal recessive	GENCC:000104	Genomics England PanelApp	HGNC:12261	TRDN	OMIM:615441	VENTRICULAR TACHYCARDIA, CATECHOLAMINERGIC POLYMORPHIC, 5, WITH OR WITHOUT MUSCLE WEAKNESS (615441	HP:0000007	Autosomal recessive inheritance	GENCC:000104	Genomics England PanelApp	GENCC:100002	Strong	2020-12-24 13:01:57	https://panelapp.genomicsengland.co.uk/panels/214				000104.pa214.v2.7.hgnc:12261.m1.p1	2021-03-31
GENCC_000104-HGNC_27365-OMIM_614021-HP_0000007-GENCC_100003	HGNC:27365	TECRL	MONDO:0013529	catecholaminergic polymorphic ventricular tachycardia 3	OMIM:614021	OMIM:614021	GENCC:100003	Moderate	HP:0000007	Autosomal recessive	GENCC:000104	Genomics England PanelApp	HGNC:27365	TECRL	OMIM:614021	VENTRICULAR TACHYCARDIA, CATECHOLAMINERGIC POLYMORPHIC, 3 614021	HP:0000007	Autosomal recessive inheritance	GENCC:000104	Genomics England PanelApp	GENCC:100003	Moderate	2020-12-24 13:01:57	https://panelapp.genomicsengland.co.uk/panels/214				000104.pa214.v2.7.hgnc:27365.m1.p1	2021-03-31
GENCC_000104-HGNC_493-MONDO_0017990-HP_0000006-GENCC_100004	HGNC:493	ANK2	MONDO:0017990	catecholaminergic polymorphic ventricular tachycardia	MONDO:0017990	catecholaminergic polymorphic ventricular tachycardia	GENCC:100004	Limited	HP:0000006	Autosomal dominant	GENCC:000104	Genomics England PanelApp	HGNC:493	ANK2	MONDO:0017990	CATECHOLAMINERGIC POLYMORPHIC VENTRICULAR TACHYCARDIA	HP:0000006	Autosomal dominant inheritance	GENCC:000104	Genomics England PanelApp	GENCC:100004	Limited	2020-12-24 13:01:57	https://panelapp.genomicsengland.co.uk/panels/214				000104.pa214.v2.7.hgnc:493.m1.p1	2021-03-31
GENCC_000104-HGNC_6263-MONDO_0017990-HP_0000006-GENCC_100004	HGNC:6263	KCNJ2	MONDO:0017990	catecholaminergic polymorphic ventricular tachycardia	MONDO:0017990	catecholaminergic polymorphic ventricular tachycardia	GENCC:100004	Limited	HP:0000006	Autosomal dominant	GENCC:000104	Genomics England PanelApp	HGNC:6263	KCNJ2	MONDO:0017990	CATECHOLAMINERGIC POLYMORPHIC VENTRICULAR TACHYCARDIA	HP:0000006	Autosomal dominant inheritance	GENCC:000104	Genomics England PanelApp	GENCC:100004	Limited	2020-12-24 13:01:57	https://panelapp.genomicsengland.co.uk/panels/214				000104.pa214.v2.7.hgnc:6263.m1.p1	2021-03-31
GENCC_000104-HGNC_6547-OMIM_143890-HP_0000006-GENCC_100002	HGNC:6547	LDLR	MONDO:0007750	hypercholesterolemia, familial, 1	OMIM:143890	OMIM:143890	GENCC:100002	Strong	HP:0000006	Autosomal dominant	GENCC:000104	Genomics England PanelApp	HGNC:6547	LDLR	OMIM:143890	HYPERCHOLESTEROLEMIA, FAMILIAL, 1, 143890	HP:0000006	Autosomal dominant inheritance	GENCC:000104	Genomics England PanelApp	GENCC:100002	Strong	2020-02-17 13:01:57	https://panelapp.genomicsengland.co.uk/panels/772				000104.pa772.v1.3.hgnc:6547.m1.p2	2021-03-31
GENCC_000104-HGNC_18640-OMIM_603813-HP_0000007-GENCC_100002	HGNC:18640	LDLRAP1	MONDO:0011374	hypercholesterolemia, familial, 4	OMIM:603813	OMIM:603813	GENCC:100002	Strong	HP:0000007	Autosomal recessive	GENCC:000104	Genomics England PanelApp	HGNC:18640	LDLRAP1	OMIM:603813	HYPERCHOLESTEROLEMIA, FAMILIAL, 4, 603813	HP:0000007	Autosomal recessive inheritance	GENCC:000104	Genomics England PanelApp	GENCC:100002	Strong	2020-02-17 13:01:58	https://panelapp.genomicsengland.co.uk/panels/772				000104.pa772.v1.3.hgnc:18640.m1.p1	2021-03-31
GENCC_000104-HGNC_20001-OMIM_603776-HP_0000006-GENCC_100002	HGNC:20001	PCSK9	MONDO:0011369	hypercholesterolemia, autosomal dominant, 3	OMIM:603776	OMIM:603776	GENCC:100002	Strong	HP:0000006	Autosomal dominant	GENCC:000104	Genomics England PanelApp	HGNC:20001	PCSK9	OMIM:603776	{LOW DENSITY LIPOPROTEIN CHOLESTEROL LEVEL QTL 1}, 603776	HP:0000006	Autosomal dominant inheritance	GENCC:000104	Genomics England PanelApp	GENCC:100002	Strong	2020-02-17 13:01:58	https://panelapp.genomicsengland.co.uk/panels/772				000104.pa772.v1.3.hgnc:20001.m1.p2	2021-03-31
GENCC_000104-HGNC_10593-OMIM_601144-HP_0000006-GENCC_100002	HGNC:10593	SCN5A	MONDO:0011001	Brugada syndrome 1	OMIM:601144	OMIM:601144	GENCC:100002	Strong	HP:0000006	Autosomal dominant	GENCC:000104	Genomics England PanelApp	HGNC:10593	SCN5A	OMIM:601144	BRUGADA SYNDROME 1, 601144	HP:0000006	Autosomal dominant inheritance	GENCC:000104	Genomics England PanelApp	GENCC:100002	Strong	2021-03-02 13:01:58	https://panelapp.genomicsengland.co.uk/panels/13				000104.pa13.v2.7.hgnc:10593.m1.p1	2021-03-31
GENCC_000104-HGNC_6251-MONDO_0015263-HP_0000006-GENCC_100003	HGNC:6251	KCNH2	MONDO:0015263	Brugada syndrome	MONDO:0015263	Brugada syndrome	GENCC:100003	Moderate	HP:0000006	Autosomal dominant	GENCC:000104	Genomics England PanelApp	HGNC:6251	KCNH2	MONDO:0015263	BRUGADA/BRUGADA LIKE SYNDROME	HP:0000006	Autosomal dominant inheritance	GENCC:000104	Genomics England PanelApp	GENCC:100003	Moderate	2021-03-02 13:01:58	https://panelapp.genomicsengland.co.uk/panels/13				000104.pa13.v2.7.hgnc:6251.m1.p1	2021-03-31
GENCC_000104-HGNC_60-MONDO_0015263-HP_0000006-GENCC_100004	HGNC:60	ABCC9	MONDO:0015263	Brugada syndrome	MONDO:0015263	Brugada syndrome	GENCC:100004	Limited	HP:0000006	Autosomal dominant	GENCC:000104	Genomics England PanelApp	HGNC:60	ABCC9	MONDO:0015263	BRUGADA SYNDROME	HP:0000006	Autosomal dominant inheritance	GENCC:000104	Genomics England PanelApp	GENCC:100004	Limited	2021-03-02 13:01:58	https://panelapp.genomicsengland.co.uk/panels/13				000104.pa13.v2.7.hgnc:60.m1.p1	2021-03-31
GENCC_000104-HGNC_493-MONDO_0015263-HP_0000006-GENCC_100004	HGNC:493	ANK2	MONDO:0015263	Brugada syndrome	MONDO:0015263	Brugada syndrome	GENCC:100004	Limited	HP:0000006	Autosomal dominant	GENCC:000104	Genomics England PanelApp	HGNC:493	ANK2	MONDO:0015263	BRUGADA/BRUGADA LIKE SYNDROME	HP:0000006	Autosomal dominant inheritance	GENCC:000104	Genomics England PanelApp	GENCC:100004	Limited	2021-03-02 13:01:58	https://panelapp.genomicsengland.co.uk/panels/13				000104.pa13.v2.7.hgnc:493.m1.p1	2021-03-31
GENCC_000104-HGNC_1390-MONDO_0012742-HP_0000006-GENCC_100004	HGNC:1390	CACNA1C	MONDO:0012742	Brugada syndrome 3	MONDO:0012742	Brugada syndrome 3	GENCC:100004	Limited	HP:0000006	Autosomal dominant	GENCC:000104	Genomics England PanelApp	HGNC:1390	CACNA1C	MONDO:0012742	BRUGADA SYNDROME 3	HP:0000006	Autosomal dominant inheritance	GENCC:000104	Genomics England PanelApp	GENCC:100004	Limited	2021-03-02 13:01:59	https://panelapp.genomicsengland.co.uk/panels/13				000104.pa13.v2.7.hgnc:1390.m1.p1	2021-03-31
GENCC_000104-HGNC_1399-MONDO_0015263-HP_0000005-GENCC_100004	HGNC:1399	CACNA2D1	MONDO:0015263	Brugada syndrome	MONDO:0015263	Brugada syndrome	GENCC:100004	Limited	HP:0000005	Unknown	GENCC:000104	Genomics England PanelApp	HGNC:1399	CACNA2D1	MONDO:0015263	BRUGADA/BRUGADA LIKE SYNDROME	HP:0000005	Unknown inheritance	GENCC:000104	Genomics England PanelApp	GENCC:100004	Limited	2021-03-02 13:01:59	https://panelapp.genomicsengland.co.uk/panels/13				000104.pa13.v2.7.hgnc:1399.m1.p1	2021-03-31
GENCC_000104-HGNC_1402-OMIM_611876-HP_0000005-GENCC_100004	HGNC:1402	CACNB2	MONDO:0012743	Brugada syndrome 4	OMIM:611876	OMIM:611876	GENCC:100004	Limited	HP:0000005	Unknown	GENCC:000104	Genomics England PanelApp	HGNC:1402	CACNB2	OMIM:611876	BRUGADA SYNDROME 4 (611876	HP:0000005	Unknown inheritance	GENCC:000104	Genomics England PanelApp	GENCC:100004	Limited	2021-03-02 13:01:59	https://panelapp.genomicsengland.co.uk/panels/13				000104.pa13.v2.7.hgnc:1402.m1.p1	2021-03-31
GENCC_000104-HGNC_1529-MONDO_0015263-HP_0000006-GENCC_100004	HGNC:1529	CAV3	MONDO:0015263	Brugada syndrome	MONDO:0015263	Brugada syndrome	GENCC:100004	Limited	HP:0000006	Autosomal dominant	GENCC:000104	Genomics England PanelApp	HGNC:1529	CAV3	MONDO:0015263	BRUGADA/BRUGADA LIKE SYNDROME	HP:0000006	Autosomal dominant inheritance	GENCC:000104	Genomics England PanelApp	GENCC:100004	Limited	2021-03-02 13:01:59	https://panelapp.genomicsengland.co.uk/panels/13				000104.pa13.v2.7.hgnc:1529.m1.p1	2021-03-31
GENCC_000104-HGNC_2900-MONDO_0015263-HP_0000005-GENCC_100004	HGNC:2900	DLG1	MONDO:0015263	Brugada syndrome	MONDO:0015263	Brugada syndrome	GENCC:100004	Limited	HP:0000005	Unknown	GENCC:000104	Genomics England PanelApp	HGNC:2900	DLG1	MONDO:0015263	BRUGADA SYNDROME	HP:0000005	Unknown inheritance	GENCC:000104	Genomics England PanelApp	GENCC:100004	Limited	2021-03-02 13:02:00	https://panelapp.genomicsengland.co.uk/panels/13				000104.pa13.v2.7.hgnc:2900.m1.p1	2021-03-31
GENCC_000104-HGNC_28956-OMIM_611777-HP_0000005-GENCC_100004	HGNC:28956	GPD1L	MONDO:0012728	Brugada syndrome 2	OMIM:611777	OMIM:611777	GENCC:100004	Limited	HP:0000005	Unknown	GENCC:000104	Genomics England PanelApp	HGNC:28956	GPD1L	OMIM:611777	BRUGADA SYNDROME 2 (611777	HP:0000005	Unknown inheritance	GENCC:000104	Genomics England PanelApp	GENCC:100004	Limited	2021-03-02 13:02:00	https://panelapp.genomicsengland.co.uk/panels/13				000104.pa13.v2.7.hgnc:28956.m1.p1	2021-03-31
GENCC_000104-HGNC_16882-OMIM_613123-HP_0000006-GENCC_100004	HGNC:16882	HCN4	MONDO:0013148	Brugada syndrome 8	OMIM:613123	OMIM:613123	GENCC:100004	Limited	HP:0000006	Autosomal dominant	GENCC:000104	Genomics England PanelApp	HGNC:16882	HCN4	OMIM:613123	BRUGADA SYNDROME 8 (613123	HP:0000006	Autosomal dominant inheritance	GENCC:000104	Genomics England PanelApp	GENCC:100004	Limited	2021-03-02 13:02:01	https://panelapp.genomicsengland.co.uk/panels/13				000104.pa13.v2.7.hgnc:16882.m1.p1	2021-03-31
GENCC_000104-HGNC_6239-OMIM_616399-HP_0000006-GENCC_100004	HGNC:6239	KCND3	MONDO:0014621	Brugada syndrome 9	OMIM:616399	OMIM:616399	GENCC:100004	Limited	HP:0000006	Autosomal dominant	GENCC:000104	Genomics England PanelApp	HGNC:6239	KCND3	OMIM:616399	Brugada syndrome 9	HP:0000006	Autosomal dominant inheritance	GENCC:000104	Genomics England PanelApp	GENCC:100004	Limited	2021-03-02 13:02:01	https://panelapp.genomicsengland.co.uk/panels/13				000104.pa13.v2.7.hgnc:6239.m1.p1	2021-03-31
GENCC_000104-HGNC_6243-OMIM_613119-HP_0000005-GENCC_100004	HGNC:6243	KCNE3	MONDO:0013145	Brugada syndrome 6	OMIM:613119	OMIM:613119	GENCC:100004	Limited	HP:0000005	Unknown	GENCC:000104	Genomics England PanelApp	HGNC:6243	KCNE3	OMIM:613119	?BRUGADA SYNDROME 6 (613119	HP:0000005	Unknown inheritance	GENCC:000104	Genomics England PanelApp	GENCC:100004	Limited	2021-03-02 13:02:01	https://panelapp.genomicsengland.co.uk/panels/13				000104.pa13.v2.7.hgnc:6243.m1.p1	2021-03-31
GENCC_000104-HGNC_6241-MONDO_0015263-HP_0000005-GENCC_100004	HGNC:6241	KCNE5	MONDO:0015263	Brugada syndrome	MONDO:0015263	Brugada syndrome	GENCC:100004	Limited	HP:0000005	Unknown	GENCC:000104	Genomics England PanelApp	HGNC:6241	KCNE5	MONDO:0015263	BRUGADA SYNDROME	HP:0000005	Unknown inheritance	GENCC:000104	Genomics England PanelApp	GENCC:100004	Limited	2021-03-02 13:02:02	https://panelapp.genomicsengland.co.uk/panels/13				000104.pa13.v2.7.hgnc:6241.m1.p	2021-03-31
GENCC_000104-HGNC_6269-MONDO_0015263-HP_0000005-GENCC_100004	HGNC:6269	KCNJ8	MONDO:0015263	Brugada syndrome	MONDO:0015263	Brugada syndrome	GENCC:100004	Limited	HP:0000005	Unknown	GENCC:000104	Genomics England PanelApp	HGNC:6269	KCNJ8	MONDO:0015263	BRUGADA/BRUGADA LIKE SYNDROME	HP:0000005	Unknown inheritance	GENCC:000104	Genomics England PanelApp	GENCC:100004	Limited	2021-03-02 13:02:02	https://panelapp.genomicsengland.co.uk/panels/13				000104.pa13.v2.7.hgnc:6269.m1.p1	2021-03-31
GENCC_000104-HGNC_9024-MONDO_0015263-HP_0000006-GENCC_100004	HGNC:9024	PKP2	MONDO:0015263	Brugada syndrome	MONDO:0015263	Brugada syndrome	GENCC:100004	Limited	HP:0000006	Autosomal dominant	GENCC:000104	Genomics England PanelApp	HGNC:9024	PKP2	MONDO:0015263	BRUGADA SYNDROME	HP:0000006	Autosomal dominant inheritance	GENCC:000104	Genomics England PanelApp	GENCC:100004	Limited	2021-03-02 13:02:02	https://panelapp.genomicsengland.co.uk/panels/13				000104.pa13.v2.7.hgnc:9024.m1.p2	2021-03-31
GENCC_000104-HGNC_17679-MONDO_0015263-HP_0000005-GENCC_100004	HGNC:17679	RANGRF	MONDO:0015263	Brugada syndrome	MONDO:0015263	Brugada syndrome	GENCC:100004	Limited	HP:0000005	Unknown	GENCC:000104	Genomics England PanelApp	HGNC:17679	RANGRF	MONDO:0015263	BRUGADA/BRUGADA LIKE SYNDROME	HP:0000005	Unknown inheritance	GENCC:000104	Genomics England PanelApp	GENCC:100004	Limited	2021-03-02 13:02:02	https://panelapp.genomicsengland.co.uk/panels/13				000104.pa13.v2.7.hgnc:17679.m1.p1	2021-03-31
GENCC_000104-HGNC_10582-MONDO_0015263-HP_0000005-GENCC_100004	HGNC:10582	SCN10A	MONDO:0015263	Brugada syndrome	MONDO:0015263	Brugada syndrome	GENCC:100004	Limited	HP:0000005	Unknown	GENCC:000104	Genomics England PanelApp	HGNC:10582	SCN10A	MONDO:0015263	BRUGADA SYNDROME	HP:0000005	Unknown inheritance	GENCC:000104	Genomics England PanelApp	GENCC:100004	Limited	2021-03-02 13:02:02	https://panelapp.genomicsengland.co.uk/panels/13				000104.pa13.v2.7.hgnc:10582.m1.p1	2021-03-31
GENCC_000104-HGNC_10586-OMIM_612838-HP_0000007-GENCC_100004	HGNC:10586	SCN1B	MONDO:0013015	Brugada syndrome 5	OMIM:612838	OMIM:612838	GENCC:100004	Limited	HP:0000007	Autosomal recessive	GENCC:000104	Genomics England PanelApp	HGNC:10586	SCN1B	OMIM:612838	BRUGADA SYNDROME 5 (612838	HP:0000007	Autosomal recessive inheritance	GENCC:000104	Genomics England PanelApp	GENCC:100004	Limited	2021-03-02 13:02:02	https://panelapp.genomicsengland.co.uk/panels/13				000104.pa13.v2.7.hgnc:10586.m1.p1	2021-03-31
GENCC_000104-HGNC_10589-MONDO_0015263-HP_0000006-GENCC_100004	HGNC:10589	SCN2B	MONDO:0015263	Brugada syndrome	MONDO:0015263	Brugada syndrome	GENCC:100004	Limited	HP:0000006	Autosomal dominant	GENCC:000104	Genomics England PanelApp	HGNC:10589	SCN2B	MONDO:0015263	BRUGADA SYNDROME	HP:0000006	Autosomal dominant inheritance	GENCC:000104	Genomics England PanelApp	GENCC:100004	Limited	2021-03-02 13:02:02	https://panelapp.genomicsengland.co.uk/panels/13				000104.pa13.v2.7.hgnc:10589.m1.p1	2021-03-31
GENCC_000104-HGNC_20665-OMIM_613120-HP_0000006-GENCC_100004	HGNC:20665	SCN3B	MONDO:0013146	Brugada syndrome 7	OMIM:613120	OMIM:613120	GENCC:100004	Limited	HP:0000006	Autosomal dominant	GENCC:000104	Genomics England PanelApp	HGNC:20665	SCN3B	OMIM:613120	BRUGADA SYNDROME 7 (613120	HP:0000006	Autosomal dominant inheritance	GENCC:000104	Genomics England PanelApp	GENCC:100004	Limited	2021-03-02 13:02:02	https://panelapp.genomicsengland.co.uk/panels/13				000104.pa13.v2.7.hgnc:20665.m1.p1	2021-03-31
GENCC_000104-HGNC_16643-MONDO_0015263-HP_0000005-GENCC_100004	HGNC:16643	SLMAP	MONDO:0015263	Brugada syndrome	MONDO:0015263	Brugada syndrome	GENCC:100004	Limited	HP:0000005	Unknown	GENCC:000104	Genomics England PanelApp	HGNC:16643	SLMAP	MONDO:0015263	BRUGADA/BRUGADA LIKE SYNDROME	HP:0000005	Unknown inheritance	GENCC:000104	Genomics England PanelApp	GENCC:100004	Limited	2021-03-02 13:02:03	https://panelapp.genomicsengland.co.uk/panels/13				000104.pa13.v2.7.hgnc:16643.m1.p1	2021-03-31
GENCC_000104-HGNC_17993-MONDO_0015263-HP_0000006-GENCC_100004	HGNC:17993	TRPM4	MONDO:0015263	Brugada syndrome	MONDO:0015263	Brugada syndrome	GENCC:100004	Limited	HP:0000006	Autosomal dominant	GENCC:000104	Genomics England PanelApp	HGNC:17993	TRPM4	MONDO:0015263	BRUGADA SYNDROME	HP:0000006	Autosomal dominant inheritance	GENCC:000104	Genomics England PanelApp	GENCC:100004	Limited	2021-03-02 13:02:03	https://panelapp.genomicsengland.co.uk/panels/13				000104.pa13.v2.7.hgnc:17993.m1.p1	2021-03-31
GENCC_000104-HGNC_2770-MONDO_0000465-HP_0000006-GENCC_100002	HGNC:2770	DES	MONDO:0000465	atrioventricular block (disease)	MONDO:0000465	atrioventricular block (disease)	GENCC:100002	Strong	HP:0000006	Autosomal dominant	GENCC:000104	Genomics England PanelApp	HGNC:2770	DES	MONDO:0000465	atrioventricular block (disease)	HP:0000006	Autosomal dominant inheritance	GENCC:000104	Genomics England PanelApp	GENCC:100002	Strong	2020-08-20 13:02:03	https://panelapp.genomicsengland.co.uk/panels/506				000104.pa506.v1.6.hgnc:2770.m1.p1	2021-03-31
GENCC_000104-HGNC_2770-MONDO_0000465-HP_0000007-GENCC_100002	HGNC:2770	DES	MONDO:0000465	atrioventricular block (disease)	MONDO:0000465	atrioventricular block (disease)	GENCC:100002	Strong	HP:0000007	Autosomal recessive	GENCC:000104	Genomics England PanelApp	HGNC:2770	DES	MONDO:0000465	atrioventricular block (disease)	HP:0000007	Autosomal recessive inheritance	GENCC:000104	Genomics England PanelApp	GENCC:100002	Strong	2020-08-20 13:02:03	https://panelapp.genomicsengland.co.uk/panels/506				000104.pa506.v1.6.hgnc:2770.m2.p1	2021-03-31
GENCC_000104-HGNC_3331-MONDO_0000992-HP_0001417-GENCC_100002	HGNC:3331	EMD	MONDO:0000992	heart conduction disease	MONDO:0000992	heart conduction disease	GENCC:100002	Strong	HP:0001417	X-linked	GENCC:000104	Genomics England PanelApp	HGNC:3331	EMD	MONDO:0000992	heart conduction disease	HP:0001417	X-linked inheritance	GENCC:000104	Genomics England PanelApp	GENCC:100002	Strong	2020-08-20 13:02:04	https://panelapp.genomicsengland.co.uk/panels/506				000104.pa506.v1.6.hgnc:3331.m1.p1	2021-03-31
GENCC_000104-HGNC_4296-OMIM_301500-HP_0001417-GENCC_100002	HGNC:4296	GLA	MONDO:0010526	Fabry disease	OMIM:301500	OMIM:301500	GENCC:100002	Strong	HP:0001417	X-linked	GENCC:000104	Genomics England PanelApp	HGNC:4296	GLA	OMIM:301500	FABRY DISEASE, CARDIAC VARIANT, 301500	HP:0001417	X-linked inheritance	GENCC:000104	Genomics England PanelApp	GENCC:100002	Strong	2020-08-20 13:02:04	https://panelapp.genomicsengland.co.uk/panels/506				000104.pa506.v1.6.hgnc:4296.m1.p1	2021-03-31
GENCC_000104-HGNC_16882-OMIM_163800-HP_0000006-GENCC_100002	HGNC:16882	HCN4	MONDO:0008102	sick sinus syndrome 2, autosomal dominant	OMIM:163800	OMIM:163800	GENCC:100002	Strong	HP:0000006	Autosomal dominant	GENCC:000104	Genomics England PanelApp	HGNC:16882	HCN4	OMIM:163800	SICK SINUS SYNDROME 2 163800	HP:0000006	Autosomal dominant inheritance	GENCC:000104	Genomics England PanelApp	GENCC:100002	Strong	2020-08-20 13:02:04	https://panelapp.genomicsengland.co.uk/panels/506				000104.pa506.v1.6.hgnc:16882.m1.p	2021-03-31
GENCC_000104-HGNC_6501-OMIM_300257-HP_0001417-GENCC_100002	HGNC:6501	LAMP2	MONDO:0010281	Danon disease	OMIM:300257	OMIM:300257	GENCC:100002	Strong	HP:0001417	X-linked	GENCC:000104	Genomics England PanelApp	HGNC:6501	LAMP2	OMIM:300257	DANON DISEASE, 300257	HP:0001417	X-linked inheritance	GENCC:000104	Genomics England PanelApp	GENCC:100002	Strong	2020-08-20 13:02:04	https://panelapp.genomicsengland.co.uk/panels/506				000104.pa506.v1.6.hgnc:6501.m1.p1	2021-03-31
GENCC_000104-HGNC_6636-MONDO_0000465-HP_0000006-GENCC_100002	HGNC:6636	LMNA	MONDO:0000465	atrioventricular block (disease)	MONDO:0000465	atrioventricular block (disease)	GENCC:100002	Strong	HP:0000006	Autosomal dominant	GENCC:000104	Genomics England PanelApp	HGNC:6636	LMNA	MONDO:0000465	atrioventricular block (disease)	HP:0000006	Autosomal dominant inheritance	GENCC:000104	Genomics England PanelApp	GENCC:100002	Strong	2020-08-20 13:02:04	https://panelapp.genomicsengland.co.uk/panels/506				000104.pa506.v1.6.hgnc:6636.m1.p1	2021-03-31
GENCC_000104-HGNC_2488-OMIM_108900-HP_0000006-GENCC_100002	HGNC:2488	NKX2-5	MONDO:0007173	atrial heart septal defect 7	OMIM:108900	OMIM:108900	GENCC:100002	Strong	HP:0000006	Autosomal dominant	GENCC:000104	Genomics England PanelApp	HGNC:2488	NKX2-5	OMIM:108900	ATRIAL SEPTAL DEFECT 7, WITH OR WITHOUT AV CONDUCTION DEFECTS 108900	HP:0000006	Autosomal dominant inheritance	GENCC:000104	Genomics England PanelApp	GENCC:100002	Strong	2020-08-20 13:02:04	https://panelapp.genomicsengland.co.uk/panels/506				000104.pa506.v1.6.hgnc:2488.m1.p1	2021-03-31
GENCC_000104-HGNC_9386-OMIM_194200-HP_0000006-GENCC_100002	HGNC:9386	PRKAG2	MONDO:0008685	Wolff-Parkinson-white syndrome (disease)	OMIM:194200	OMIM:194200	GENCC:100002	Strong	HP:0000006	Autosomal dominant	GENCC:000104	Genomics England PanelApp	HGNC:9386	PRKAG2	OMIM:194200	Wolff-Parkinson-White syndrome	HP:0000006	Autosomal dominant inheritance	GENCC:000104	Genomics England PanelApp	GENCC:100002	Strong	2020-08-20 13:02:05	https://panelapp.genomicsengland.co.uk/panels/506				000104.pa506.v1.6.hgnc:9386.m1.p1	2021-03-31
GENCC_000104-HGNC_10593-OMIM_113900-HP_0000006-GENCC_100002	HGNC:10593	SCN5A	MONDO:0007240	progressive familial heart block, type 1A	OMIM:113900	OMIM:113900	GENCC:100002	Strong	HP:0000006	Autosomal dominant	GENCC:000104	Genomics England PanelApp	HGNC:10593	SCN5A	OMIM:113900	HEART BLOCK, PROGRESSIVE, TYPE IA	HP:0000006	Autosomal dominant inheritance	GENCC:000104	Genomics England PanelApp	GENCC:100002	Strong	2020-08-20 13:02:05	https://panelapp.genomicsengland.co.uk/panels/506				000104.pa506.v1.6.hgnc:10593.m1.p2	2021-03-31
GENCC_000104-HGNC_19661-OMIM_616117-HP_0000006-GENCC_100002	HGNC:19661	TNNI3K	MONDO:0014500	atrial conduction disease	OMIM:616117	OMIM:616117	GENCC:100002	Strong	HP:0000006	Autosomal dominant	GENCC:000104	Genomics England PanelApp	HGNC:19661	TNNI3K	OMIM:616117	CARDIAC CONDUCTION DISEASE WITH OR WITHOUT DILATED CARDIOMYOPATHY 616117	HP:0000006	Autosomal dominant inheritance	GENCC:000104	Genomics England PanelApp	GENCC:100002	Strong	2020-08-20 13:02:06	https://panelapp.genomicsengland.co.uk/panels/506				000104.pa506.v1.6.hgnc:19661.m1.p1	2021-03-31
GENCC_000104-HGNC_12405-MONDO_0000992-HP_0000006-GENCC_100002	HGNC:12405	TTR	MONDO:0000992	heart conduction disease	MONDO:0000992	heart conduction disease	GENCC:100002	Strong	HP:0000006	Autosomal dominant	GENCC:000104	Genomics England PanelApp	HGNC:12405	TTR	MONDO:0000992	heart conduction disease	HP:0000006	Autosomal dominant inheritance	GENCC:000104	Genomics England PanelApp	GENCC:100002	Strong	2020-08-20 13:02:06	https://panelapp.genomicsengland.co.uk/panels/506				000104.pa506.v1.6.hgnc:12405.m1.p1	2021-03-31
GENCC_000104-HGNC_2016-MONDO_0000992-HP_0000006-GENCC_100003	HGNC:2016	CLCA2	MONDO:0000992	heart conduction disease	MONDO:0000992	heart conduction disease	GENCC:100003	Moderate	HP:0000006	Autosomal dominant	GENCC:000104	Genomics England PanelApp	HGNC:2016	CLCA2	MONDO:0000992	heart conduction disease	HP:0000006	Autosomal dominant inheritance	GENCC:000104	Genomics England PanelApp	GENCC:100003	Moderate	2020-08-20 13:02:06	https://panelapp.genomicsengland.co.uk/panels/506				000104.pa506.v1.6.hgnc:2016.m1.p1	2021-03-31
GENCC_000104-HGNC_10586-OMIM_612838-HP_0000006-GENCC_100003	HGNC:10586	SCN1B	MONDO:0013015	Brugada syndrome 5	OMIM:612838	OMIM:612838	GENCC:100003	Moderate	HP:0000006	Autosomal dominant	GENCC:000104	Genomics England PanelApp	HGNC:10586	SCN1B	OMIM:612838	CARDIAC CONDUCTION DEFECT, NONSPECIFIC 612838	HP:0000006	Autosomal dominant inheritance	GENCC:000104	Genomics England PanelApp	GENCC:100003	Moderate	2020-08-20 13:02:06	https://panelapp.genomicsengland.co.uk/panels/506				000104.pa506.v1.6.hgnc:10586.m1.p1	2021-03-31
GENCC_000104-HGNC_11604-MONDO_0000992-HP_0000006-GENCC_100003	HGNC:11604	TBX5	MONDO:0000992	heart conduction disease	MONDO:0000992	heart conduction disease	GENCC:100003	Moderate	HP:0000006	Autosomal dominant	GENCC:000104	Genomics England PanelApp	HGNC:11604	TBX5	MONDO:0000992	heart conduction disease	HP:0000006	Autosomal dominant inheritance	GENCC:000104	Genomics England PanelApp	GENCC:100003	Moderate	2020-08-20 13:02:06	https://panelapp.genomicsengland.co.uk/panels/506				000104.pa506.v1.6.hgnc:11604.m1.p1	2021-03-31
GENCC_000104-HGNC_17993-OMIM_604559-HP_0000006-GENCC_100003	HGNC:17993	TRPM4	MONDO:0011474	progressive familial heart block type IB	OMIM:604559	OMIM:604559	GENCC:100003	Moderate	HP:0000006	Autosomal dominant	GENCC:000104	Genomics England PanelApp	HGNC:17993	TRPM4	OMIM:604559	PROGRESSIVE FAMILIAL HEART BLOCK, TYPE IB 604559	HP:0000006	Autosomal dominant inheritance	GENCC:000104	Genomics England PanelApp	GENCC:100003	Moderate	2020-08-20 13:02:07	https://panelapp.genomicsengland.co.uk/panels/506				000104.pa506.v1.6.hgnc:17993.m1.p1	2021-03-31
GENCC_000104-HGNC_164-MONDO_0000992-HP_0000006-GENCC_100004	HGNC:164	ACTN2	MONDO:0000992	heart conduction disease	MONDO:0000992	heart conduction disease	GENCC:100004	Limited	HP:0000006	Autosomal dominant	GENCC:000104	Genomics England PanelApp	HGNC:164	ACTN2	MONDO:0000992	heart conduction disease	HP:0000006	Autosomal dominant inheritance	GENCC:000104	Genomics England PanelApp	GENCC:100004	Limited	2020-08-20 13:02:07	https://panelapp.genomicsengland.co.uk/panels/506				000104.pa506.v1.6.hgnc:164.m1.p1	2021-03-31
GENCC_000104-HGNC_493-MONDO_0000992-HP_0000006-GENCC_100004	HGNC:493	ANK2	MONDO:0000992	heart conduction disease	MONDO:0000992	heart conduction disease	GENCC:100004	Limited	HP:0000006	Autosomal dominant	GENCC:000104	Genomics England PanelApp	HGNC:493	ANK2	MONDO:0000992	heart conduction disease	HP:0000006	Autosomal dominant inheritance	GENCC:000104	Genomics England PanelApp	GENCC:100004	Limited	2020-08-20 13:02:07	https://panelapp.genomicsengland.co.uk/panels/506				000104.pa506.v1.6.hgnc:493.m1.p1	2021-03-31
GENCC_000104-HGNC_3756-MONDO_0000992-HP_0000006-GENCC_100004	HGNC:3756	FLNC	MONDO:0000992	heart conduction disease	MONDO:0000992	heart conduction disease	GENCC:100004	Limited	HP:0000006	Autosomal dominant	GENCC:000104	Genomics England PanelApp	HGNC:3756	FLNC	MONDO:0000992	heart conduction disease	HP:0000006	Autosomal dominant inheritance	GENCC:000104	Genomics England PanelApp	GENCC:100004	Limited	2020-08-20 13:02:07	https://panelapp.genomicsengland.co.uk/panels/506				000104.pa506.v1.6.hgnc:3756.m1.p1	2021-03-31
GENCC_000104-HGNC_4279-MONDO_0000992-HP_0000006-GENCC_100004	HGNC:4279	GJA5	MONDO:0000992	heart conduction disease	MONDO:0000992	heart conduction disease	GENCC:100004	Limited	HP:0000006	Autosomal dominant	GENCC:000104	Genomics England PanelApp	HGNC:4279	GJA5	MONDO:0000992	heart conduction disease	HP:0000006	Autosomal dominant inheritance	GENCC:000104	Genomics England PanelApp	GENCC:100004	Limited	2020-08-20 13:02:07	https://panelapp.genomicsengland.co.uk/panels/506				000104.pa506.v1.6.hgnc:4279.m1.p1	2021-03-31
GENCC_000104-HGNC_14465-MONDO_0000992-HP_0000005-GENCC_100004	HGNC:14465	KCNK17	MONDO:0000992	heart conduction disease	MONDO:0000992	heart conduction disease	GENCC:100004	Limited	HP:0000005	Unknown	GENCC:000104	Genomics England PanelApp	HGNC:14465	KCNK17	MONDO:0000992	heart conduction disease	HP:0000005	Unknown inheritance	GENCC:000104	Genomics England PanelApp	GENCC:100004	Limited	2020-08-20 13:02:07	https://panelapp.genomicsengland.co.uk/panels/506				000104.pa506.v1.6.hgnc:14465.m1.p1	2021-03-31
GENCC_000104-HGNC_11602-MONDO_0000992-HP_0000006-GENCC_100004	HGNC:11602	TBX3	MONDO:0000992	heart conduction disease	MONDO:0000992	heart conduction disease	GENCC:100004	Limited	HP:0000006	Autosomal dominant	GENCC:000104	Genomics England PanelApp	HGNC:11602	TBX3	MONDO:0000992	heart conduction disease	HP:0000006	Autosomal dominant inheritance	GENCC:000104	Genomics England PanelApp	GENCC:100004	Limited	2020-08-20 13:02:07	https://panelapp.genomicsengland.co.uk/panels/506				000104.pa506.v1.6.hgnc:11602.m1.p1	2021-03-31
GENCC_000104-HGNC_2718-OMIM_278740-HP_0000007-GENCC_100002	HGNC:2718	DDB2	MONDO:0010213	xeroderma pigmentosum group E	OMIM:278740	OMIM:278740	GENCC:100002	Strong	HP:0000007	Autosomal recessive	GENCC:000104	Genomics England PanelApp	HGNC:2718	DDB2	OMIM:278740	XERODERMA PIGMENTOSUM, GROUP E, DDB-NEGATIVE SUBTYPE	HP:0000007	Autosomal recessive inheritance	GENCC:000104	Genomics England PanelApp	GENCC:100002	Strong	2020-10-15 13:02:07	https://panelapp.genomicsengland.co.uk/panels/77				000104.pa77.v2.8.hgnc:2718.m1.p1	2021-03-31
GENCC_000104-HGNC_3433-OMIM_610758-HP_0000007-GENCC_100002	HGNC:3433	ERCC1	MONDO:0012554	cerebrooculofacioskeletal syndrome 4	OMIM:610758	OMIM:610758	GENCC:100002	Strong	HP:0000007	Autosomal recessive	GENCC:000104	Genomics England PanelApp	HGNC:3433	ERCC1	OMIM:610758	CEREBROOCULOFACIOSKELETAL SYNDROME 4	HP:0000007	Autosomal recessive inheritance	GENCC:000104	Genomics England PanelApp	GENCC:100002	Strong	2020-10-15 13:02:07	https://panelapp.genomicsengland.co.uk/panels/77				000104.pa77.v2.8.hgnc:3433.m1.p1	2021-03-31
GENCC_000104-HGNC_3434-OMIM_278730-HP_0000007-GENCC_100002	HGNC:3434	ERCC2	MONDO:0010212	xeroderma pigmentosum group D	OMIM:278730	OMIM:278730	GENCC:100002	Strong	HP:0000007	Autosomal recessive	GENCC:000104	Genomics England PanelApp	HGNC:3434	ERCC2	OMIM:278730	XERODERMA PIGMENTOSUM, GROUP D	HP:0000007	Autosomal recessive inheritance	GENCC:000104	Genomics England PanelApp	GENCC:100002	Strong	2020-10-15 13:02:07	https://panelapp.genomicsengland.co.uk/panels/77				000104.pa77.v2.8.hgnc:3434.m1.p1	2021-03-31
GENCC_000104-HGNC_3434-OMIM_601675-HP_0000007-GENCC_100002	HGNC:3434	ERCC2	MONDO:0011125	trichothiodystrophy 1, photosensitive	OMIM:601675	OMIM:601675	GENCC:100002	Strong	HP:0000007	Autosomal recessive	GENCC:000104	Genomics England PanelApp	HGNC:3434	ERCC2	OMIM:601675	TRICHOTHIODYSTROPHY 1, PHOTOSENSITIVE	HP:0000007	Autosomal recessive inheritance	GENCC:000104	Genomics England PanelApp	GENCC:100002	Strong	2020-10-15 13:02:07	https://panelapp.genomicsengland.co.uk/panels/77				000104.pa77.v2.8.hgnc:3434.m1.p2	2021-03-31
GENCC_000104-HGNC_3435-OMIM_610651-HP_0000007-GENCC_100002	HGNC:3435	ERCC3	MONDO:0012531	xeroderma pigmentosum group B	OMIM:610651	OMIM:610651	GENCC:100002	Strong	HP:0000007	Autosomal recessive	GENCC:000104	Genomics England PanelApp	HGNC:3435	ERCC3	OMIM:610651	XERODERMA PIGMENTOSUM, GROUP B	HP:0000007	Autosomal recessive inheritance	GENCC:000104	Genomics England PanelApp	GENCC:100002	Strong	2020-10-15 13:02:08	https://panelapp.genomicsengland.co.uk/panels/77				000104.pa77.v2.8.hgnc:3435.m1.p1	2021-03-31
GENCC_000104-HGNC_3435-OMIM_601675-HP_0000007-GENCC_100002	HGNC:3435	ERCC3	MONDO:0011125	trichothiodystrophy 1, photosensitive	OMIM:601675	OMIM:601675	GENCC:100002	Strong	HP:0000007	Autosomal recessive	GENCC:000104	Genomics England PanelApp	HGNC:3435	ERCC3	OMIM:601675	TRICHOTHIODYSTROPHY 2, PHOTOSENSITIVE	HP:0000007	Autosomal recessive inheritance	GENCC:000104	Genomics England PanelApp	GENCC:100002	Strong	2020-10-15 13:02:08	https://panelapp.genomicsengland.co.uk/panels/77				000104.pa77.v2.8.hgnc:3435.m1.p2	2021-03-31
GENCC_000104-HGNC_3436-OMIM_278760-HP_0000007-GENCC_100002	HGNC:3436	ERCC4	MONDO:0010215	xeroderma pigmentosum group F	OMIM:278760	OMIM:278760	GENCC:100002	Strong	HP:0000007	Autosomal recessive	GENCC:000104	Genomics England PanelApp	HGNC:3436	ERCC4	OMIM:278760	XERODERMA PIGMENTOSUM, GROUP F	HP:0000007	Autosomal recessive inheritance	GENCC:000104	Genomics England PanelApp	GENCC:100002	Strong	2020-10-15 13:02:08	https://panelapp.genomicsengland.co.uk/panels/77				000104.pa77.v2.8.hgnc:3436.m1.p1	2021-03-31
GENCC_000104-HGNC_3437-OMIM_278780-HP_0000007-GENCC_100002	HGNC:3437	ERCC5	MONDO:0010216	xeroderma pigmentosum group G	OMIM:278780	OMIM:278780	GENCC:100002	Strong	HP:0000007	Autosomal recessive	GENCC:000104	Genomics England PanelApp	HGNC:3437	ERCC5	OMIM:278780	XERODERMA PIGMENTOSUM, GROUP G, 278780	HP:0000007	Autosomal recessive inheritance	GENCC:000104	Genomics England PanelApp	GENCC:100002	Strong	2020-10-15 13:02:08	https://panelapp.genomicsengland.co.uk/panels/77				000104.pa77.v2.8.hgnc:3437.m1.p1	2021-03-31
GENCC_000104-HGNC_3438-OMIM_133540-HP_0000007-GENCC_100002	HGNC:3438	ERCC6	MONDO:0019570	Cockayne syndrome type 2	OMIM:133540	OMIM:133540	GENCC:100002	Strong	HP:0000007	Autosomal recessive	GENCC:000104	Genomics England PanelApp	HGNC:3438	ERCC6	OMIM:133540	COCKAYNE SYNDROME, TYPE B	HP:0000007	Autosomal recessive inheritance	GENCC:000104	Genomics England PanelApp	GENCC:100002	Strong	2020-10-15 13:02:08	https://panelapp.genomicsengland.co.uk/panels/77				000104.pa77.v2.8.hgnc:3438.m1.p1	2021-03-31
GENCC_000104-HGNC_3438-OMIM_600630-HP_0000007-GENCC_100002	HGNC:3438	ERCC6	MONDO:0010909	UV-sensitive syndrome 1	OMIM:600630	OMIM:600630	GENCC:100002	Strong	HP:0000007	Autosomal recessive	GENCC:000104	Genomics England PanelApp	HGNC:3438	ERCC6	OMIM:600630	UV-SENSITIVE SYNDROME 1	HP:0000007	Autosomal recessive inheritance	GENCC:000104	Genomics England PanelApp	GENCC:100002	Strong	2020-10-15 13:02:08	https://panelapp.genomicsengland.co.uk/panels/77				000104.pa77.v2.8.hgnc:3438.m1.p2	2021-03-31
GENCC_000104-HGNC_3439-OMIM_216400-HP_0000007-GENCC_100002	HGNC:3439	ERCC8	MONDO:0019569	Cockayne syndrome type 1	OMIM:216400	OMIM:216400	GENCC:100002	Strong	HP:0000007	Autosomal recessive	GENCC:000104	Genomics England PanelApp	HGNC:3439	ERCC8	OMIM:216400	COCKAYNE SYNDROME, TYPE A	HP:0000007	Autosomal recessive inheritance	GENCC:000104	Genomics England PanelApp	GENCC:100002	Strong	2020-10-15 13:02:08	https://panelapp.genomicsengland.co.uk/panels/77				000104.pa77.v2.8.hgnc:3439.m1.p1	2021-03-31
GENCC_000104-HGNC_3439-OMIM_614621-HP_0000007-GENCC_100002	HGNC:3439	ERCC8	MONDO:0013829	UV-sensitive syndrome 2	OMIM:614621	OMIM:614621	GENCC:100002	Strong	HP:0000007	Autosomal recessive	GENCC:000104	Genomics England PanelApp	HGNC:3439	ERCC8	OMIM:614621	UV-SENSITIVE SYNDROME 2	HP:0000007	Autosomal recessive inheritance	GENCC:000104	Genomics England PanelApp	GENCC:100002	Strong	2020-10-15 13:02:09	https://panelapp.genomicsengland.co.uk/panels/77				000104.pa77.v2.8.hgnc:3439.m1.p2	2021-03-31
GENCC_000104-HGNC_21157-OMIM_616395-HP_0000007-GENCC_100002	HGNC:21157	GTF2H5	MONDO:0014619	trichothiodystrophy 3, photosensitive	OMIM:616395	OMIM:616395	GENCC:100002	Strong	HP:0000007	Autosomal recessive	GENCC:000104	Genomics England PanelApp	HGNC:21157	GTF2H5	OMIM:616395	TRICHOTHIODYSTROPHY 3, PHOTOSENSITIVE	HP:0000007	Autosomal recessive inheritance	GENCC:000104	Genomics England PanelApp	GENCC:100002	Strong	2020-10-15 13:02:09	https://panelapp.genomicsengland.co.uk/panels/77				000104.pa77.v2.8.hgnc:21157.m1.p1	2021-03-31
GENCC_000104-HGNC_16002-OMIM_234050-HP_0000007-GENCC_100002	HGNC:16002	MPLKIP	MONDO:0021013	trichothiodystrophy 4, nonphotosensitive	OMIM:234050	OMIM:234050	GENCC:100002	Strong	HP:0000007	Autosomal recessive	GENCC:000104	Genomics England PanelApp	HGNC:16002	MPLKIP	OMIM:234050	TRICHOTHIODYSTROPHY 4, PHOTOSENSITIVE	HP:0000007	Autosomal recessive inheritance	GENCC:000104	Genomics England PanelApp	GENCC:100002	Strong	2020-10-15 13:02:09	https://panelapp.genomicsengland.co.uk/panels/77				000104.pa77.v2.8.hgnc:16002.m1.p1	2021-03-31
GENCC_000104-HGNC_9181-OMIM_278750-HP_0000007-GENCC_100002	HGNC:9181	POLH	MONDO:0010214	xeroderma pigmentosum variant type	OMIM:278750	OMIM:278750	GENCC:100002	Strong	HP:0000007	Autosomal recessive	GENCC:000104	Genomics England PanelApp	HGNC:9181	POLH	OMIM:278750	XERODERMA PIGMENTOSUM, VARIANT TYPE	HP:0000007	Autosomal recessive inheritance	GENCC:000104	Genomics England PanelApp	GENCC:100002	Strong	2020-10-15 13:02:09	https://panelapp.genomicsengland.co.uk/panels/77				000104.pa77.v2.8.hgnc:9181.m1.p1	2021-03-31
GENCC_000104-HGNC_12814-OMIM_278700-HP_0000007-GENCC_100002	HGNC:12814	XPA	MONDO:0010210	xeroderma pigmentosum group A	OMIM:278700	OMIM:278700	GENCC:100002	Strong	HP:0000007	Autosomal recessive	GENCC:000104	Genomics England PanelApp	HGNC:12814	XPA	OMIM:278700	XERODERMA PIGMENTOSUM, GROUP A	HP:0000007	Autosomal recessive inheritance	GENCC:000104	Genomics England PanelApp	GENCC:100002	Strong	2020-10-15 13:02:10	https://panelapp.genomicsengland.co.uk/panels/77				000104.pa77.v2.8.hgnc:12814.m1.p1	2021-03-31
GENCC_000104-HGNC_12816-OMIM_278720-HP_0000007-GENCC_100002	HGNC:12816	XPC	MONDO:0010211	xeroderma pigmentosum group C	OMIM:278720	OMIM:278720	GENCC:100002	Strong	HP:0000007	Autosomal recessive	GENCC:000104	Genomics England PanelApp	HGNC:12816	XPC	OMIM:278720	XERODERMA PIGMENTOSUM, GROUP C	HP:0000007	Autosomal recessive inheritance	GENCC:000104	Genomics England PanelApp	GENCC:100002	Strong	2020-10-15 13:02:10	https://panelapp.genomicsengland.co.uk/panels/77				000104.pa77.v2.8.hgnc:12816.m1.p1	2021-03-31
GENCC_000104-HGNC_4651-OMIM_616943-HP_0000007-GENCC_100003	HGNC:4651	GTF2E2	MONDO:0014841	trichothiodystrophy 6, nonphotosensitive	OMIM:616943	OMIM:616943	GENCC:100003	Moderate	HP:0000007	Autosomal recessive	GENCC:000104	Genomics England PanelApp	HGNC:4651	GTF2E2	OMIM:616943	TRICHOTHIODYSTROPHY 6, NONPHOTOSENSITIVE	HP:0000007	Autosomal recessive inheritance	GENCC:000104	Genomics England PanelApp	GENCC:100003	Moderate	2020-10-15 13:02:10	https://panelapp.genomicsengland.co.uk/panels/77				000104.pa77.v2.8.hgnc:4651.m1.p1	2021-03-31
GENCC_000104-HGNC_12974-OMIM_300953-HP_0001417-GENCC_100004	HGNC:12974	RNF113A	MONDO:0010495	trichothiodystrophy 5, nonphotosensitive	OMIM:300953	OMIM:300953	GENCC:100004	Limited	HP:0001417	X-linked	GENCC:000104	Genomics England PanelApp	HGNC:12974	RNF113A	OMIM:300953	TRICHOTHIODYSTROPHY 5, NONPHOTOSENSITIVE	HP:0001417	X-linked inheritance	GENCC:000104	Genomics England PanelApp	GENCC:100004	Moderate	2020-10-15 13:02:11	https://panelapp.genomicsengland.co.uk/panels/77				000104.pa77.v2.8.hgnc:12974.m1.p1	2021-03-31
GENCC_000104-HGNC_16920-OMIM_618267-HP_0000007-GENCC_100002	HGNC:16920	CIB1	MONDO:0032644	epidermodysplasia verruciformis, susceptibility to, 3	OMIM:618267	OMIM:618267	GENCC:100002	Strong	HP:0000007	Autosomal recessive	GENCC:000104	Genomics England PanelApp	HGNC:16920	CIB1	OMIM:618267	EPIDERMODYSPLASIA VERRUCIFORMIS 3, 618267	HP:0000007	Autosomal recessive inheritance	GENCC:000104	Genomics England PanelApp	GENCC:100002	Strong	2020-10-15 13:02:11	https://panelapp.genomicsengland.co.uk/panels/562		30036492		000104.pa562.v1.4.hgnc:16920.m1.p1	2021-03-31
GENCC_000104-HGNC_18021-OMIM_226400-HP_0000007-GENCC_100002	HGNC:18021	TMC6	MONDO:0009176	epidermodysplasia verruciformis	OMIM:226400	OMIM:226400	GENCC:100002	Strong	HP:0000007	Autosomal recessive	GENCC:000104	Genomics England PanelApp	HGNC:18021	TMC6	OMIM:226400	EPIDERMODYSPLASIA VERRUCIFORMIS, 226400	HP:0000007	Autosomal recessive inheritance	GENCC:000104	Genomics England PanelApp	GENCC:100002	Strong	2020-10-15 13:02:12	https://panelapp.genomicsengland.co.uk/panels/562		30036492		000104.pa562.v1.4.hgnc:18021.m1.p1	2021-03-31
GENCC_000104-HGNC_20474-OMIM_618231-HP_0000007-GENCC_100002	HGNC:20474	TMC8	MONDO:0032614	epidermodysplasia verruciformis, susceptibility to, 2	OMIM:618231	OMIM:618231	GENCC:100002	Strong	HP:0000007	Autosomal recessive	GENCC:000104	Genomics England PanelApp	HGNC:20474	TMC8	OMIM:618231	EPIDERMODYSPLASIA VERRUCIFORMIS 2, 618231	HP:0000007	Autosomal recessive inheritance	GENCC:000104	Genomics England PanelApp	GENCC:100002	Strong	2020-10-15 13:02:12	https://panelapp.genomicsengland.co.uk/panels/562		30036492		000104.pa562.v1.4.hgnc:20474.m1.p1	2021-03-31
GENCC_000104-HGNC_2252-MONDO_0009176-HP_0000007-GENCC_100003	HGNC:2252	CORO1A	MONDO:0009176	epidermodysplasia verruciformis	MONDO:0009176	epidermodysplasia verruciformis	GENCC:100003	Moderate	HP:0000007	Autosomal recessive	GENCC:000104	Genomics England PanelApp	HGNC:2252	CORO1A	MONDO:0009176	EPIDERMODYSPLASIA VERRUCIFORMIS	HP:0000007	Autosomal recessive inheritance	GENCC:000104	Genomics England PanelApp	GENCC:100003	Moderate	2020-10-15 13:02:12	https://panelapp.genomicsengland.co.uk/panels/562				000104.pa562.v1.4.hgnc:2252.m1.p1	2021-03-31
GENCC_000104-HGNC_7380-MONDO_0009176-HP_0000005-GENCC_100003	HGNC:7380	MST1	MONDO:0009176	epidermodysplasia verruciformis	MONDO:0009176	epidermodysplasia verruciformis	GENCC:100003	Moderate	HP:0000005	Unknown	GENCC:000104	Genomics England PanelApp	HGNC:7380	MST1	MONDO:0009176	EPIDERMODYSPLASIA VERRUCIFORMIS	HP:0000005	Unknown inheritance	GENCC:000104	Genomics England PanelApp	GENCC:100003	Slight	2020-10-15 13:02:12	https://panelapp.genomicsengland.co.uk/panels/562				000104.pa562.v1.4.hgnc:7380.m1.p1	2021-03-31
GENCC_000104-HGNC_686-MONDO_0009176-HP_0000007-GENCC_100003	HGNC:686	RHOH	MONDO:0009176	epidermodysplasia verruciformis	MONDO:0009176	epidermodysplasia verruciformis	GENCC:100003	Moderate	HP:0000007	Autosomal recessive	GENCC:000104	Genomics England PanelApp	HGNC:686	RHOH	MONDO:0009176	EPIDERMODYSPLASIA VERRUCIFORMIS	HP:0000007	Autosomal recessive inheritance	GENCC:000104	Genomics England PanelApp	GENCC:100003	Slight	2020-10-15 13:02:12	https://panelapp.genomicsengland.co.uk/panels/562				000104.pa562.v1.4.hgnc:686.m1.p1	2021-03-31
GENCC_000104-HGNC_13211-OMIM_169600-HP_0000006-GENCC_100002	HGNC:13211	ATP2C1	MONDO:0008218	Hailey-Hailey disease	OMIM:169600	OMIM:169600	GENCC:100002	Strong	HP:0000006	Autosomal dominant	GENCC:000104	Genomics England PanelApp	HGNC:13211	ATP2C1	OMIM:169600	Hailey-Hailey disease	HP:0000006	Autosomal dominant inheritance	GENCC:000104	Genomics England PanelApp	GENCC:100002	Strong	2020-10-15 13:02:12	https://panelapp.genomicsengland.co.uk/panels/554				000104.pa554.v1.4.hgnc:13211.m1.p1	2021-03-31
GENCC_000104-HGNC_1515-OMIM_616295-HP_0000007-GENCC_100002	HGNC:1515	CAST	MONDO:0014574	peeling skin-leukonuchia-acral punctate keratoses-cheilitis-knuckle pads syndrome	OMIM:616295	OMIM:616295	GENCC:100002	Strong	HP:0000007	Autosomal recessive	GENCC:000104	Genomics England PanelApp	HGNC:1515	CAST	OMIM:616295	Peeling skin with leukonychia, acral punctate keratoses, cheilitis, and knuckle pads	HP:0000007	Autosomal recessive inheritance	GENCC:000104	Genomics England PanelApp	GENCC:100002	Strong	2020-10-15 13:02:13	https://panelapp.genomicsengland.co.uk/panels/554				000104.pa554.v1.4.hgnc:1515.m1.p1	2021-03-31
GENCC_000104-HGNC_1802-OMIM_270300-HP_0000007-GENCC_100002	HGNC:1802	CDSN	MONDO:0024548	peeling skin syndrome 1	OMIM:270300	OMIM:270300	GENCC:100002	Strong	HP:0000007	Autosomal recessive	GENCC:000104	Genomics England PanelApp	HGNC:1802	CDSN	OMIM:270300	Peeling skin syndrome 1	HP:0000007	Autosomal recessive inheritance	GENCC:000104	Genomics England PanelApp	GENCC:100002	Strong	2020-10-15 13:02:13	https://panelapp.genomicsengland.co.uk/panels/554				000104.pa554.v1.4.hgnc:1802.m1.p1	2021-03-31
GENCC_000104-HGNC_2194-OMIM_226650-HP_0000007-GENCC_100002	HGNC:2194	COL17A1	MONDO:0009180	junctional epidermolysis bullosa, non-Herlitz type	OMIM:226650	OMIM:226650	GENCC:100002	Strong	HP:0000007	Autosomal recessive	GENCC:000104	Genomics England PanelApp	HGNC:2194	COL17A1	OMIM:226650	EPIDERMOLYSIS BULLOSA, JUNCTIONAL, NON-HERLITZ TYPE, 226650	HP:0000007	Autosomal recessive inheritance	GENCC:000104	Genomics England PanelApp	GENCC:100002	Strong	2020-10-15 13:02:14	https://panelapp.genomicsengland.co.uk/panels/554				000104.pa554.v1.4.hgnc:2194.m1.p2	2021-03-31
GENCC_000104-HGNC_2214-OMIM_131750-HP_0000006-GENCC_100002	HGNC:2214	COL7A1	MONDO:0007549	generalized dominant dystrophic epidermolysis bullosa	OMIM:131750	OMIM:131750	GENCC:100002	Strong	HP:0000006	Autosomal dominant	GENCC:000104	Genomics England PanelApp	HGNC:2214	COL7A1	OMIM:131750	EPIDERMOLYSIS BULLOSA DYSTROPHICA (AD, 131750	HP:0000006	Autosomal dominant inheritance	GENCC:000104	Genomics England PanelApp	GENCC:100002	Strong	2020-10-15 13:02:14	https://panelapp.genomicsengland.co.uk/panels/554				000104.pa554.v1.4.hgnc:2214.m1.p1	2021-03-31
GENCC_000104-HGNC_2214-OMIM_131850-HP_0000006-GENCC_100002	HGNC:2214	COL7A1	MONDO:0007552	pretibial dystrophic epidermolysis bullosa	OMIM:131850	OMIM:131850	GENCC:100002	Strong	HP:0000006	Autosomal dominant	GENCC:000104	Genomics England PanelApp	HGNC:2214	COL7A1	OMIM:131850	EPIDERMOLYSIS BULLOSA, PRETIBIAL (AR,AD, 131850	HP:0000006	Autosomal dominant inheritance	GENCC:000104	Genomics England PanelApp	GENCC:100002	Strong	2020-10-15 13:02:15	https://panelapp.genomicsengland.co.uk/panels/554				000104.pa554.v1.4.hgnc:2214.m1.p2	2021-03-31
GENCC_000104-HGNC_2214-OMIM_132000-HP_0000006-GENCC_100002	HGNC:2214	COL7A1	MONDO:0007557	epidermolysis bullosa with congenital localized absence of skin and deformity of nails	OMIM:132000	OMIM:132000	GENCC:100002	Strong	HP:0000006	Autosomal dominant	GENCC:000104	Genomics England PanelApp	HGNC:2214	COL7A1	OMIM:132000	EBD, BART TYPE (AD, 132000	HP:0000006	Autosomal dominant inheritance	GENCC:000104	Genomics England PanelApp	GENCC:100002	Strong	2020-10-15 13:02:15	https://panelapp.genomicsengland.co.uk/panels/554				000104.pa554.v1.4.hgnc:2214.m1.p3	2021-03-31
GENCC_000104-HGNC_2214-OMIM_604129-HP_0000006-GENCC_100002	HGNC:2214	COL7A1	MONDO:0011398	dystrophic epidermolysis bullosa pruriginosa	OMIM:604129	OMIM:604129	GENCC:100002	Strong	HP:0000006	Autosomal dominant	GENCC:000104	Genomics England PanelApp	HGNC:2214	COL7A1	OMIM:604129	Epidermolysis bullosa pruriginosa	HP:0000006	Autosomal dominant inheritance	GENCC:000104	Genomics England PanelApp	GENCC:100002	Strong	2020-10-15 13:02:16	https://panelapp.genomicsengland.co.uk/panels/554				000104.pa554.v1.4.hgnc:2214.m1.p4	2021-03-31
GENCC_000104-HGNC_2214-OMIM_131705-HP_0000006-GENCC_100002	HGNC:2214	COL7A1	MONDO:0007548	transient bullous dermolysis of the newborn	OMIM:131705	OMIM:131705	GENCC:100002	Strong	HP:0000006	Autosomal dominant	GENCC:000104	Genomics England PanelApp	HGNC:2214	COL7A1	OMIM:131705	TRANSIENT BULLOUS OF THE NEWBORN (AR,AD, 131705	HP:0000006	Autosomal dominant inheritance	GENCC:000104	Genomics England PanelApp	GENCC:100002	Strong	2020-10-15 13:02:16	https://panelapp.genomicsengland.co.uk/panels/554				000104.pa554.v1.4.hgnc:2214.m1.p5	2021-03-31
GENCC_000104-HGNC_2214-OMIM_131850-HP_0000007-GENCC_100002	HGNC:2214	COL7A1	MONDO:0007552	pretibial dystrophic epidermolysis bullosa	OMIM:131850	OMIM:131850	GENCC:100002	Strong	HP:0000007	Autosomal recessive	GENCC:000104	Genomics England PanelApp	HGNC:2214	COL7A1	OMIM:131850	EPIDERMOLYSIS BULLOSA, PRETIBIAL (AR,AD, 131850	HP:0000007	Autosomal recessive inheritance	GENCC:000104	Genomics England PanelApp	GENCC:100002	Strong	2020-10-15 13:02:16	https://panelapp.genomicsengland.co.uk/panels/554				000104.pa554.v1.4.hgnc:2214.m2.p1	2021-03-31
GENCC_000104-HGNC_2214-OMIM_226600-HP_0000007-GENCC_100002	HGNC:2214	COL7A1	MONDO:0009179	recessive dystrophic epidermolysis bullosa	OMIM:226600	OMIM:226600	GENCC:100002	Strong	HP:0000007	Autosomal recessive	GENCC:000104	Genomics England PanelApp	HGNC:2214	COL7A1	OMIM:226600	EBD INVERSA (AR, 226600	HP:0000007	Autosomal recessive inheritance	GENCC:000104	Genomics England PanelApp	GENCC:100002	Strong	2020-10-15 13:02:17	https://panelapp.genomicsengland.co.uk/panels/554				000104.pa554.v1.4.hgnc:2214.m2.p5	2021-03-31
GENCC_000104-HGNC_2214-OMIM_604129-HP_0000007-GENCC_100002	HGNC:2214	COL7A1	MONDO:0011398	dystrophic epidermolysis bullosa pruriginosa	OMIM:604129	OMIM:604129	GENCC:100002	Strong	HP:0000007	Autosomal recessive	GENCC:000104	Genomics England PanelApp	HGNC:2214	COL7A1	OMIM:604129	Epidermolysis bullosa pruriginosa	HP:0000007	Autosomal recessive inheritance	GENCC:000104	Genomics England PanelApp	GENCC:100002	Strong	2020-10-15 13:02:17	https://panelapp.genomicsengland.co.uk/panels/554				000104.pa554.v1.4.hgnc:2214.m2.p3	2021-03-31
GENCC_000104-HGNC_2214-OMIM_131705-HP_0000007-GENCC_100002	HGNC:2214	COL7A1	MONDO:0007548	transient bullous dermolysis of the newborn	OMIM:131705	OMIM:131705	GENCC:100002	Strong	HP:0000007	Autosomal recessive	GENCC:000104	Genomics England PanelApp	HGNC:2214	COL7A1	OMIM:131705	TRANSIENT BULLOUS OF THE NEWBORN (AR,AD, 131705	HP:0000007	Autosomal recessive inheritance	GENCC:000104	Genomics England PanelApp	GENCC:100002	Strong	2020-10-15 13:02:17	https://panelapp.genomicsengland.co.uk/panels/554				000104.pa554.v1.4.hgnc:2214.m2.p4	2021-03-31
GENCC_000104-HGNC_2481-OMIM_607936-HP_0000007-GENCC_100002	HGNC:2481	CSTA	MONDO:0011937	peeling skin syndrome 4	OMIM:607936	OMIM:607936	GENCC:100002	Strong	HP:0000007	Autosomal recessive	GENCC:000104	Genomics England PanelApp	HGNC:2481	CSTA	OMIM:607936	Peeling skin syndrome 4	HP:0000007	Autosomal recessive inheritance	GENCC:000104	Genomics England PanelApp	GENCC:100002	Strong	2020-10-15 13:02:17	https://panelapp.genomicsengland.co.uk/panels/554				000104.pa554.v1.4.hgnc:2481.m1.p1	2021-03-31
GENCC_000104-HGNC_1090-OMIM_615425-HP_0000007-GENCC_100002	HGNC:1090	DST	MONDO:0014180	epidermolysis bullosa simplex due to BP230 deficiency	OMIM:615425	OMIM:615425	GENCC:100002	Strong	HP:0000007	Autosomal recessive	GENCC:000104	Genomics England PanelApp	HGNC:1090	DST	OMIM:615425	EPIDERMOLYSIS BULLOSA SIMPLEX, AUTOSOMAL RECESSIVE 2, 615425	HP:0000007	Autosomal recessive inheritance	GENCC:000104	Genomics England PanelApp	GENCC:100002	Strong	2020-10-15 13:02:18	https://panelapp.genomicsengland.co.uk/panels/554				000104.pa554.v1.4.hgnc:1090.m1.p1	2021-03-31
GENCC_000104-HGNC_30578-OMIM_615028-HP_0000007-GENCC_100002	HGNC:30578	EXPH5	MONDO:0014014	epidermolysis bullosa simplex due to exophilin 5 deficiency	OMIM:615028	OMIM:615028	GENCC:100002	Strong	HP:0000007	Autosomal recessive	GENCC:000104	Genomics England PanelApp	HGNC:30578	EXPH5	OMIM:615028	EPIDERMOLYSIS BULLOSA, NONSPECIFIC, AUTOSOMAL RECESSIVE, 615028	HP:0000007	Autosomal recessive inheritance	GENCC:000104	Genomics England PanelApp	GENCC:100002	Strong	2020-10-15 13:02:18	https://panelapp.genomicsengland.co.uk/panels/554				000104.pa554.v1.4.hgnc:30578.m1.p1	2021-03-31
GENCC_000104-HGNC_15889-OMIM_173650-HP_0000007-GENCC_100002	HGNC:15889	FERMT1	MONDO:0008260	Kindler syndrome	OMIM:173650	OMIM:173650	GENCC:100002	Strong	HP:0000007	Autosomal recessive	GENCC:000104	Genomics England PanelApp	HGNC:15889	FERMT1	OMIM:173650	KINDLER SYNDROME,173650	HP:0000007	Autosomal recessive inheritance	GENCC:000104	Genomics England PanelApp	GENCC:100002	Strong	2020-10-15 13:02:18	https://panelapp.genomicsengland.co.uk/panels/554				000104.pa554.v1.4.hgnc:15889.m1.p1	2021-03-31
GENCC_000104-HGNC_33276-OMIM_618084-HP_0000007-GENCC_100002	HGNC:33276	FLG2	MONDO:0054852	peeling skin syndrome 6	OMIM:618084	OMIM:618084	GENCC:100002	Strong	HP:0000007	Autosomal recessive	GENCC:000104	Genomics England PanelApp	HGNC:33276	FLG2	OMIM:618084	Peeling skin syndrome 6	HP:0000007	Autosomal recessive inheritance	GENCC:000104	Genomics England PanelApp	GENCC:100002	Strong	2020-10-15 13:02:18	https://panelapp.genomicsengland.co.uk/panels/554				000104.pa554.v1.4.hgnc:33276.m1.p1	2021-03-31
GENCC_000104-HGNC_5961-OMIM_308300-HP_0001417-GENCC_100002	HGNC:5961	IKBKG	MONDO:0010631	incontinentia pigmenti	OMIM:308300	OMIM:308300	GENCC:100002	Strong	HP:0001417	X-linked	GENCC:000104	Genomics England PanelApp	HGNC:5961	IKBKG	OMIM:308300	Incontinentia pigmenti	HP:0001417	X-linked inheritance	GENCC:000104	Genomics England PanelApp	GENCC:100002	Strong	2020-10-15 13:02:18	https://panelapp.genomicsengland.co.uk/panels/554				000104.pa554.v1.4.hgnc:5961.m1.p1	2021-03-31
GENCC_000104-HGNC_6139-OMIM_614748-HP_0000007-GENCC_100002	HGNC:6139	ITGA3	MONDO:0013881	congenital nephrotic syndrome - interstitial lung disease - epidermolysis bullosa syndrome	OMIM:614748	OMIM:614748	GENCC:100002	Strong	HP:0000007	Autosomal recessive	GENCC:000104	Genomics England PanelApp	HGNC:6139	ITGA3	OMIM:614748	Interstitial lung disease, nephrotic syndrome, and epidermolysis bullosa, congenital	HP:0000007	Autosomal recessive inheritance	GENCC:000104	Genomics England PanelApp	GENCC:100002	Strong	2020-10-15 13:02:18	https://panelapp.genomicsengland.co.uk/panels/554				000104.pa554.v1.4.hgnc:6139.m1.p1	2021-03-31
GENCC_000104-HGNC_6142-OMIM_226730-HP_0000007-GENCC_100002	HGNC:6142	ITGA6	MONDO:0009183	junctional epidermolysis bullosa with pyloric atresia	OMIM:226730	OMIM:226730	GENCC:100002	Strong	HP:0000007	Autosomal recessive	GENCC:000104	Genomics England PanelApp	HGNC:6142	ITGA6	OMIM:226730	EPIDERMOLYSIS BULLOSA, JUNCTIONAL, WITH PYLORIC STENOSIS, 226730	HP:0000007	Autosomal recessive inheritance	GENCC:000104	Genomics England PanelApp	GENCC:100002	Strong	2020-10-15 13:02:19	https://panelapp.genomicsengland.co.uk/panels/554				000104.pa554.v1.4.hgnc:6142.m1.p1	2021-03-31
GENCC_000104-HGNC_6158-OMIM_226650-HP_0000007-GENCC_100002	HGNC:6158	ITGB4	MONDO:0009180	junctional epidermolysis bullosa, non-Herlitz type	OMIM:226650	OMIM:226650	GENCC:100002	Strong	HP:0000007	Autosomal recessive	GENCC:000104	Genomics England PanelApp	HGNC:6158	ITGB4	OMIM:226650	EPIDERMOLYSIS BULLOSA, JUNCTIONAL, NON-HERLITZ TYPE, 226650	HP:0000007	Autosomal recessive inheritance	GENCC:000104	Genomics England PanelApp	GENCC:100002	Strong	2020-10-15 13:02:19	https://panelapp.genomicsengland.co.uk/panels/554				000104.pa554.v1.4.hgnc:6158.m1.p1	2021-03-31
GENCC_000104-HGNC_6158-OMIM_226730-HP_0000007-GENCC_100002	HGNC:6158	ITGB4	MONDO:0009183	junctional epidermolysis bullosa with pyloric atresia	OMIM:226730	OMIM:226730	GENCC:100002	Strong	HP:0000007	Autosomal recessive	GENCC:000104	Genomics England PanelApp	HGNC:6158	ITGB4	OMIM:226730	EPIDERMOLYSIS BULLOSA, JUNCTIONAL, WITH PYLORIC ATRESIA, 226730	HP:0000007	Autosomal recessive inheritance	GENCC:000104	Genomics England PanelApp	GENCC:100002	Strong	2020-10-15 13:02:19	https://panelapp.genomicsengland.co.uk/panels/554				000104.pa554.v1.4.hgnc:6158.m1.p2	2021-03-31
GENCC_000104-HGNC_6207-MONDO_0019276-HP_0000007-GENCC_100002	HGNC:6207	JUP	MONDO:0019276	inherited epidermolysis bullosa	MONDO:0019276	inherited epidermolysis bullosa	GENCC:100002	Strong	HP:0000007	Autosomal recessive	GENCC:000104	Genomics England PanelApp	HGNC:6207	JUP	MONDO:0019276	inherited epidermolysis bullosa	HP:0000007	Autosomal recessive inheritance	GENCC:000104	Genomics England PanelApp	GENCC:100002	Strong	2020-10-15 13:02:19	https://panelapp.genomicsengland.co.uk/panels/554				000104.pa554.v1.4.hgnc:6207.m1.p1	2021-03-31
GENCC_000104-HGNC_25947-OMIM_617294-HP_0000006-GENCC_100002	HGNC:25947	KLHL24	MONDO:0015006	generalized basal epidermolysis bullosa simplex with skin atrophy, scarring and hair loss	OMIM:617294	OMIM:617294	GENCC:100002	Strong	HP:0000006	Autosomal dominant	GENCC:000104	Genomics England PanelApp	HGNC:25947	KLHL24	OMIM:617294	Epidermolysis bullosa simplex, generalized, with scarring and hair loss	HP:0000006	Autosomal dominant inheritance	GENCC:000104	Genomics England PanelApp	GENCC:100002	Strong	2020-10-15 13:02:20	https://panelapp.genomicsengland.co.uk/panels/554				000104.pa554.v1.4.hgnc:25947.m1.p1	2021-03-31
GENCC_000104-HGNC_6416-OMIM_131800-HP_0000006-GENCC_100002	HGNC:6416	KRT14	MONDO:0007551	localized epidermolysis bullosa simplex	OMIM:131800	OMIM:131800	GENCC:100002	Strong	HP:0000006	Autosomal dominant	GENCC:000104	Genomics England PanelApp	HGNC:6416	KRT14	OMIM:131800	EPIDERMOLYSIS BULLOSA SIMPLEX, WEBER-COCKAYNE TYPE (AD, 131800	HP:0000006	Autosomal dominant inheritance	GENCC:000104	Genomics England PanelApp	GENCC:100002	Strong	2020-10-15 13:02:20	https://panelapp.genomicsengland.co.uk/panels/554				000104.pa554.v1.4.hgnc:6416.m1.p1	2021-03-31
GENCC_000104-HGNC_6416-OMIM_125595-HP_0000006-GENCC_100002	HGNC:6416	KRT14	MONDO:0007445	dermatopathia pigmentosa reticularis	OMIM:125595	OMIM:125595	GENCC:100002	Strong	HP:0000006	Autosomal dominant	GENCC:000104	Genomics England PanelApp	HGNC:6416	KRT14	OMIM:125595	DERMATOPATHIA PIGMENTOSA RETICULARIS (AD, 125595	HP:0000006	Autosomal dominant inheritance	GENCC:000104	Genomics England PanelApp	GENCC:100002	Strong	2020-10-15 13:02:21	https://panelapp.genomicsengland.co.uk/panels/554				000104.pa554.v1.4.hgnc:6416.m1.p2	2021-03-31
GENCC_000104-HGNC_6416-OMIM_161000-HP_0000006-GENCC_100002	HGNC:6416	KRT14	MONDO:0008059	Naegeli-Franceschetti-Jadassohn syndrome	OMIM:161000	OMIM:161000	GENCC:100002	Strong	HP:0000006	Autosomal dominant	GENCC:000104	Genomics England PanelApp	HGNC:6416	KRT14	OMIM:161000	NAEGELI-FRANCESCHETTI-JADASSOHN SYNDROME (AD, 161000	HP:0000006	Autosomal dominant inheritance	GENCC:000104	Genomics England PanelApp	GENCC:100002	Strong	2020-10-15 13:02:21	https://panelapp.genomicsengland.co.uk/panels/554				000104.pa554.v1.4.hgnc:6416.m1.p3	2021-03-31
GENCC_000104-HGNC_6416-OMIM_131900-HP_0000006-GENCC_100002	HGNC:6416	KRT14	MONDO:0007554	generalized epidermolysis bullosa simplex, non-Dowling-Meara type	OMIM:131900	OMIM:131900	GENCC:100002	Strong	HP:0000006	Autosomal dominant	GENCC:000104	Genomics England PanelApp	HGNC:6416	KRT14	OMIM:131900	EPIDERMOLYSIS BULLOSA SIMPLEX, KOEBNER TYPE (AD, 131900	HP:0000006	Autosomal dominant inheritance	GENCC:000104	Genomics England PanelApp	GENCC:100002	Strong	2020-10-15 13:02:21	https://panelapp.genomicsengland.co.uk/panels/554				000104.pa554.v1.4.hgnc:6416.m1.p4	2021-03-31
GENCC_000104-HGNC_6416-OMIM_131760-HP_0000006-GENCC_100002	HGNC:6416	KRT14	MONDO:0007550	epidermolysis bullosa simplex Dowling-Meara type	OMIM:131760	OMIM:131760	GENCC:100002	Strong	HP:0000006	Autosomal dominant	GENCC:000104	Genomics England PanelApp	HGNC:6416	KRT14	OMIM:131760	EPIDERMOLYSIS BULLOSA SIMPLEX, DOWLING-MEARA TYPE (AD, 131760	HP:0000006	Autosomal dominant inheritance	GENCC:000104	Genomics England PanelApp	GENCC:100002	Strong	2020-10-15 13:02:22	https://panelapp.genomicsengland.co.uk/panels/554				000104.pa554.v1.4.hgnc:6416.m1.p5	2021-03-31
GENCC_000104-HGNC_6416-OMIM_601001-HP_0000007-GENCC_100002	HGNC:6416	KRT14	MONDO:0010976	KRT14-related epidermolysis bullosa simplex	OMIM:601001	OMIM:601001	GENCC:100002	Strong	HP:0000007	Autosomal recessive	GENCC:000104	Genomics England PanelApp	HGNC:6416	KRT14	OMIM:601001	EPIDERMOLYSIS BULLOSA SIMPLEX, RECESSIVE 1 (AR, 601001	HP:0000007	Autosomal recessive inheritance	GENCC:000104	Genomics England PanelApp	GENCC:100002	Strong	2020-10-15 13:02:22	https://panelapp.genomicsengland.co.uk/panels/554				000104.pa554.v1.4.hgnc:6416.m2.p1	2021-03-31
GENCC_000104-HGNC_6442-OMIM_131760-HP_0000006-GENCC_100002	HGNC:6442	KRT5	MONDO:0007550	epidermolysis bullosa simplex Dowling-Meara type	OMIM:131760	OMIM:131760	GENCC:100002	Strong	HP:0000006	Autosomal dominant	GENCC:000104	Genomics England PanelApp	HGNC:6442	KRT5	OMIM:131760	EPIDERMOLYSIS BULLOSA SIMPLEX, DOWLING-MEARA TYPE, 131760	HP:0000006	Autosomal dominant inheritance	GENCC:000104	Genomics England PanelApp	GENCC:100002	Strong	2020-10-15 13:02:22	https://panelapp.genomicsengland.co.uk/panels/554				000104.pa554.v1.4.hgnc:6442.m1.p2	2021-03-31
GENCC_000104-HGNC_6442-OMIM_131900-HP_0000006-GENCC_100002	HGNC:6442	KRT5	MONDO:0007554	generalized epidermolysis bullosa simplex, non-Dowling-Meara type	OMIM:131900	OMIM:131900	GENCC:100002	Strong	HP:0000006	Autosomal dominant	GENCC:000104	Genomics England PanelApp	HGNC:6442	KRT5	OMIM:131900	EPIDERMOLYSIS BULLOSA SIMPLEX, KOEBNER TYPE, 131900	HP:0000006	Autosomal dominant inheritance	GENCC:000104	Genomics England PanelApp	GENCC:100002	Strong	2020-10-15 13:02:22	https://panelapp.genomicsengland.co.uk/panels/554				000104.pa554.v1.4.hgnc:6442.m1.p3	2021-03-31
GENCC_000104-HGNC_6442-OMIM_131960-HP_0000006-GENCC_100002	HGNC:6442	KRT5	MONDO:0007556	epidermolysis bullosa simplex with mottled pigmentation	OMIM:131960	OMIM:131960	GENCC:100002	Strong	HP:0000006	Autosomal dominant	GENCC:000104	Genomics England PanelApp	HGNC:6442	KRT5	OMIM:131960	Epidermolysis bullosa simplex-MP	HP:0000006	Autosomal dominant inheritance	GENCC:000104	Genomics England PanelApp	GENCC:100002	Strong	2020-10-15 13:02:23	https://panelapp.genomicsengland.co.uk/panels/554				000104.pa554.v1.4.hgnc:6442.m1.p4	2021-03-31
GENCC_000104-HGNC_6442-OMIM_131800-HP_0000006-GENCC_100002	HGNC:6442	KRT5	MONDO:0007551	localized epidermolysis bullosa simplex	OMIM:131800	OMIM:131800	GENCC:100002	Strong	HP:0000006	Autosomal dominant	GENCC:000104	Genomics England PanelApp	HGNC:6442	KRT5	OMIM:131800	EPIDERMOLYSIS BULLOSA SIMPLEX, WEBER-COCKAYNE TYPE, 131800	HP:0000006	Autosomal dominant inheritance	GENCC:000104	Genomics England PanelApp	GENCC:100002	Strong	2020-10-15 13:02:23	https://panelapp.genomicsengland.co.uk/panels/554				000104.pa554.v1.4.hgnc:6442.m1.p5	2021-03-31
GENCC_000104-HGNC_6483-OMIM_226700-HP_0000007-GENCC_100002	HGNC:6483	LAMA3	MONDO:0009182	junctional epidermolysis bullosa Herlitz type	OMIM:226700	OMIM:226700	GENCC:100002	Strong	HP:0000007	Autosomal recessive	GENCC:000104	Genomics England PanelApp	HGNC:6483	LAMA3	OMIM:226700	EPIDERMOLYSIS BULLOSA, JUNCTIONAL, HERLITZ TYPE, 226700	HP:0000007	Autosomal recessive inheritance	GENCC:000104	Genomics England PanelApp	GENCC:100002	Strong	2020-10-15 13:02:23	https://panelapp.genomicsengland.co.uk/panels/554				000104.pa554.v1.4.hgnc:6483.m1.p1	2021-03-31
GENCC_000104-HGNC_6483-OMIM_226650-HP_0000007-GENCC_100002	HGNC:6483	LAMA3	MONDO:0009180	junctional epidermolysis bullosa, non-Herlitz type	OMIM:226650	OMIM:226650	GENCC:100002	Strong	HP:0000007	Autosomal recessive	GENCC:000104	Genomics England PanelApp	HGNC:6483	LAMA3	OMIM:226650	Epidermolysis bullosa, generalized atrophic benign	HP:0000007	Autosomal recessive inheritance	GENCC:000104	Genomics England PanelApp	GENCC:100002	Strong	2020-10-15 13:02:23	https://panelapp.genomicsengland.co.uk/panels/554				000104.pa554.v1.4.hgnc:6483.m1.p2	2021-03-31
GENCC_000104-HGNC_6483-OMIM_245660-HP_0000007-GENCC_100002	HGNC:6483	LAMA3	MONDO:0009513	laryngo-onycho-cutaneous syndrome	OMIM:245660	OMIM:245660	GENCC:100002	Strong	HP:0000007	Autosomal recessive	GENCC:000104	Genomics England PanelApp	HGNC:6483	LAMA3	OMIM:245660	Laryngoonychocutaneous syndrome	HP:0000007	Autosomal recessive inheritance	GENCC:000104	Genomics England PanelApp	GENCC:100002	Strong	2020-10-15 13:02:24	https://panelapp.genomicsengland.co.uk/panels/554				000104.pa554.v1.4.hgnc:6483.m1.p3	2021-03-31
GENCC_000104-HGNC_6490-OMIM_226700-HP_0000007-GENCC_100002	HGNC:6490	LAMB3	MONDO:0009182	junctional epidermolysis bullosa Herlitz type	OMIM:226700	OMIM:226700	GENCC:100002	Strong	HP:0000007	Autosomal recessive	GENCC:000104	Genomics England PanelApp	HGNC:6490	LAMB3	OMIM:226700	EPIDERMOLYSIS BULLOSA, JUNCTIONAL, HERLITZ TYPE, 226700	HP:0000007	Autosomal recessive inheritance	GENCC:000104	Genomics England PanelApp	GENCC:100002	Strong	2020-10-15 13:02:24	https://panelapp.genomicsengland.co.uk/panels/554				000104.pa554.v1.4.hgnc:6490.m1.p1	2021-03-31
GENCC_000104-HGNC_6490-OMIM_226650-HP_0000007-GENCC_100002	HGNC:6490	LAMB3	MONDO:0009180	junctional epidermolysis bullosa, non-Herlitz type	OMIM:226650	OMIM:226650	GENCC:100002	Strong	HP:0000007	Autosomal recessive	GENCC:000104	Genomics England PanelApp	HGNC:6490	LAMB3	OMIM:226650	EPIDERMOLYSIS BULLOSA, JUNCTIONAL, NON-HERLITZ TYPE, 226650	HP:0000007	Autosomal recessive inheritance	GENCC:000104	Genomics England PanelApp	GENCC:100002	Strong	2020-10-15 13:02:24	https://panelapp.genomicsengland.co.uk/panels/554				000104.pa554.v1.4.hgnc:6490.m1.p2	2021-03-31
GENCC_000104-HGNC_6493-OMIM_226700-HP_0000007-GENCC_100002	HGNC:6493	LAMC2	MONDO:0009182	junctional epidermolysis bullosa Herlitz type	OMIM:226700	OMIM:226700	GENCC:100002	Strong	HP:0000007	Autosomal recessive	GENCC:000104	Genomics England PanelApp	HGNC:6493	LAMC2	OMIM:226700	EPIDERMOLYSIS BULLOSA, JUNCTIONAL, HERLITZ TYPE, 226700	HP:0000007	Autosomal recessive inheritance	GENCC:000104	Genomics England PanelApp	GENCC:100002	Strong	2020-10-15 13:02:24	https://panelapp.genomicsengland.co.uk/panels/554				000104.pa554.v1.4.hgnc:6493.m1.p1	2021-03-31
GENCC_000104-HGNC_6493-OMIM_226650-HP_0000007-GENCC_100002	HGNC:6493	LAMC2	MONDO:0009180	junctional epidermolysis bullosa, non-Herlitz type	OMIM:226650	OMIM:226650	GENCC:100002	Strong	HP:0000007	Autosomal recessive	GENCC:000104	Genomics England PanelApp	HGNC:6493	LAMC2	OMIM:226650	EPIDERMOLYSIS BULLOSA, JUNCTIONAL, NON-HERLITZ TYPE, 226650	HP:0000007	Autosomal recessive inheritance	GENCC:000104	Genomics England PanelApp	GENCC:100002	Strong	2020-10-15 13:02:24	https://panelapp.genomicsengland.co.uk/panels/554				000104.pa554.v1.4.hgnc:6493.m1.p2	2021-03-31
GENCC_000104-HGNC_9023-OMIM_604536-HP_0000007-GENCC_100002	HGNC:9023	PKP1	MONDO:0011472	epidermolysis bullosa simplex due to plakophilin deficiency	OMIM:604536	OMIM:604536	GENCC:100002	Strong	HP:0000007	Autosomal recessive	GENCC:000104	Genomics England PanelApp	HGNC:9023	PKP1	OMIM:604536	ECTODERMAL DYSPLASIA/SKIN FRAGILITY SYNDROME, 604536	HP:0000007	Autosomal recessive inheritance	GENCC:000104	Genomics England PanelApp	GENCC:100002	Strong	2020-10-15 13:02:25	https://panelapp.genomicsengland.co.uk/panels/554				000104.pa554.v1.4.hgnc:9023.m1.p1	2021-03-31
GENCC_000104-HGNC_9069-OMIM_131950-HP_0000006-GENCC_100002	HGNC:9069	PLEC	MONDO:0007555	epidermolysis bullosa simplex Ogna type	OMIM:131950	OMIM:131950	GENCC:100002	Strong	HP:0000006	Autosomal dominant	GENCC:000104	Genomics England PanelApp	HGNC:9069	PLEC	OMIM:131950	EPIDERMOLYSIS BULLOSA SIMPLEX, OGNA TYPE (AD, 131950	HP:0000006	Autosomal dominant inheritance	GENCC:000104	Genomics England PanelApp	GENCC:100002	Strong	2020-10-15 13:02:25	https://panelapp.genomicsengland.co.uk/panels/554				000104.pa554.v1.4.hgnc:9069.m1.p1	2021-03-31
GENCC_000104-HGNC_9069-OMIM_226670-HP_0000007-GENCC_100002	HGNC:9069	PLEC	MONDO:0009181	epidermolysis bullosa simplex with muscular dystrophy	OMIM:226670	OMIM:226670	GENCC:100002	Strong	HP:0000007	Autosomal recessive	GENCC:000104	Genomics England PanelApp	HGNC:9069	PLEC	OMIM:226670	Epidermolysis bullosa simplex with muscular dystrophy	HP:0000007	Autosomal recessive inheritance	GENCC:000104	Genomics England PanelApp	GENCC:100002	Strong	2020-10-15 13:02:26	https://panelapp.genomicsengland.co.uk/panels/554				000104.pa554.v1.4.hgnc:9069.m2.p1	2021-03-31
GENCC_000104-HGNC_9069-OMIM_612138-HP_0000007-GENCC_100002	HGNC:9069	PLEC	MONDO:0012807	epidermolysis bullosa simplex with pyloric atresia	OMIM:612138	OMIM:612138	GENCC:100002	Strong	HP:0000007	Autosomal recessive	GENCC:000104	Genomics England PanelApp	HGNC:9069	PLEC	OMIM:612138	EPIDERMOLYSIS BULLOSA SIMPLEX WITH PYLORIC ATRESIA (AR, 612138	HP:0000007	Autosomal recessive inheritance	GENCC:000104	Genomics England PanelApp	GENCC:100002	Strong	2020-10-15 13:02:26	https://panelapp.genomicsengland.co.uk/panels/554				000104.pa554.v1.4.hgnc:9069.m2.p2	2021-03-31
GENCC_000104-HGNC_8952-OMIM_617115-HP_0000007-GENCC_100002	HGNC:8952	SERPINB8	MONDO:0014923	peeling skin syndrome 5	OMIM:617115	OMIM:617115	GENCC:100002	Strong	HP:0000007	Autosomal recessive	GENCC:000104	Genomics England PanelApp	HGNC:8952	SERPINB8	OMIM:617115	PEELING SKIN SYNDROME 5, 617115	HP:0000007	Autosomal recessive inheritance	GENCC:000104	Genomics England PanelApp	GENCC:100002	Strong	2020-10-15 13:02:27	https://panelapp.genomicsengland.co.uk/panels/554				000104.pa554.v1.4.hgnc:8952.m1.p1	2021-03-31
GENCC_000104-HGNC_17129-OMIM_201100-HP_0000007-GENCC_100002	HGNC:17129	SLC39A4	MONDO:0008713	acrodermatitis enteropathica	OMIM:201100	OMIM:201100	GENCC:100002	Strong	HP:0000007	Autosomal recessive	GENCC:000104	Genomics England PanelApp	HGNC:17129	SLC39A4	OMIM:201100	Acrodermatitis enteropathica	HP:0000007	Autosomal recessive inheritance	GENCC:000104	Genomics England PanelApp	GENCC:100002	Strong	2020-10-15 13:02:27	https://panelapp.genomicsengland.co.uk/panels/554				000104.pa554.v1.4.hgnc:17129.m1.p1	2021-03-31
GENCC_000104-HGNC_11781-OMIM_609796-HP_0000007-GENCC_100002	HGNC:11781	TGM5	MONDO:0012345	acral peeling skin syndrome	OMIM:609796	OMIM:609796	GENCC:100002	Strong	HP:0000007	Autosomal recessive	GENCC:000104	Genomics England PanelApp	HGNC:11781	TGM5	OMIM:609796	PEELING SKIN SYNDROME 2, 609796	HP:0000007	Autosomal recessive inheritance	GENCC:000104	Genomics England PanelApp	GENCC:100002	Strong	2020-10-15 13:02:27	https://panelapp.genomicsengland.co.uk/panels/554				000104.pa554.v1.4.hgnc:11781.m1.p1	2021-03-31
GENCC_000104-HGNC_11781-MONDO_0012345-HP_0000007-GENCC_100002	HGNC:11781	TGM5	MONDO:0012345	acral peeling skin syndrome	MONDO:0012345	acral peeling skin syndrome	GENCC:100002	Strong	HP:0000007	Autosomal recessive	GENCC:000104	Genomics England PanelApp	HGNC:11781	TGM5	MONDO:0012345	ACRAL PEELING SKIN SYDROME	HP:0000007	Autosomal recessive inheritance	GENCC:000104	Genomics England PanelApp	GENCC:100002	Strong	2020-10-15 13:02:27	https://panelapp.genomicsengland.co.uk/panels/554				000104.pa554.v1.4.hgnc:11781.m1.p2	2021-03-31
GENCC_000104-HGNC_1630-OMIM_609057-HP_0000007-GENCC_100003	HGNC:1630	CD151	MONDO:0012190	nephrotic syndrome - deafness - pretibial epidermolysis bullosa syndrome	OMIM:609057	OMIM:609057	GENCC:100003	Moderate	HP:0000007	Autosomal recessive	GENCC:000104	Genomics England PanelApp	HGNC:1630	CD151	OMIM:609057	NEPHROPATHY WITH PRETIBIAL EPIDERMOLYSIS BULLOSA AND DEAFNESS, 609057	HP:0000007	Autosomal recessive inheritance	GENCC:000104	Genomics England PanelApp	GENCC:100003	Moderate	2020-10-15 13:02:27	https://panelapp.genomicsengland.co.uk/panels/554				000104.pa554.v1.4.hgnc:1630.m1.p1	2021-03-31
GENCC_000104-HGNC_3037-OMIM_613102-HP_0000007-GENCC_100003	HGNC:3037	DSC3	MONDO:0013136	hereditary hypotrichosis with recurrent skin vesicles	OMIM:613102	OMIM:613102	GENCC:100003	Moderate	HP:0000007	Autosomal recessive	GENCC:000104	Genomics England PanelApp	HGNC:3037	DSC3	OMIM:613102	?Hypotrichosis and recurrent skin vesicles	HP:0000007	Autosomal recessive inheritance	GENCC:000104	Genomics England PanelApp	GENCC:100003	Moderate	2020-10-15 13:02:28	https://panelapp.genomicsengland.co.uk/panels/554				000104.pa554.v1.4.hgnc:3037.m1.p1	2021-03-31
GENCC_000104-HGNC_3236-OMIM_616069-HP_0000007-GENCC_100003	HGNC:3236	EGFR	MONDO:0014481	inflammatory skin and bowel disease, neonatal, 2	OMIM:616069	OMIM:616069	GENCC:100003	Moderate	HP:0000007	Autosomal recessive	GENCC:000104	Genomics England PanelApp	HGNC:3236	EGFR	OMIM:616069	?Inflammatory skin and bowel disease, neonatal, 2	HP:0000007	Autosomal recessive inheritance	GENCC:000104	Genomics England PanelApp	GENCC:100003	Moderate	2020-10-15 13:02:28	https://panelapp.genomicsengland.co.uk/panels/554				000104.pa554.v1.4.hgnc:3236.m1.p1	2021-03-31
GENCC_000104-HGNC_1839-OMIM_615688-HP_0000007-GENCC_100002	HGNC:1839	ADA2	MONDO:0014306	vasculitis due to ADA2 deficiency	OMIM:615688	OMIM:615688	GENCC:100002	Strong	HP:0000007	Autosomal recessive	GENCC:000104	Genomics England PanelApp	HGNC:1839	ADA2	OMIM:615688	Vasculitis, autoinflammation, immunodeficiency, and hematologic defects syndrome	HP:0000007	Autosomal recessive inheritance	GENCC:000104	Genomics England PanelApp	GENCC:100002	Strong	2020-10-15 13:02:29	https://panelapp.genomicsengland.co.uk/panels/565				000104.pa565.v1.7.hgnc:1839.m1.p1	2021-03-31
GENCC_000104-HGNC_360-OMIM_240300-HP_0000007-GENCC_100002	HGNC:360	AIRE	MONDO:0009411	autoimmune polyendocrine syndrome type 1	OMIM:240300	OMIM:240300	GENCC:100002	Strong	HP:0000007	Autosomal recessive	GENCC:000104	Genomics England PanelApp	HGNC:360	AIRE	OMIM:240300	Autoimmune polyendocrinopathy syndrome , type I, with or without reversible metaphyseal dysplasia	HP:0000007	Autosomal recessive inheritance	GENCC:000104	Genomics England PanelApp	GENCC:100002	Strong	2020-10-15 13:02:29	https://panelapp.genomicsengland.co.uk/panels/565				000104.pa565.v1.7.hgnc:360.m1.p1	2021-03-31
GENCC_000104-HGNC_16393-OMIM_617638-HP_0000006-GENCC_100002	HGNC:16393	CARD11	MONDO:0054697	immunodeficiency 11b with atopic dermatitis	OMIM:617638	OMIM:617638	GENCC:100002	Strong	HP:0000006	Autosomal dominant	GENCC:000104	Genomics England PanelApp	HGNC:16393	CARD11	OMIM:617638	IMMUNODEFICIENCY 11B WITH ATOPIC DERMATITIS	HP:0000006	Autosomal dominant inheritance	GENCC:000104	Genomics England PanelApp	GENCC:100002	Strong	2020-10-15 13:02:29	https://panelapp.genomicsengland.co.uk/panels/565				000104.pa565.v1.7.hgnc:16393.m1.p1	2021-03-31
GENCC_000104-HGNC_16446-OMIM_173200-HP_0000006-GENCC_100002	HGNC:16446	CARD14	MONDO:0008251	pityriasis rubra pilaris	OMIM:173200	OMIM:173200	GENCC:100002	Strong	HP:0000006	Autosomal dominant	GENCC:000104	Genomics England PanelApp	HGNC:16446	CARD14	OMIM:173200	PITYRIASIS RUBRA PILARIS	HP:0000006	Autosomal dominant inheritance	GENCC:000104	Genomics England PanelApp	GENCC:100002	Strong	2020-10-15 13:02:30	https://panelapp.genomicsengland.co.uk/panels/565				000104.pa565.v1.7.hgnc:16446.m1.p1	2021-03-31
GENCC_000104-HGNC_16446-OMIM_602723-HP_0000006-GENCC_100002	HGNC:16446	CARD14	MONDO:0011269	psoriasis 2	OMIM:602723	OMIM:602723	GENCC:100002	Strong	HP:0000006	Autosomal dominant	GENCC:000104	Genomics England PanelApp	HGNC:16446	CARD14	OMIM:602723	Psoriasis 2	HP:0000006	Autosomal dominant inheritance	GENCC:000104	Genomics England PanelApp	GENCC:100002	Strong	2020-10-15 13:02:30	https://panelapp.genomicsengland.co.uk/panels/565				000104.pa565.v1.7.hgnc:16446.m1.p2	2021-03-31
GENCC_000104-HGNC_16391-MONDO_0018335-HP_0000007-GENCC_100002	HGNC:16391	CARD9	MONDO:0018335	deep dermatophytosis	MONDO:0018335	deep dermatophytosis	GENCC:100002	Strong	HP:0000007	Autosomal recessive	GENCC:000104	Genomics England PanelApp	HGNC:16391	CARD9	MONDO:0018335	DEEP DERMATOPHYTOSIS	HP:0000007	Autosomal recessive inheritance	GENCC:000104	Genomics England PanelApp	GENCC:100002	Strong	2020-10-15 13:02:31	https://panelapp.genomicsengland.co.uk/panels/565				000104.pa565.v1.7.hgnc:16391.m1.p1	2021-03-31
GENCC_000104-HGNC_19191-OMIM_243700-HP_0000007-GENCC_100002	HGNC:19191	DOCK8	MONDO:0009478	combined immunodeficiency due to DOCK8 deficiency	OMIM:243700	OMIM:243700	GENCC:100002	Strong	HP:0000007	Autosomal recessive	GENCC:000104	Genomics England PanelApp	HGNC:19191	DOCK8	OMIM:243700	HYPER-IGE RECURRENT INFECTION SYNDROME, AUTOSOMAL RECESSIVE	HP:0000007	Autosomal recessive inheritance	GENCC:000104	Genomics England PanelApp	GENCC:100002	Strong	2020-10-15 13:02:31	https://panelapp.genomicsengland.co.uk/panels/565				000104.pa565.v1.7.hgnc:19191.m1.p1	2021-03-31
GENCC_000104-HGNC_3631-OMIM_616631-HP_0000006-GENCC_100002	HGNC:3631	FDPS	MONDO:0014713	porokeratosis 9, multiple types	OMIM:616631	OMIM:616631	GENCC:100002	Strong	HP:0000006	Autosomal dominant	GENCC:000104	Genomics England PanelApp	HGNC:3631	FDPS	OMIM:616631	POROKERATOSIS 9, MULTIPLE TYPES	HP:0000006	Autosomal dominant inheritance	GENCC:000104	Genomics England PanelApp	GENCC:100002	Strong	2020-10-15 13:02:31	https://panelapp.genomicsengland.co.uk/panels/565				000104.pa565.v1.7.hgnc:3631.m1.p1	2021-03-31
GENCC_000104-HGNC_4274-OMIM_104100-HP_0000006-GENCC_100002	HGNC:4274	GJA1	MONDO:0007083	autosomal dominant palmoplantar keratoderma and congenital alopecia	OMIM:104100	OMIM:104100	GENCC:100002	Strong	HP:0000006	Autosomal dominant	GENCC:000104	Genomics England PanelApp	HGNC:4274	GJA1	OMIM:104100	Palmoplantar keratoderma with congenital alopecia	HP:0000006	Autosomal dominant inheritance	GENCC:000104	Genomics England PanelApp	GENCC:100002	Strong	2020-10-15 13:02:32	https://panelapp.genomicsengland.co.uk/panels/565				000104.pa565.v1.7.hgnc:4274.m1.p1	2021-03-31
GENCC_000104-HGNC_4274-OMIM_617525-HP_0000006-GENCC_100002	HGNC:4274	GJA1	MONDO:0033013	erythrokeratodermia variabilis et progressiva 3	OMIM:617525	OMIM:617525	GENCC:100002	Strong	HP:0000006	Autosomal dominant	GENCC:000104	Genomics England PanelApp	HGNC:4274	GJA1	OMIM:617525	ERYTHROKERATODERMIA VARIABILIS ET PROGRESSIVA 3	HP:0000006	Autosomal dominant inheritance	GENCC:000104	Genomics England PanelApp	GENCC:100002	Strong	2020-10-15 13:02:32	https://panelapp.genomicsengland.co.uk/panels/565				000104.pa565.v1.7.hgnc:4274.m1.p2	2021-03-31
GENCC_000104-HGNC_4285-OMIM_133200-HP_0000006-GENCC_100002	HGNC:4285	GJB3	MONDO:0033010	erythrokeratodermia variabilis et progressiva 1	OMIM:133200	OMIM:133200	GENCC:100002	Strong	HP:0000006	Autosomal dominant	GENCC:000104	Genomics England PanelApp	HGNC:4285	GJB3	OMIM:133200	ERYTHROKERATODERMIA VARIABILIS ET PROGRESSIVA 1	HP:0000006	Autosomal dominant inheritance	GENCC:000104	Genomics England PanelApp	GENCC:100002	Strong	2020-10-15 13:02:32	https://panelapp.genomicsengland.co.uk/panels/565				000104.pa565.v1.7.hgnc:4285.m1.p1	2021-03-31
GENCC_000104-HGNC_4285-OMIM_133200-HP_0000007-GENCC_100002	HGNC:4285	GJB3	MONDO:0033010	erythrokeratodermia variabilis et progressiva 1	OMIM:133200	OMIM:133200	GENCC:100002	Strong	HP:0000007	Autosomal recessive	GENCC:000104	Genomics England PanelApp	HGNC:4285	GJB3	OMIM:133200	ERYTHROKERATODERMIA VARIABILIS ET PROGRESSIVA 1	HP:0000007	Autosomal recessive inheritance	GENCC:000104	Genomics England PanelApp	GENCC:100002	Strong	2020-10-15 13:02:32	https://panelapp.genomicsengland.co.uk/panels/565				000104.pa565.v1.7.hgnc:4285.m2.p1	2021-03-31
GENCC_000104-HGNC_4286-OMIM_617524-HP_0000006-GENCC_100002	HGNC:4286	GJB4	MONDO:0033012	erythrokeratodermia variabilis et progressiva 2	OMIM:617524	OMIM:617524	GENCC:100002	Strong	HP:0000006	Autosomal dominant	GENCC:000104	Genomics England PanelApp	HGNC:4286	GJB4	OMIM:617524	ERYTHROKERATODERMIA VARIABILIS ET PROGRESSIVA 2	HP:0000006	Autosomal dominant inheritance	GENCC:000104	Genomics England PanelApp	GENCC:100002	Strong	2020-10-15 13:02:33	https://panelapp.genomicsengland.co.uk/panels/565				000104.pa565.v1.7.hgnc:4286.m1.p1	2021-03-31
GENCC_000104-HGNC_6000-OMIM_612852-HP_0000007-GENCC_100002	HGNC:6000	IL1RN	MONDO:0013021	sterile multifocal osteomyelitis with periostitis and pustulosis	OMIM:612852	OMIM:612852	GENCC:100002	Strong	HP:0000007	Autosomal recessive	GENCC:000104	Genomics England PanelApp	HGNC:6000	IL1RN	OMIM:612852	OSTEOMYELITIS, STERILE MULTIFOCAL, WITH PERIOSTITIS AND PUSTULOSIS	HP:0000007	Autosomal recessive inheritance	GENCC:000104	Genomics England PanelApp	GENCC:100002	Strong	2020-10-15 13:02:33	https://panelapp.genomicsengland.co.uk/panels/565				000104.pa565.v1.7.hgnc:6000.m1.p1	2021-03-31
GENCC_000104-HGNC_15561-OMIM_614204-HP_0000007-GENCC_100002	HGNC:15561	IL36RN	MONDO:0013626	psoriasis 14, pustular	OMIM:614204	OMIM:614204	GENCC:100002	Strong	HP:0000007	Autosomal recessive	GENCC:000104	Genomics England PanelApp	HGNC:15561	IL36RN	OMIM:614204	PSORIASIS 14, PUSTULAR	HP:0000007	Autosomal recessive inheritance	GENCC:000104	Genomics England PanelApp	GENCC:100002	Strong	2020-10-15 13:02:34	https://panelapp.genomicsengland.co.uk/panels/565				000104.pa565.v1.7.hgnc:15561.m1.p1	2021-03-31
GENCC_000104-HGNC_6342-OMIM_154800-HP_0000006-GENCC_100002	HGNC:6342	KIT	MONDO:0007950	mastocytosis	OMIM:154800	OMIM:154800	GENCC:100002	Strong	HP:0000006	Autosomal dominant	GENCC:000104	Genomics England PanelApp	HGNC:6342	KIT	OMIM:154800	MASTOCYTOSIS, CUTANEOUS	HP:0000006	Autosomal dominant inheritance	GENCC:000104	Genomics England PanelApp	GENCC:100002	Strong	2020-10-15 13:02:34	https://panelapp.genomicsengland.co.uk/panels/565				000104.pa565.v1.7.hgnc:6342.m1.p1	2021-03-31
GENCC_000104-HGNC_6342-OMIM_172800-HP_0000006-GENCC_100002	HGNC:6342	KIT	MONDO:0008244	piebaldism	OMIM:172800	OMIM:172800	GENCC:100002	Strong	HP:0000006	Autosomal dominant	GENCC:000104	Genomics England PanelApp	HGNC:6342	KIT	OMIM:172800	PIEBALDISM	HP:0000006	Autosomal dominant inheritance	GENCC:000104	Genomics England PanelApp	GENCC:100002	Strong	2020-10-15 13:02:34	https://panelapp.genomicsengland.co.uk/panels/565				000104.pa565.v1.7.hgnc:6342.m1.p2	2021-03-31
GENCC_000104-HGNC_7529-OMIM_614714-HP_0000006-GENCC_100002	HGNC:7529	MVD	MONDO:0013868	POROK7	OMIM:614714	OMIM:614714	GENCC:100002	Strong	HP:0000006	Autosomal dominant	GENCC:000104	Genomics England PanelApp	HGNC:7529	MVD	OMIM:614714	POROKERATOSIS 7, MULTIPLE TYPES	HP:0000006	Autosomal dominant inheritance	GENCC:000104	Genomics England PanelApp	GENCC:100002	Strong	2020-10-15 13:02:35	https://panelapp.genomicsengland.co.uk/panels/565				000104.pa565.v1.7.hgnc:7529.m1.p1	2021-03-31
GENCC_000104-HGNC_17091-OMIM_142690-HP_0000006-GENCC_100002	HGNC:17091	NCSTN	MONDO:0007728	acne inversa, familial, 1	OMIM:142690	OMIM:142690	GENCC:100002	Strong	HP:0000006	Autosomal dominant	GENCC:000104	Genomics England PanelApp	HGNC:17091	NCSTN	OMIM:142690	ACNE INVERSA, FAMILIAL, 1	HP:0000006	Autosomal dominant inheritance	GENCC:000104	Genomics England PanelApp	GENCC:100002	Strong	2020-10-15 13:02:35	https://panelapp.genomicsengland.co.uk/panels/565				000104.pa565.v1.7.hgnc:17091.m1.p1	2021-03-31
GENCC_000104-HGNC_16400-OMIM_607115-HP_0000006-GENCC_100002	HGNC:16400	NLRP3	MONDO:0011776	CINCA syndrome	OMIM:607115	OMIM:607115	GENCC:100002	Strong	HP:0000006	Autosomal dominant	GENCC:000104	Genomics England PanelApp	HGNC:16400	NLRP3	OMIM:607115	CINCA SYNDROME	HP:0000006	Autosomal dominant inheritance	GENCC:000104	Genomics England PanelApp	GENCC:100002	Strong	2020-10-15 13:02:36	https://panelapp.genomicsengland.co.uk/panels/565				000104.pa565.v1.7.hgnc:16400.m1.p1	2021-03-31
GENCC_000104-HGNC_5331-OMIM_186580-HP_0000006-GENCC_100002	HGNC:5331	NOD2	MONDO:0008523	Blau syndrome	OMIM:186580	OMIM:186580	GENCC:100002	Strong	HP:0000006	Autosomal dominant	GENCC:000104	Genomics England PanelApp	HGNC:5331	NOD2	OMIM:186580	BLAU SYNDROME	HP:0000006	Autosomal dominant inheritance	GENCC:000104	Genomics England PanelApp	GENCC:100002	Strong	2020-10-15 13:02:36	https://panelapp.genomicsengland.co.uk/panels/565				000104.pa565.v1.7.hgnc:5331.m1.p1	2021-03-31
GENCC_000104-HGNC_13398-OMIM_308050-HP_0001417-GENCC_100002	HGNC:13398	NSDHL	MONDO:0010621	CHILD syndrome	OMIM:308050	OMIM:308050	GENCC:100002	Strong	HP:0001417	X-linked	GENCC:000104	Genomics England PanelApp	HGNC:13398	NSDHL	OMIM:308050	CHILD SYNDROME	HP:0001417	X-linked inheritance	GENCC:000104	Genomics England PanelApp	GENCC:100002	Strong	2020-10-15 13:02:36	https://panelapp.genomicsengland.co.uk/panels/565				000104.pa565.v1.7.hgnc:13398.m1.p1	2021-03-31
GENCC_000104-HGNC_8507-OMIM_105250-HP_0000006-GENCC_100002	HGNC:8507	OSMR	MONDO:0024522	amyloidosis, primary localized cutaneous, 1	OMIM:105250	OMIM:105250	GENCC:100002	Strong	HP:0000006	Autosomal dominant	GENCC:000104	Genomics England PanelApp	HGNC:8507	OSMR	OMIM:105250	AMYLOIDOSIS, PRIMARY LOCALIZED CUTANEOUS, 1	HP:0000006	Autosomal dominant inheritance	GENCC:000104	Genomics England PanelApp	GENCC:100002	Strong	2020-10-15 13:02:36	https://panelapp.genomicsengland.co.uk/panels/565				000104.pa565.v1.7.hgnc:8507.m1.p1	2021-03-31
GENCC_000104-HGNC_30100-OMIM_613736-HP_0000006-GENCC_100002	HGNC:30100	PSENEN	MONDO:0013397	acne inversa, familial, 2	OMIM:613736	OMIM:613736	GENCC:100002	Strong	HP:0000006	Autosomal dominant	GENCC:000104	Genomics England PanelApp	HGNC:30100	PSENEN	OMIM:613736	ACNE INVERSA, FAMILIAL, 2, WITH OR WITHOUT DOWLING-DEGOS DISEASE	HP:0000006	Autosomal dominant inheritance	GENCC:000104	Genomics England PanelApp	GENCC:100002	Strong	2020-10-15 13:02:36	https://panelapp.genomicsengland.co.uk/panels/565				000104.pa565.v1.7.hgnc:30100.m1.p1	2021-03-31
GENCC_000104-HGNC_9831-OMIM_603554-HP_0000007-GENCC_100002	HGNC:9831	RAG1	MONDO:0011338	Omenn syndrome	OMIM:603554	OMIM:603554	GENCC:100002	Strong	HP:0000007	Autosomal recessive	GENCC:000104	Genomics England PanelApp	HGNC:9831	RAG1	OMIM:603554	OMENN SYNDROME	HP:0000007	Autosomal recessive inheritance	GENCC:000104	Genomics England PanelApp	GENCC:100002	Strong	2020-10-15 13:02:37	https://panelapp.genomicsengland.co.uk/panels/565				000104.pa565.v1.7.hgnc:9831.m1.p1	2021-03-31
GENCC_000104-HGNC_9832-OMIM_603554-HP_0000007-GENCC_100002	HGNC:9832	RAG2	MONDO:0011338	Omenn syndrome	OMIM:603554	OMIM:603554	GENCC:100002	Strong	HP:0000007	Autosomal recessive	GENCC:000104	Genomics England PanelApp	HGNC:9832	RAG2	OMIM:603554	OMENN SYNDROME	HP:0000007	Autosomal recessive inheritance	GENCC:000104	Genomics England PanelApp	GENCC:100002	Strong	2020-10-15 13:02:37	https://panelapp.genomicsengland.co.uk/panels/565				000104.pa565.v1.7.hgnc:9832.m1.p1	2021-03-31
GENCC_000104-HGNC_15925-OMIM_612952-HP_0000007-GENCC_100002	HGNC:15925	SAMHD1	MONDO:0013059	Aicardi-Goutieres syndrome 5	OMIM:612952	OMIM:612952	GENCC:100002	Strong	HP:0000007	Autosomal recessive	GENCC:000104	Genomics England PanelApp	HGNC:15925	SAMHD1	OMIM:612952	AICARDI-GOUTIERES SYNDROME 5	HP:0000007	Autosomal recessive inheritance	GENCC:000104	Genomics England PanelApp	GENCC:100002	Strong	2020-10-15 13:02:37	https://panelapp.genomicsengland.co.uk/panels/565				000104.pa565.v1.7.hgnc:15925.m1.p1	2021-03-31
GENCC_000104-HGNC_29242-OMIM_249420-HP_0000007-GENCC_100002	HGNC:29242	SH3PXD2B	MONDO:0009579	Frank-Ter Haar syndrome	OMIM:249420	OMIM:249420	GENCC:100002	Strong	HP:0000007	Autosomal recessive	GENCC:000104	Genomics England PanelApp	HGNC:29242	SH3PXD2B	OMIM:249420	FRANK-TER HAAR SYNDROME	HP:0000007	Autosomal recessive inheritance	GENCC:000104	Genomics England PanelApp	GENCC:100002	Strong	2020-10-15 13:02:37	https://panelapp.genomicsengland.co.uk/panels/565				000104.pa565.v1.7.hgnc:29242.m1.p1	2021-03-31
GENCC_000104-HGNC_11364-OMIM_147060-HP_0000006-GENCC_100002	HGNC:11364	STAT3	MONDO:0007818	Hyper-IgE recurrent infection syndrome 1	OMIM:147060	OMIM:147060	GENCC:100002	Strong	HP:0000006	Autosomal dominant	GENCC:000104	Genomics England PanelApp	HGNC:11364	STAT3	OMIM:147060	Hyper-IgE recurrent infection syndrome	HP:0000006	Autosomal dominant inheritance	GENCC:000104	Genomics England PanelApp	GENCC:100002	Strong	2020-10-15 13:02:38	https://panelapp.genomicsengland.co.uk/panels/565				000104.pa565.v1.7.hgnc:11364.m1.p1	2021-03-31
GENCC_000104-HGNC_11364-OMIM_615952-HP_0000006-GENCC_100002	HGNC:11364	STAT3	MONDO:0014414	STAT3-related early-onset multisystem autoimmune disease	OMIM:615952	OMIM:615952	GENCC:100002	Strong	HP:0000006	Autosomal dominant	GENCC:000104	Genomics England PanelApp	HGNC:11364	STAT3	OMIM:615952	Autoimmune disease, multisystem, infantile-onset, 1	HP:0000006	Autosomal dominant inheritance	GENCC:000104	Genomics England PanelApp	GENCC:100002	Strong	2020-10-15 13:02:38	https://panelapp.genomicsengland.co.uk/panels/565				000104.pa565.v1.7.hgnc:11364.m1.p2	2021-03-31
GENCC_000104-HGNC_27962-OMIM_615934-HP_0000006-GENCC_100002	HGNC:27962	STING1	MONDO:0014405	STING-associated vasculopathy with onset in infancy	OMIM:615934	OMIM:615934	GENCC:100002	Strong	HP:0000006	Autosomal dominant	GENCC:000104	Genomics England PanelApp	HGNC:27962	STING1	OMIM:615934	STING-ASSOCIATED VASCULOPATHY, INFANTILE-ONSET	HP:0000006	Autosomal dominant inheritance	GENCC:000104	Genomics England PanelApp	GENCC:100002	Strong	2020-10-15 13:02:39	https://panelapp.genomicsengland.co.uk/panels/565				000104.pa565.v1.7.hgnc:27962.m1.p1	2021-03-31
GENCC_000104-HGNC_12269-OMIM_225750-HP_0000006-GENCC_100002	HGNC:12269	TREX1	MONDO:0009165	Aicardi-Goutieres syndrome 1	OMIM:225750	OMIM:225750	GENCC:100002	Strong	HP:0000006	Autosomal dominant	GENCC:000104	Genomics England PanelApp	HGNC:12269	TREX1	OMIM:225750	Aicardi-Goutieres syndrome 1, dominant and recessive	HP:0000006	Autosomal dominant inheritance	GENCC:000104	Genomics England PanelApp	GENCC:100002	Strong	2020-10-15 13:02:39	https://panelapp.genomicsengland.co.uk/panels/565				000104.pa565.v1.7.hgnc:12269.m1.p1	2021-03-31
GENCC_000104-HGNC_12269-OMIM_610448-HP_0000006-GENCC_100002	HGNC:12269	TREX1	MONDO:0012500	chilblain lupus 1	OMIM:610448	OMIM:610448	GENCC:100002	Strong	HP:0000006	Autosomal dominant	GENCC:000104	Genomics England PanelApp	HGNC:12269	TREX1	OMIM:610448	Chilblain lupus	HP:0000006	Autosomal dominant inheritance	GENCC:000104	Genomics England PanelApp	GENCC:100002	Strong	2020-10-15 13:02:39	https://panelapp.genomicsengland.co.uk/panels/565				000104.pa565.v1.7.hgnc:12269.m1.p2	2021-03-31
GENCC_000104-HGNC_12269-OMIM_225750-HP_0000007-GENCC_100002	HGNC:12269	TREX1	MONDO:0009165	Aicardi-Goutieres syndrome 1	OMIM:225750	OMIM:225750	GENCC:100002	Strong	HP:0000007	Autosomal recessive	GENCC:000104	Genomics England PanelApp	HGNC:12269	TREX1	OMIM:225750	Aicardi-Goutieres syndrome 1, dominant and recessive	HP:0000007	Autosomal recessive inheritance	GENCC:000104	Genomics England PanelApp	GENCC:100002	Strong	2020-10-15 13:02:39	https://panelapp.genomicsengland.co.uk/panels/565				000104.pa565.v1.7.hgnc:12269.m2.p1	2021-03-31
GENCC_000104-HGNC_2584-OMIM_132700-HP_0000006-GENCC_100002	HGNC:2584	CYLD	MONDO:0007565	familial cylindromatosis	OMIM:132700	OMIM:132700	GENCC:100002	Strong	HP:0000006	Autosomal dominant	GENCC:000104	Genomics England PanelApp	HGNC:2584	CYLD	OMIM:132700	Cylindromatosis, familial	HP:0000006	Autosomal dominant inheritance	GENCC:000104	Genomics England PanelApp	GENCC:100002	Strong	2020-10-15 13:02:40	https://panelapp.genomicsengland.co.uk/panels/558				000104.pa558.v1.5.hgnc:2584.m1.p1	2021-03-31
GENCC_000104-HGNC_2584-OMIM_601606-HP_0000006-GENCC_100002	HGNC:2584	CYLD	MONDO:0042977	trichoepithelioma, multiple familial, 1	OMIM:601606	OMIM:601606	GENCC:100002	Strong	HP:0000006	Autosomal dominant	GENCC:000104	Genomics England PanelApp	HGNC:2584	CYLD	OMIM:601606	Trichoepithelioma, multiple familial, 1	HP:0000006	Autosomal dominant inheritance	GENCC:000104	Genomics England PanelApp	GENCC:100002	Strong	2020-10-15 13:02:40	https://panelapp.genomicsengland.co.uk/panels/558				000104.pa558.v1.5.hgnc:2584.m1.p2	2021-03-31
GENCC_000104-HGNC_7127-OMIM_158320-HP_0000006-GENCC_100002	HGNC:7127	MLH1	MONDO:0008018	Muir-Torre syndrome	OMIM:158320	OMIM:158320	GENCC:100002	Strong	HP:0000006	Autosomal dominant	GENCC:000104	Genomics England PanelApp	HGNC:7127	MLH1	OMIM:158320	Muir-Torre syndrome	HP:0000006	Autosomal dominant inheritance	GENCC:000104	Genomics England PanelApp	GENCC:100002	Strong	2020-10-15 13:02:41	https://panelapp.genomicsengland.co.uk/panels/558				000104.pa558.v1.5.hgnc:7127.m1.p1	2021-03-31
GENCC_000104-HGNC_7325-OMIM_158320-HP_0000006-GENCC_100002	HGNC:7325	MSH2	MONDO:0008018	Muir-Torre syndrome	OMIM:158320	OMIM:158320	GENCC:100002	Strong	HP:0000006	Autosomal dominant	GENCC:000104	Genomics England PanelApp	HGNC:7325	MSH2	OMIM:158320	Muir-Torre syndrome	HP:0000006	Autosomal dominant inheritance	GENCC:000104	Genomics England PanelApp	GENCC:100002	Strong	2020-10-15 13:02:41	https://panelapp.genomicsengland.co.uk/panels/558				000104.pa558.v1.5.hgnc:7325.m1.p1	2021-03-31
GENCC_000104-HGNC_7329-MONDO_0008018-HP_0000006-GENCC_100003	HGNC:7329	MSH6	MONDO:0008018	Muir-Torre syndrome	MONDO:0008018	Muir-Torre syndrome	GENCC:100003	Moderate	HP:0000006	Autosomal dominant	GENCC:000104	Genomics England PanelApp	HGNC:7329	MSH6	MONDO:0008018	MUIR-TORRE SYNDROME	HP:0000006	Autosomal dominant inheritance	GENCC:000104	Genomics England PanelApp	GENCC:100003	Moderate	2020-10-15 13:02:41	https://panelapp.genomicsengland.co.uk/panels/558				000104.pa558.v1.5.hgnc:7329.m1.p1	2021-03-31
GENCC_000104-HGNC_9122-MONDO_0008018-HP_0000007-GENCC_100003	HGNC:9122	PMS2	MONDO:0008018	Muir-Torre syndrome	MONDO:0008018	Muir-Torre syndrome	GENCC:100003	Moderate	HP:0000007	Autosomal recessive	GENCC:000104	Genomics England PanelApp	HGNC:9122	PMS2	MONDO:0008018	MUIR-TORRE SYNDROME	HP:0000007	Autosomal recessive inheritance	GENCC:000104	Genomics England PanelApp	GENCC:100003	Moderate	2020-10-15 13:02:41	https://panelapp.genomicsengland.co.uk/panels/558				000104.pa558.v1.5.hgnc:9122.m1.p1	2021-03-31
GENCC_000104-HGNC_25662-OMIM_148600-HP_0000006-GENCC_100002	HGNC:25662	AAGAB	MONDO:0007858	palmoplantar keratoderma, punctate type 1A	OMIM:148600	OMIM:148600	GENCC:100002	Strong	HP:0000006	Autosomal dominant	GENCC:000104	Genomics England PanelApp	HGNC:25662	AAGAB	OMIM:148600	KERATODERMA, PALMOPLANTAR, PUNCTATE TYPE IA, 148600	HP:0000006	Autosomal dominant inheritance	GENCC:000104	Genomics England PanelApp	GENCC:100002	Strong	2021-01-29 13:02:41	https://panelapp.genomicsengland.co.uk/panels/555				000104.pa555.v1.6.hgnc:25662.m1.p1	2021-03-31
GENCC_000104-HGNC_14637-OMIM_242500-HP_0000007-GENCC_100002	HGNC:14637	ABCA12	MONDO:0009443	autosomal recessive congenital ichthyosis 4B	OMIM:242500	OMIM:242500	GENCC:100002	Strong	HP:0000007	Autosomal recessive	GENCC:000104	Genomics England PanelApp	HGNC:14637	ABCA12	OMIM:242500	ICHTHYOSIS, AUTOSOMAL RECESSIVE 4B (HARLEQUIN, 242500	HP:0000007	Autosomal recessive inheritance	GENCC:000104	Genomics England PanelApp	GENCC:100002	Strong	2021-01-29 13:02:42	https://panelapp.genomicsengland.co.uk/panels/555				000104.pa555.v1.6.hgnc:14637.m1.p1	2021-03-31
GENCC_000104-HGNC_14637-OMIM_601277-HP_0000007-GENCC_100002	HGNC:14637	ABCA12	MONDO:0011026	autosomal recessive congenital ichthyosis 4A	OMIM:601277	OMIM:601277	GENCC:100002	Strong	HP:0000007	Autosomal recessive	GENCC:000104	Genomics England PanelApp	HGNC:14637	ABCA12	OMIM:601277	ICHTHYOSIS, CONGENITAL, AUTOSOMAL RECESSIVE 4A, 601277	HP:0000007	Autosomal recessive inheritance	GENCC:000104	Genomics England PanelApp	GENCC:100002	Strong	2021-01-29 13:02:42	https://panelapp.genomicsengland.co.uk/panels/555				000104.pa555.v1.6.hgnc:14637.m1.p2	2021-03-31
GENCC_000104-HGNC_430-MONDO_0019306-HP_0000007-GENCC_100002	HGNC:430	ALOX12B	MONDO:0019306	congenital non-bullous ichthyosiform erythroderma	MONDO:0019306	congenital non-bullous ichthyosiform erythroderma	GENCC:100002	Strong	HP:0000007	Autosomal recessive	GENCC:000104	Genomics England PanelApp	HGNC:430	ALOX12B	MONDO:0019306	congenital non-bullous ichthyosiform erythroderma	HP:0000007	Autosomal recessive inheritance	GENCC:000104	Genomics England PanelApp	GENCC:100002	Strong	2021-01-29 13:02:43	https://panelapp.genomicsengland.co.uk/panels/555				000104.pa555.v1.6.hgnc:430.m1.p1	2021-03-31
GENCC_000104-HGNC_430-OMIM_242100-HP_0000007-GENCC_100002	HGNC:430	ALOX12B	MONDO:0009439	autosomal recessive congenital ichthyosis 2	OMIM:242100	OMIM:242100	GENCC:100002	Strong	HP:0000007	Autosomal recessive	GENCC:000104	Genomics England PanelApp	HGNC:430	ALOX12B	OMIM:242100	ICHTHYOSIS, CONGENITAL, AUTOSOMAL RECESSIVE 2, 242100 (INCLUDES PALMOPLANTAR KERATODERMA	HP:0000007	Autosomal recessive inheritance	GENCC:000104	Genomics England PanelApp	GENCC:100002	Strong	2021-01-29 13:02:43	https://panelapp.genomicsengland.co.uk/panels/555				000104.pa555.v1.6.hgnc:430.m1.p2	2021-03-31
GENCC_000104-HGNC_13743-OMIM_606545-HP_0000007-GENCC_100002	HGNC:13743	ALOXE3	MONDO:0011680	autosomal recessive congenital ichthyosis 3	OMIM:606545	OMIM:606545	GENCC:100002	Strong	HP:0000007	Autosomal recessive	GENCC:000104	Genomics England PanelApp	HGNC:13743	ALOXE3	OMIM:606545	ICHTHYOSIS, CONGENITAL, AUTOSOMAL RECESSIVE 3, 606545	HP:0000007	Autosomal recessive inheritance	GENCC:000104	Genomics England PanelApp	GENCC:100002	Strong	2021-01-29 13:02:44	https://panelapp.genomicsengland.co.uk/panels/555				000104.pa555.v1.6.hgnc:13743.m1.p1	2021-03-31
GENCC_000104-HGNC_13743-MONDO_0019306-HP_0000007-GENCC_100002	HGNC:13743	ALOXE3	MONDO:0019306	congenital non-bullous ichthyosiform erythroderma	MONDO:0019306	congenital non-bullous ichthyosiform erythroderma	GENCC:100002	Strong	HP:0000007	Autosomal recessive	GENCC:000104	Genomics England PanelApp	HGNC:13743	ALOXE3	MONDO:0019306	congenital non-bullous ichthyosiform erythroderma	HP:0000007	Autosomal recessive inheritance	GENCC:000104	Genomics England PanelApp	GENCC:100002	Strong	2021-01-29 13:02:44	https://panelapp.genomicsengland.co.uk/panels/555				000104.pa555.v1.6.hgnc:13743.m1.p2	2021-03-31
GENCC_000104-HGNC_638-OMIM_600231-HP_0000006-GENCC_100002	HGNC:638	AQP5	MONDO:0010849	palmoplantar keratoderma, Bothnian type	OMIM:600231	OMIM:600231	GENCC:100002	Strong	HP:0000006	Autosomal dominant	GENCC:000104	Genomics England PanelApp	HGNC:638	AQP5	OMIM:600231	PALMOPLANTAR KERATODERMA, BOTHNIAN TYPE, 600231	HP:0000006	Autosomal dominant inheritance	GENCC:000104	Genomics England PanelApp	GENCC:100002	Strong	2021-01-29 13:02:44	https://panelapp.genomicsengland.co.uk/panels/555				000104.pa555.v1.6.hgnc:638.m1.p1	2021-03-31
GENCC_000104-HGNC_23752-OMIM_615023-HP_0000007-GENCC_100002	HGNC:23752	CERS3	MONDO:0014010	autosomal recessive congenital ichthyosis 9	OMIM:615023	OMIM:615023	GENCC:100002	Strong	HP:0000007	Autosomal recessive	GENCC:000104	Genomics England PanelApp	HGNC:23752	CERS3	OMIM:615023	ICHTHYOSIS, CONGENITAL, AUTOSOMAL RECESSIVE 9, 615023	HP:0000007	Autosomal recessive inheritance	GENCC:000104	Genomics England PanelApp	GENCC:100002	Strong	2021-01-29 13:02:44	https://panelapp.genomicsengland.co.uk/panels/555				000104.pa555.v1.6.hgnc:23752.m1.p1	2021-03-31
GENCC_000104-HGNC_2032-OMIM_607626-HP_0000007-GENCC_100002	HGNC:2032	CLDN1	MONDO:0011874	neonatal ichthyosis-sclerosing cholangitis syndrome	OMIM:607626	OMIM:607626	GENCC:100002	Strong	HP:0000007	Autosomal recessive	GENCC:000104	Genomics England PanelApp	HGNC:2032	CLDN1	OMIM:607626	Ichthyosis, leukocyte vacuoles, alopecia, and sclerosing cholangitis	HP:0000007	Autosomal recessive inheritance	GENCC:000104	Genomics England PanelApp	GENCC:100002	Strong	2021-01-29 13:02:45	https://panelapp.genomicsengland.co.uk/panels/555				000104.pa555.v1.6.hgnc:2032.m1.p1	2021-03-31
GENCC_000104-HGNC_26820-OMIM_604777-HP_0000007-GENCC_100002	HGNC:26820	CYP4F22	MONDO:0011485	autosomal recessive congenital ichthyosis 5	OMIM:604777	OMIM:604777	GENCC:100002	Strong	HP:0000007	Autosomal recessive	GENCC:000104	Genomics England PanelApp	HGNC:26820	CYP4F22	OMIM:604777	ICHTHYOSIS, CONGENITAL, AUTOSOMAL RECESSIVE 5, 604777	HP:0000007	Autosomal recessive inheritance	GENCC:000104	Genomics England PanelApp	GENCC:100002	Strong	2021-01-29 13:02:45	https://panelapp.genomicsengland.co.uk/panels/555				000104.pa555.v1.6.hgnc:26820.m1.p1	2021-03-31
GENCC_000104-HGNC_3036-OMIM_610476-HP_0000007-GENCC_100002	HGNC:3036	DSC2	MONDO:0012506	arrhythmogenic right ventricular dysplasia 11	OMIM:610476	OMIM:610476	GENCC:100002	Strong	HP:0000007	Autosomal recessive	GENCC:000104	Genomics England PanelApp	HGNC:3036	DSC2	OMIM:610476	ARRHYTHMOGENIC RIGHT VENTRICULAR DYSPLASIA 11 WITH MILD PALMOPLANTAR KERATODERMA AND WOOLLY HAIR, 610476	HP:0000007	Autosomal recessive inheritance	GENCC:000104	Genomics England PanelApp	GENCC:100002	Strong	2021-01-29 13:02:46	https://panelapp.genomicsengland.co.uk/panels/555				000104.pa555.v1.6.hgnc:3036.m1.p1	2021-03-31
GENCC_000104-HGNC_3048-OMIM_148700-HP_0000006-GENCC_100002	HGNC:3048	DSG1	MONDO:0007859	palmoplantar keratoderma i, striate, focal, or diffuse	OMIM:148700	OMIM:148700	GENCC:100002	Strong	HP:0000006	Autosomal dominant	GENCC:000104	Genomics England PanelApp	HGNC:3048	DSG1	OMIM:148700	KERATOSIS PALMOPLANTARIS STRIATA I, AD, 148700	HP:0000006	Autosomal dominant inheritance	GENCC:000104	Genomics England PanelApp	GENCC:100002	Strong	2021-01-29 13:02:46	https://panelapp.genomicsengland.co.uk/panels/555				000104.pa555.v1.6.hgnc:3048.m1.p1	2021-03-31
GENCC_000104-HGNC_3048-OMIM_615508-HP_0000007-GENCC_100002	HGNC:3048	DSG1	MONDO:0014218	severe dermatitis-multiple allergies-metabolic wasting syndrome	OMIM:615508	OMIM:615508	GENCC:100002	Strong	HP:0000007	Autosomal recessive	GENCC:000104	Genomics England PanelApp	HGNC:3048	DSG1	OMIM:615508	ERYTHRODERMA, CONGENITAL, WITH PALMOPLANTAR KERATODERMA, HYPOTRICHOSIS, AND HYPER IGE, 615508	HP:0000007	Autosomal recessive inheritance	GENCC:000104	Genomics England PanelApp	GENCC:100002	Strong	2021-01-29 13:02:46	https://panelapp.genomicsengland.co.uk/panels/555				000104.pa555.v1.6.hgnc:3048.m2.p1	2021-03-31
GENCC_000104-HGNC_3052-OMIM_612908-HP_0000006-GENCC_100002	HGNC:3052	DSP	MONDO:0013034	keratosis palmoplantaris striata 2	OMIM:612908	OMIM:612908	GENCC:100002	Strong	HP:0000006	Autosomal dominant	GENCC:000104	Genomics England PanelApp	HGNC:3052	DSP	OMIM:612908	KERATOSIS PALMOPLANTARIS STRIATA II, 612908	HP:0000006	Autosomal dominant inheritance	GENCC:000104	Genomics England PanelApp	GENCC:100002	Strong	2021-01-29 13:02:46	https://panelapp.genomicsengland.co.uk/panels/555				000104.pa555.v1.6.hgnc:3052.m1.p1	2021-03-31
GENCC_000104-HGNC_3052-OMIM_615821-HP_0000006-GENCC_100002	HGNC:3052	DSP	MONDO:0014355	cardiomyopathy, dilated, with woolly hair, keratoderma, and tooth agenesis	OMIM:615821	OMIM:615821	GENCC:100002	Strong	HP:0000006	Autosomal dominant	GENCC:000104	Genomics England PanelApp	HGNC:3052	DSP	OMIM:615821	Dilated cardiomyopathy with woolly hair, keratoderma, and tooth agenesis	HP:0000006	Autosomal dominant inheritance	GENCC:000104	Genomics England PanelApp	GENCC:100002	Strong	2021-01-29 13:02:47	https://panelapp.genomicsengland.co.uk/panels/555				000104.pa555.v1.6.hgnc:3052.m1.p2	2021-03-31
GENCC_000104-HGNC_3052-OMIM_609638-HP_0000007-GENCC_100002	HGNC:3052	DSP	MONDO:0012323	lethal acantholytic epidermolysis bullosa	OMIM:609638	OMIM:609638	GENCC:100002	Strong	HP:0000007	Autosomal recessive	GENCC:000104	Genomics England PanelApp	HGNC:3052	DSP	OMIM:609638	Epidermolysis bullosa, lethal acantholytic	HP:0000007	Autosomal recessive inheritance	GENCC:000104	Genomics England PanelApp	GENCC:100002	Strong	2021-01-29 13:02:47	https://panelapp.genomicsengland.co.uk/panels/555				000104.pa555.v1.6.hgnc:3052.m2.p1	2021-03-31
GENCC_000104-HGNC_3052-OMIM_607655-HP_0000007-GENCC_100002	HGNC:3052	DSP	MONDO:0011882	skin fragility-woolly hair-palmoplantar keratoderma syndrome	OMIM:607655	OMIM:607655	GENCC:100002	Strong	HP:0000007	Autosomal recessive	GENCC:000104	Genomics England PanelApp	HGNC:3052	DSP	OMIM:607655	SKIN FRAGILITY-WOOLLY HAIR SYNDROME, 607655	HP:0000007	Autosomal recessive inheritance	GENCC:000104	Genomics England PanelApp	GENCC:100002	Strong	2021-01-29 13:02:48	https://panelapp.genomicsengland.co.uk/panels/555				000104.pa555.v1.6.hgnc:3052.m2.p2	2021-03-31
GENCC_000104-HGNC_3052-OMIM_605676-HP_0000007-GENCC_100002	HGNC:3052	DSP	MONDO:0011581	arrhythmogenic cardiomyopathy with woolly hair and keratoderma	OMIM:605676	OMIM:605676	GENCC:100002	Strong	HP:0000007	Autosomal recessive	GENCC:000104	Genomics England PanelApp	HGNC:3052	DSP	OMIM:605676	Cardiomyopathy, dilated, with woolly hair and keratoderma	HP:0000007	Autosomal recessive inheritance	GENCC:000104	Genomics England PanelApp	GENCC:100002	Strong	2021-01-29 13:02:48	https://panelapp.genomicsengland.co.uk/panels/555				000104.pa555.v1.6.hgnc:3052.m2.p3	2021-03-31
GENCC_000104-HGNC_3356-OMIM_615522-HP_0000006-GENCC_100002	HGNC:3356	ENPP1	MONDO:0014227	hypopigmentation-punctate palmoplantar keratoderma syndrome	OMIM:615522	OMIM:615522	GENCC:100002	Strong	HP:0000006	Autosomal dominant	GENCC:000104	Genomics England PanelApp	HGNC:3356	ENPP1	OMIM:615522	COLE DISEASE, 615522 (INCLUDES PUNCTATE PALMOPLANTAR KERATODERMA	HP:0000006	Autosomal dominant inheritance	GENCC:000104	Genomics England PanelApp	GENCC:100002	Strong	2021-01-29 13:02:48	https://panelapp.genomicsengland.co.uk/panels/555				000104.pa555.v1.6.hgnc:3356.m1.p1	2021-03-31
GENCC_000104-HGNC_3748-OMIM_146700-HP_0000006-GENCC_100002	HGNC:3748	FLG	MONDO:0007810	autosomal dominant ichthyosis vulgaris	OMIM:146700	OMIM:146700	GENCC:100002	Strong	HP:0000006	Autosomal dominant	GENCC:000104	Genomics England PanelApp	HGNC:3748	FLG	OMIM:146700	Ichthyosis vulgaris	HP:0000006	Autosomal dominant inheritance	GENCC:000104	Genomics England PanelApp	GENCC:100002	Strong	2021-01-29 13:02:48	https://panelapp.genomicsengland.co.uk/panels/555				000104.pa555.v1.6.hgnc:3748.m1.p1	2021-03-31
GENCC_000104-HGNC_4284-OMIM_602540-HP_0000006-GENCC_100002	HGNC:4284	GJB2	MONDO:0011245	ichthyosis, hystrix-like, with deafness	OMIM:602540	OMIM:602540	GENCC:100002	Strong	HP:0000006	Autosomal dominant	GENCC:000104	Genomics England PanelApp	HGNC:4284	GJB2	OMIM:602540	HYSTRIX-LIKE ICHTHYOSIS WITH DEAFNESS, 602540	HP:0000006	Autosomal dominant inheritance	GENCC:000104	Genomics England PanelApp	GENCC:100002	Strong	2021-01-29 13:02:49	https://panelapp.genomicsengland.co.uk/panels/555				000104.pa555.v1.6.hgnc:4284.m1.p1	2021-03-31
GENCC_000104-HGNC_4284-OMIM_148350-HP_0000006-GENCC_100002	HGNC:4284	GJB2	MONDO:0007852	palmoplantar keratoderma-deafness syndrome	OMIM:148350	OMIM:148350	GENCC:100002	Strong	HP:0000006	Autosomal dominant	GENCC:000104	Genomics England PanelApp	HGNC:4284	GJB2	OMIM:148350	KERATODERMA, PALMOPLANTAR, WITH DEAFNESS, 148350	HP:0000006	Autosomal dominant inheritance	GENCC:000104	Genomics England PanelApp	GENCC:100002	Strong	2021-01-29 13:02:49	https://panelapp.genomicsengland.co.uk/panels/555				000104.pa555.v1.6.hgnc:4284.m1.p2	2021-03-31
GENCC_000104-HGNC_4284-OMIM_148210-HP_0000006-GENCC_100002	HGNC:4284	GJB2	MONDO:0007850	autosomal dominant keratitis-ichthyosis-deafness syndrome	OMIM:148210	OMIM:148210	GENCC:100002	Strong	HP:0000006	Autosomal dominant	GENCC:000104	Genomics England PanelApp	HGNC:4284	GJB2	OMIM:148210	KERATITIS-ICHTHYOSIS-DEAFNESS SYNDROME, 148210	HP:0000006	Autosomal dominant inheritance	GENCC:000104	Genomics England PanelApp	GENCC:100002	Strong	2021-01-29 13:02:50	https://panelapp.genomicsengland.co.uk/panels/555				000104.pa555.v1.6.hgnc:4284.m1.p3	2021-03-31
GENCC_000104-HGNC_4284-OMIM_124500-HP_0000006-GENCC_100002	HGNC:4284	GJB2	MONDO:0007422	keratoderma hereditarium mutilans	OMIM:124500	OMIM:124500	GENCC:100002	Strong	HP:0000006	Autosomal dominant	GENCC:000104	Genomics England PanelApp	HGNC:4284	GJB2	OMIM:124500	VOHWINKEL SYNDROME, 124500	HP:0000006	Autosomal dominant inheritance	GENCC:000104	Genomics England PanelApp	GENCC:100002	Strong	2021-01-29 13:02:50	https://panelapp.genomicsengland.co.uk/panels/555				000104.pa555.v1.6.hgnc:4284.m1.p4	2021-03-31
GENCC_000104-HGNC_4284-OMIM_149200-HP_0000006-GENCC_100002	HGNC:4284	GJB2	MONDO:0007866	Bart-Pumphrey syndrome	OMIM:149200	OMIM:149200	GENCC:100002	Strong	HP:0000006	Autosomal dominant	GENCC:000104	Genomics England PanelApp	HGNC:4284	GJB2	OMIM:149200	BART-PUMPHREY SYNDROME, 149200	HP:0000006	Autosomal dominant inheritance	GENCC:000104	Genomics England PanelApp	GENCC:100002	Strong	2021-01-29 13:02:51	https://panelapp.genomicsengland.co.uk/panels/555				000104.pa555.v1.6.hgnc:4284.m1.p5	2021-03-31
GENCC_000104-HGNC_4288-OMIM_129500-HP_0000006-GENCC_100002	HGNC:4288	GJB6	MONDO:0007510	Clouston syndrome	OMIM:129500	OMIM:129500	GENCC:100002	Strong	HP:0000006	Autosomal dominant	GENCC:000104	Genomics England PanelApp	HGNC:4288	GJB6	OMIM:129500	ECTODERMAL DYSPLASIA 2, CLOUSTON TYPE, 129500	HP:0000006	Autosomal dominant inheritance	GENCC:000104	Genomics England PanelApp	GENCC:100002	Strong	2021-01-29 13:02:51	https://panelapp.genomicsengland.co.uk/panels/555				000104.pa555.v1.6.hgnc:4288.m1.p1	2021-03-31
GENCC_000104-HGNC_6207-OMIM_601214-HP_0000007-GENCC_100002	HGNC:6207	JUP	MONDO:0011017	Naxos disease	OMIM:601214	OMIM:601214	GENCC:100002	Strong	HP:0000007	Autosomal recessive	GENCC:000104	Genomics England PanelApp	HGNC:6207	JUP	OMIM:601214	NAXOS DISEASE, 601214	HP:0000007	Autosomal recessive inheritance	GENCC:000104	Genomics England PanelApp	GENCC:100002	Strong	2021-01-29 13:02:51	https://panelapp.genomicsengland.co.uk/panels/555				000104.pa555.v1.6.hgnc:6207.m1.p1	2021-03-31
GENCC_000104-HGNC_4021-OMIM_617526-HP_0000007-GENCC_100002	HGNC:4021	KDSR	MONDO:0033014	erythrokeratodermia variabilis et progressiva 4	OMIM:617526	OMIM:617526	GENCC:100002	Strong	HP:0000007	Autosomal recessive	GENCC:000104	Genomics England PanelApp	HGNC:4021	KDSR	OMIM:617526	ERYTHROKERATODERMIA VARIABILIS ET PROGRESSIVA 4, 617526	HP:0000007	Autosomal recessive inheritance	GENCC:000104	Genomics England PanelApp	GENCC:100002	Strong	2021-01-29 13:02:52	https://panelapp.genomicsengland.co.uk/panels/555				000104.pa555.v1.6.hgnc:4021.m1.p1	2021-03-31
GENCC_000104-HGNC_6412-OMIM_600962-HP_0000006-GENCC_100002	HGNC:6412	KRT1	MONDO:0010962	diffuse nonepidermolytic palmoplantar keratoderma	OMIM:600962	OMIM:600962	GENCC:100002	Strong	HP:0000006	Autosomal dominant	GENCC:000104	Genomics England PanelApp	HGNC:6412	KRT1	OMIM:600962	PALMOPLANTAR KERATODERMA, EPIDERMOLYTIC	HP:0000006	Autosomal dominant inheritance	GENCC:000104	Genomics England PanelApp	GENCC:100002	Strong	2021-01-29 13:02:52	https://panelapp.genomicsengland.co.uk/panels/555				000104.pa555.v1.6.hgnc:6412.m1.p2	2021-03-31
GENCC_000104-HGNC_6412-OMIM_146590-HP_0000006-GENCC_100002	HGNC:6412	KRT1	MONDO:0007808	ichthyosis hystrix of Curth-Macklin	OMIM:146590	OMIM:146590	GENCC:100002	Strong	HP:0000006	Autosomal dominant	GENCC:000104	Genomics England PanelApp	HGNC:6412	KRT1	OMIM:146590	ICHTHYOSIS HISTRIX, CURTH-MACKLIN TYPE, 146590	HP:0000006	Autosomal dominant inheritance	GENCC:000104	Genomics England PanelApp	GENCC:100002	Strong	2021-01-29 13:02:53	https://panelapp.genomicsengland.co.uk/panels/555				000104.pa555.v1.6.hgnc:6412.m1.p3	2021-03-31
GENCC_000104-HGNC_6412-OMIM_113800-HP_0000006-GENCC_100002	HGNC:6412	KRT1	MONDO:0007239	epidermolytic hyperkeratosis	OMIM:113800	OMIM:113800	GENCC:100002	Strong	HP:0000006	Autosomal dominant	GENCC:000104	Genomics England PanelApp	HGNC:6412	KRT1	OMIM:113800	EPIDERMOLYTIC HYPERKERATOSIS, 113800	HP:0000006	Autosomal dominant inheritance	GENCC:000104	Genomics England PanelApp	GENCC:100002	Strong	2021-01-29 13:02:53	https://panelapp.genomicsengland.co.uk/panels/555				000104.pa555.v1.6.hgnc:6412.m1.p4	2021-03-31
GENCC_000104-HGNC_6412-OMIM_607602-HP_0000006-GENCC_100002	HGNC:6412	KRT1	MONDO:0011870	annular epidermolytic ichthyosis	OMIM:607602	OMIM:607602	GENCC:100002	Strong	HP:0000006	Autosomal dominant	GENCC:000104	Genomics England PanelApp	HGNC:6412	KRT1	OMIM:607602	ICHTHYOSIS, CYCLIC, WITH EPIDERMOLYTIC HYPERKERATOSIS, 607602	HP:0000006	Autosomal dominant inheritance	GENCC:000104	Genomics England PanelApp	GENCC:100002	Strong	2021-01-29 13:02:54	https://panelapp.genomicsengland.co.uk/panels/555				000104.pa555.v1.6.hgnc:6412.m1.p5	2021-03-31
GENCC_000104-HGNC_6413-OMIM_113800-HP_0000006-GENCC_100002	HGNC:6413	KRT10	MONDO:0007239	epidermolytic hyperkeratosis	OMIM:113800	OMIM:113800	GENCC:100002	Strong	HP:0000006	Autosomal dominant	GENCC:000104	Genomics England PanelApp	HGNC:6413	KRT10	OMIM:113800	EPIDERMOLYTIC HYPERKERATOSIS (EHK, 113800	HP:0000006	Autosomal dominant inheritance	GENCC:000104	Genomics England PanelApp	GENCC:100002	Strong	2021-01-29 13:02:54	https://panelapp.genomicsengland.co.uk/panels/555				000104.pa555.v1.6.hgnc:6413.m1.p1	2021-03-31
GENCC_000104-HGNC_6413-OMIM_609165-HP_0000006-GENCC_100002	HGNC:6413	KRT10	MONDO:0012208	congenital reticular ichthyosiform erythroderma	OMIM:609165	OMIM:609165	GENCC:100002	Strong	HP:0000006	Autosomal dominant	GENCC:000104	Genomics England PanelApp	HGNC:6413	KRT10	OMIM:609165	ICHTHYOSIS WITH CONFETTI, 609165	HP:0000006	Autosomal dominant inheritance	GENCC:000104	Genomics England PanelApp	GENCC:100002	Strong	2021-01-29 13:02:54	https://panelapp.genomicsengland.co.uk/panels/555				000104.pa555.v1.6.hgnc:6413.m1.p2	2021-03-31
GENCC_000104-HGNC_6413-OMIM_607602-HP_0000006-GENCC_100002	HGNC:6413	KRT10	MONDO:0011870	annular epidermolytic ichthyosis	OMIM:607602	OMIM:607602	GENCC:100002	Strong	HP:0000006	Autosomal dominant	GENCC:000104	Genomics England PanelApp	HGNC:6413	KRT10	OMIM:607602	ICHTHYOSIS, CYCLIC, WITH EPIDERMOLYTIC HYPERKERATOSIS, 607602	HP:0000006	Autosomal dominant inheritance	GENCC:000104	Genomics England PanelApp	GENCC:100002	Strong	2021-01-29 13:02:54	https://panelapp.genomicsengland.co.uk/panels/555				000104.pa555.v1.6.hgnc:6413.m1.p3	2021-03-31
GENCC_000104-HGNC_6423-OMIM_167200-HP_0000006-GENCC_100002	HGNC:6423	KRT16	MONDO:0008173	pachyonychia congenita 1	OMIM:167200	OMIM:167200	GENCC:100002	Strong	HP:0000006	Autosomal dominant	GENCC:000104	Genomics England PanelApp	HGNC:6423	KRT16	OMIM:167200	Pachyonychia congenita 1	HP:0000006	Autosomal dominant inheritance	GENCC:000104	Genomics England PanelApp	GENCC:100002	Strong	2021-01-29 13:02:55	https://panelapp.genomicsengland.co.uk/panels/555				000104.pa555.v1.6.hgnc:6423.m1.p1	2021-03-31
GENCC_000104-HGNC_6423-OMIM_613000-HP_0000006-GENCC_100002	HGNC:6423	KRT16	MONDO:0013073	palmoplantar keratoderma, nonepidermolytic, focal 1	OMIM:613000	OMIM:613000	GENCC:100002	Strong	HP:0000006	Autosomal dominant	GENCC:000104	Genomics England PanelApp	HGNC:6423	KRT16	OMIM:613000	PALMOPLANTAR KERATODERMA, NONEPIDERMOLYTIC, FOCAL, 613000	HP:0000006	Autosomal dominant inheritance	GENCC:000104	Genomics England PanelApp	GENCC:100002	Strong	2021-01-29 13:02:55	https://panelapp.genomicsengland.co.uk/panels/555				000104.pa555.v1.6.hgnc:6423.m1.p2	2021-03-31
GENCC_000104-HGNC_6427-OMIM_184500-HP_0000006-GENCC_100002	HGNC:6427	KRT17	MONDO:0008485	sebocystomatosis	OMIM:184500	OMIM:184500	GENCC:100002	Strong	HP:0000006	Autosomal dominant	GENCC:000104	Genomics England PanelApp	HGNC:6427	KRT17	OMIM:184500	STEATOCYSTOMA MULTIPLEX, 184500	HP:0000006	Autosomal dominant inheritance	GENCC:000104	Genomics England PanelApp	GENCC:100002	Strong	2021-01-29 13:02:55	https://panelapp.genomicsengland.co.uk/panels/555				000104.pa555.v1.6.hgnc:6427.m1.p1	2021-03-31
GENCC_000104-HGNC_6427-OMIM_167210-HP_0000006-GENCC_100002	HGNC:6427	KRT17	MONDO:0008174	pachyonychia congenita 2	OMIM:167210	OMIM:167210	GENCC:100002	Strong	HP:0000006	Autosomal dominant	GENCC:000104	Genomics England PanelApp	HGNC:6427	KRT17	OMIM:167210	Pachyonychia congenita 2	HP:0000006	Autosomal dominant inheritance	GENCC:000104	Genomics England PanelApp	GENCC:100002	Strong	2021-01-29 13:02:55	https://panelapp.genomicsengland.co.uk/panels/555				000104.pa555.v1.6.hgnc:6427.m1.p2	2021-03-31
GENCC_000104-HGNC_6443-OMIM_615726-HP_0000006-GENCC_100002	HGNC:6443	KRT6A	MONDO:0014324	pachyonychia congenita 3	OMIM:615726	OMIM:615726	GENCC:100002	Strong	HP:0000006	Autosomal dominant	GENCC:000104	Genomics England PanelApp	HGNC:6443	KRT6A	OMIM:615726	Pachyonychia congenita 3	HP:0000006	Autosomal dominant inheritance	GENCC:000104	Genomics England PanelApp	GENCC:100002	Strong	2021-01-29 13:02:56	https://panelapp.genomicsengland.co.uk/panels/555				000104.pa555.v1.6.hgnc:6443.m1.p1	2021-03-31
GENCC_000104-HGNC_6444-OMIM_615728-HP_0000006-GENCC_100002	HGNC:6444	KRT6B	MONDO:0014325	pachyonychia congenita 4	OMIM:615728	OMIM:615728	GENCC:100002	Strong	HP:0000006	Autosomal dominant	GENCC:000104	Genomics England PanelApp	HGNC:6444	KRT6B	OMIM:615728	PACHYONYCHIA CONGENITA 4, 615728	HP:0000006	Autosomal dominant inheritance	GENCC:000104	Genomics England PanelApp	GENCC:100002	Strong	2021-01-29 13:02:56	https://panelapp.genomicsengland.co.uk/panels/555				000104.pa555.v1.6.hgnc:6444.m1.p1	2021-03-31
GENCC_000104-HGNC_20406-OMIM_615735-HP_0000006-GENCC_100002	HGNC:20406	KRT6C	MONDO:0014327	autosomal dominant focal non-epidermolytic palmoplantar keratoderma with plantar blistering	OMIM:615735	OMIM:615735	GENCC:100002	Strong	HP:0000006	Autosomal dominant	GENCC:000104	Genomics England PanelApp	HGNC:20406	KRT6C	OMIM:615735	PALMOPLANTAR KERATODERMA, NONEPIDERMOLYTIC, FOCAL OR DIFFUSE, 615735	HP:0000006	Autosomal dominant inheritance	GENCC:000104	Genomics England PanelApp	GENCC:100002	Strong	2021-01-29 13:02:57	https://panelapp.genomicsengland.co.uk/panels/555				000104.pa555.v1.6.hgnc:20406.m1.p1	2021-03-31
GENCC_000104-HGNC_6447-OMIM_144200-HP_0000006-GENCC_100002	HGNC:6447	KRT9	MONDO:0007758	epidermolytic palmoplantar keratoderma	OMIM:144200	OMIM:144200	GENCC:100002	Strong	HP:0000006	Autosomal dominant	GENCC:000104	Genomics England PanelApp	HGNC:6447	KRT9	OMIM:144200	PALMOPLANTAR KERATODERMA, EPIDERMOLYTIC, 144200	HP:0000006	Autosomal dominant inheritance	GENCC:000104	Genomics England PanelApp	GENCC:100002	Strong	2021-01-29 13:02:57	https://panelapp.genomicsengland.co.uk/panels/555				000104.pa555.v1.6.hgnc:6447.m1.p1	2021-03-31
GENCC_000104-HGNC_6663-OMIM_604117-HP_0000006-GENCC_100002	HGNC:6663	LORICRIN	MONDO:0011396	keratoderma hereditarium mutilans with ichthyosis	OMIM:604117	OMIM:604117	GENCC:100002	Strong	HP:0000006	Autosomal dominant	GENCC:000104	Genomics England PanelApp	HGNC:6663	LORICRIN	OMIM:604117	Vohwinkel syndrome with ichthyosis	HP:0000006	Autosomal dominant inheritance	GENCC:000104	Genomics England PanelApp	GENCC:100002	Strong	2021-01-29 13:02:57	https://panelapp.genomicsengland.co.uk/panels/555				000104.pa555.v1.6.hgnc:6663.m1.p1	2021-03-31
GENCC_000104-HGNC_28018-OMIM_612281-HP_0000007-GENCC_100002	HGNC:28018	NIPAL4	MONDO:0012847	autosomal recessive congenital ichthyosis 6	OMIM:612281	OMIM:612281	GENCC:100002	Strong	HP:0000007	Autosomal recessive	GENCC:000104	Genomics England PanelApp	HGNC:28018	NIPAL4	OMIM:612281	ICHTHYOSIS, CONGENITAL, AUTOSOMAL RECESSIVE 6, 612281	HP:0000007	Autosomal recessive inheritance	GENCC:000104	Genomics England PanelApp	GENCC:100002	Strong	2021-01-29 13:02:58	https://panelapp.genomicsengland.co.uk/panels/555				000104.pa555.v1.6.hgnc:28018.m1.p1	2021-03-31
GENCC_000104-HGNC_8966-OMIM_280000-HP_0000007-GENCC_100002	HGNC:8966	PIGL	MONDO:0010221	CHIME syndrome	OMIM:280000	OMIM:280000	GENCC:100002	Strong	HP:0000007	Autosomal recessive	GENCC:000104	Genomics England PanelApp	HGNC:8966	PIGL	OMIM:280000	CHIME syndrome	HP:0000007	Autosomal recessive inheritance	GENCC:000104	Genomics England PanelApp	GENCC:100002	Strong	2021-01-29 13:02:58	https://panelapp.genomicsengland.co.uk/panels/555				000104.pa555.v1.6.hgnc:8966.m1.p1	2021-03-31
GENCC_000104-HGNC_21246-OMIM_615024-HP_0000007-GENCC_100002	HGNC:21246	PNPLA1	MONDO:0014011	autosomal recessive congenital ichthyosis 10	OMIM:615024	OMIM:615024	GENCC:100002	Strong	HP:0000007	Autosomal recessive	GENCC:000104	Genomics England PanelApp	HGNC:21246	PNPLA1	OMIM:615024	ICHTHYOSIS, CONGENITAL, AUTOSOMAL RECESSIVE 10, 615024	HP:0000007	Autosomal recessive inheritance	GENCC:000104	Genomics England PanelApp	GENCC:100002	Strong	2021-01-29 13:02:58	https://panelapp.genomicsengland.co.uk/panels/555				000104.pa555.v1.6.hgnc:21246.m1.p1	2021-03-31
GENCC_000104-HGNC_20788-OMIM_148500-HP_0000006-GENCC_100002	HGNC:20788	RHBDF2	MONDO:0007856	palmoplantar keratoderma-esophageal carcinoma syndrome	OMIM:148500	OMIM:148500	GENCC:100002	Strong	HP:0000006	Autosomal dominant	GENCC:000104	Genomics England PanelApp	HGNC:20788	RHBDF2	OMIM:148500	TYLOSIS WITH ESOPHAGEAL CANCER, 148500	HP:0000006	Autosomal dominant inheritance	GENCC:000104	Genomics England PanelApp	GENCC:100002	Strong	2021-01-29 13:02:58	https://panelapp.genomicsengland.co.uk/panels/555				000104.pa555.v1.6.hgnc:20788.m1.p1	2021-03-31
GENCC_000104-HGNC_21679-OMIM_610644-HP_0000007-GENCC_100002	HGNC:21679	RSPO1	MONDO:0012530	palmoplantar keratoderma-XX sex reversal-predisposition to squamous cell carcinoma syndrome	OMIM:610644	OMIM:610644	GENCC:100002	Strong	HP:0000007	Autosomal recessive	GENCC:000104	Genomics England PanelApp	HGNC:21679	RSPO1	OMIM:610644	PALMOPLANTAR HYPERKERATOSIS AND TRUE HERMAPHRODITISM, 610644	HP:0000007	Autosomal recessive inheritance	GENCC:000104	Genomics England PanelApp	GENCC:100002	Strong	2021-01-29 13:02:59	https://panelapp.genomicsengland.co.uk/panels/555				000104.pa555.v1.6.hgnc:21679.m1.p2	2021-03-31
GENCC_000104-HGNC_29958-OMIM_617574-HP_0000007-GENCC_100002	HGNC:29958	SDR9C7	MONDO:0033092	ichthyosis, congenital, autosomal recessive 13	OMIM:617574	OMIM:617574	GENCC:100002	Strong	HP:0000007	Autosomal recessive	GENCC:000104	Genomics England PanelApp	HGNC:29958	SDR9C7	OMIM:617574	ICHTHYOSIS, CONGENITAL, AUTOSOMAL RECESSIVE 13 617574	HP:0000007	Autosomal recessive inheritance	GENCC:000104	Genomics England PanelApp	GENCC:100002	Strong	2021-01-29 13:03:00	https://panelapp.genomicsengland.co.uk/panels/555				000104.pa555.v1.6.hgnc:29958.m1.p1	2021-03-31
GENCC_000104-HGNC_13902-OMIM_615598-HP_0000007-GENCC_100002	HGNC:13902	SERPINB7	MONDO:0014272	palmoplantar keratoderma, Nagashima type	OMIM:615598	OMIM:615598	GENCC:100002	Strong	HP:0000007	Autosomal recessive	GENCC:000104	Genomics England PanelApp	HGNC:13902	SERPINB7	OMIM:615598	PALMOPLANTAR KERATODERMA, NAGASHIMA TYPE, 615598	HP:0000007	Autosomal recessive inheritance	GENCC:000104	Genomics England PanelApp	GENCC:100002	Strong	2021-01-29 13:03:00	https://panelapp.genomicsengland.co.uk/panels/555				000104.pa555.v1.6.hgnc:13902.m1.p1	2021-03-31
GENCC_000104-HGNC_10998-OMIM_608649-HP_0000007-GENCC_100002	HGNC:10998	SLC27A4	MONDO:0012089	ichthyosis prematurity syndrome	OMIM:608649	OMIM:608649	GENCC:100002	Strong	HP:0000007	Autosomal recessive	GENCC:000104	Genomics England PanelApp	HGNC:10998	SLC27A4	OMIM:608649	ICHTHYOSIS PREMATURITY SYNDROME, 608649	HP:0000007	Autosomal recessive inheritance	GENCC:000104	Genomics England PanelApp	GENCC:100002	Strong	2021-01-29 13:03:00	https://panelapp.genomicsengland.co.uk/panels/555				000104.pa555.v1.6.hgnc:10998.m1.p1	2021-03-31
GENCC_000104-HGNC_18746-OMIM_248300-HP_0000007-GENCC_100002	HGNC:18746	SLURP1	MONDO:0009552	mal de Meleda	OMIM:248300	OMIM:248300	GENCC:100002	Strong	HP:0000007	Autosomal recessive	GENCC:000104	Genomics England PanelApp	HGNC:18746	SLURP1	OMIM:248300	MELEDA DISEASE, 248300	HP:0000007	Autosomal recessive inheritance	GENCC:000104	Genomics England PanelApp	GENCC:100002	Strong	2021-01-29 13:03:01	https://panelapp.genomicsengland.co.uk/panels/555				000104.pa555.v1.6.hgnc:18746.m1.p1	2021-03-31
GENCC_000104-HGNC_11133-OMIM_609528-HP_0000007-GENCC_100002	HGNC:11133	SNAP29	MONDO:0012290	CEDNIK syndrome	OMIM:609528	OMIM:609528	GENCC:100002	Strong	HP:0000007	Autosomal recessive	GENCC:000104	Genomics England PanelApp	HGNC:11133	SNAP29	OMIM:609528	CEREBRAL DYSGENESIS, NEUROPATHY, ICHTHYOSIS, AND PALMOPLANTAR KERATODERMA SYNDROME	HP:0000007	Autosomal recessive inheritance	GENCC:000104	Genomics England PanelApp	GENCC:100002	Strong	2021-01-29 13:03:01	https://panelapp.genomicsengland.co.uk/panels/555				000104.pa555.v1.6.hgnc:11133.m1.p1	2021-03-31
GENCC_000104-HGNC_15464-OMIM_256500-HP_0000007-GENCC_100002	HGNC:15464	SPINK5	MONDO:0009735	Netherton syndrome	OMIM:256500	OMIM:256500	GENCC:100002	Strong	HP:0000007	Autosomal recessive	GENCC:000104	Genomics England PanelApp	HGNC:15464	SPINK5	OMIM:256500	Netherton syndrome	HP:0000007	Autosomal recessive inheritance	GENCC:000104	Genomics England PanelApp	GENCC:100002	Strong	2021-01-29 13:03:01	https://panelapp.genomicsengland.co.uk/panels/555				000104.pa555.v1.6.hgnc:15464.m1.p1	2021-03-31
GENCC_000104-HGNC_11344-OMIM_602400-HP_0000007-GENCC_100002	HGNC:11344	ST14	MONDO:0011218	autosomal recessive congenital ichthyosis 11	OMIM:602400	OMIM:602400	GENCC:100002	Strong	HP:0000007	Autosomal recessive	GENCC:000104	Genomics England PanelApp	HGNC:11344	ST14	OMIM:602400	ICHTHYOSIS, CONGENITAL, AUTOSOMAL RECESSIVE 11, WITH HYPOTRICHOSIS, 602400	HP:0000007	Autosomal recessive inheritance	GENCC:000104	Genomics England PanelApp	GENCC:100002	Strong	2021-01-29 13:03:02	https://panelapp.genomicsengland.co.uk/panels/555				000104.pa555.v1.6.hgnc:11344.m1.p1	2021-03-31
GENCC_000104-HGNC_11425-OMIM_308100-HP_0001417-GENCC_100002	HGNC:11425	STS	MONDO:0010622	recessive X-linked ichthyosis	OMIM:308100	OMIM:308100	GENCC:100002	Strong	HP:0001417	X-linked	GENCC:000104	Genomics England PanelApp	HGNC:11425	STS	OMIM:308100	ICHTHYOSIS, X-LINKED, 308100	HP:0001417	X-linked inheritance	GENCC:000104	Genomics England PanelApp	GENCC:100002	Strong	2021-01-29 13:03:02	https://panelapp.genomicsengland.co.uk/panels/555				000104.pa555.v1.6.hgnc:11425.m1.p1	2021-03-31
GENCC_000104-HGNC_11459-OMIM_617571-HP_0000007-GENCC_100002	HGNC:11459	SULT2B1	MONDO:0033091	ichthyosis, congenital, autosomal recessive 14	OMIM:617571	OMIM:617571	GENCC:100002	Strong	HP:0000007	Autosomal recessive	GENCC:000104	Genomics England PanelApp	HGNC:11459	SULT2B1	OMIM:617571	ICHTHYOSIS, CONGENITAL, AUTOSOMAL RECESSIVE 14, OMIM:617571	HP:0000007	Autosomal recessive inheritance	GENCC:000104	Genomics England PanelApp	GENCC:100002	Strong	2021-01-29 13:03:02	https://panelapp.genomicsengland.co.uk/panels/555				000104.pa555.v1.6.hgnc:11459.m1.p1	2021-03-31
GENCC_000104-HGNC_11573-OMIM_276600-HP_0000007-GENCC_100002	HGNC:11573	TAT	MONDO:0010160	tyrosinemia type II	OMIM:276600	OMIM:276600	GENCC:100002	Strong	HP:0000007	Autosomal recessive	GENCC:000104	Genomics England PanelApp	HGNC:11573	TAT	OMIM:276600	TYROSINEMIA, TYPE II, 276600	HP:0000007	Autosomal recessive inheritance	GENCC:000104	Genomics England PanelApp	GENCC:100002	Strong	2021-01-29 13:03:02	https://panelapp.genomicsengland.co.uk/panels/555				000104.pa555.v1.6.hgnc:11573.m1.p1	2021-03-31
GENCC_000104-HGNC_11777-OMIM_242300-HP_0000007-GENCC_100002	HGNC:11777	TGM1	MONDO:0009441	autosomal recessive congenital ichthyosis 1	OMIM:242300	OMIM:242300	GENCC:100002	Strong	HP:0000007	Autosomal recessive	GENCC:000104	Genomics England PanelApp	HGNC:11777	TGM1	OMIM:242300	ICHTHYOSIS, CONGENITAL, AUTOSOMAL RECESSIVE 1, 242300	HP:0000007	Autosomal recessive inheritance	GENCC:000104	Genomics England PanelApp	GENCC:100002	Strong	2021-01-29 13:03:02	https://panelapp.genomicsengland.co.uk/panels/555				000104.pa555.v1.6.hgnc:11777.m1.p1	2021-03-31
GENCC_000104-HGNC_18084-OMIM_614594-HP_0000006-GENCC_100002	HGNC:18084	TRPV3	MONDO:0019014	mutilating palmoplantar keratoderma with periorificial keratotic plaques	OMIM:614594	OMIM:614594	GENCC:100002	Strong	HP:0000006	Autosomal dominant	GENCC:000104	Genomics England PanelApp	HGNC:18084	TRPV3	OMIM:614594	OLMSTED SYNDROME, 614594	HP:0000006	Autosomal dominant inheritance	GENCC:000104	Genomics England PanelApp	GENCC:100002	Strong	2021-01-29 13:03:02	https://panelapp.genomicsengland.co.uk/panels/555				000104.pa555.v1.6.hgnc:18084.m1.p1	2021-03-31
GENCC_000104-HGNC_175-OMIM_600376-HP_0000006-GENCC_100002	HGNC:175	ACVRL1	MONDO:0010880	telangiectasia, hereditary hemorrhagic, type 2	OMIM:600376	OMIM:600376	GENCC:100002	Strong	HP:0000006	Autosomal dominant	GENCC:000104	Genomics England PanelApp	HGNC:175	ACVRL1	OMIM:600376	Telangiectasia, hereditary hemorrhagic, type 2	HP:0000006	Autosomal dominant inheritance	GENCC:000104	Genomics England PanelApp	GENCC:100002	Strong	2020-10-15 13:03:02	https://panelapp.genomicsengland.co.uk/panels/563				000104.pa563.v1.4.hgnc:175.m1.p1	2021-03-31
GENCC_000104-HGNC_29426-OMIM_235510-HP_0000007-GENCC_100002	HGNC:29426	CCBE1	MONDO:0009337	Hennekam lymphangiectasia-lymphedema syndrome 1	OMIM:235510	OMIM:235510	GENCC:100002	Strong	HP:0000007	Autosomal recessive	GENCC:000104	Genomics England PanelApp	HGNC:29426	CCBE1	OMIM:235510	HENNEKAM LYMPHANGIECTASIA-LYMPHOEDEMA SYNDROME 1	HP:0000007	Autosomal recessive inheritance	GENCC:000104	Genomics England PanelApp	GENCC:100002	Strong	2020-10-15 13:03:03	https://panelapp.genomicsengland.co.uk/panels/563				000104.pa563.v1.4.hgnc:29426.m1.p1	2021-03-31
GENCC_000104-HGNC_3395-OMIM_618196-HP_0000006-GENCC_100002	HGNC:3395	EPHB4	MONDO:0020785	capillary malformation-arteriovenous malformation 2	OMIM:618196	OMIM:618196	GENCC:100002	Strong	HP:0000006	Autosomal dominant	GENCC:000104	Genomics England PanelApp	HGNC:3395	EPHB4	OMIM:618196	CAPILLARY MALFORMATION-ARTERIOVENOUS MALFORMATION 2, 618196	HP:0000006	Autosomal dominant inheritance	GENCC:000104	Genomics England PanelApp	GENCC:100002	Strong	2020-10-15 13:03:03	https://panelapp.genomicsengland.co.uk/panels/563				000104.pa563.v1.4.hgnc:3395.m1.p1	2021-03-31
GENCC_000104-HGNC_3530-OMIM_610618-HP_0000006-GENCC_100002	HGNC:3530	F12	MONDO:0012526	hereditary angioedema type 3	OMIM:610618	OMIM:610618	GENCC:100002	Strong	HP:0000006	Autosomal dominant	GENCC:000104	Genomics England PanelApp	HGNC:3530	F12	OMIM:610618	Angioedema, hereditary, type III	HP:0000006	Autosomal dominant inheritance	GENCC:000104	Genomics England PanelApp	GENCC:100002	Strong	2020-10-15 13:03:03	https://panelapp.genomicsengland.co.uk/panels/563				000104.pa563.v1.4.hgnc:3530.m1.p1	2021-03-31
GENCC_000104-HGNC_3767-OMIM_602089-HP_0000006-GENCC_100002	HGNC:3767	FLT4	MONDO:0011191	capillary infantile hemangioma	OMIM:602089	OMIM:602089	GENCC:100002	Strong	HP:0000006	Autosomal dominant	GENCC:000104	Genomics England PanelApp	HGNC:3767	FLT4	OMIM:602089	Hemangioma, capillary infantile, somatic	HP:0000006	Autosomal dominant inheritance	GENCC:000104	Genomics England PanelApp	GENCC:100002	Strong	2020-10-15 13:03:03	https://panelapp.genomicsengland.co.uk/panels/563				000104.pa563.v1.4.hgnc:3767.m1.p1	2021-03-31
GENCC_000104-HGNC_3801-OMIM_153400-HP_0000006-GENCC_100002	HGNC:3801	FOXC2	MONDO:0007922	lymphedema-distichiasis syndrome	OMIM:153400	OMIM:153400	GENCC:100002	Strong	HP:0000006	Autosomal dominant	GENCC:000104	Genomics England PanelApp	HGNC:3801	FOXC2	OMIM:153400	LYMPHOEDEMA-DISTICHIASIS SYNDROME	HP:0000006	Autosomal dominant inheritance	GENCC:000104	Genomics England PanelApp	GENCC:100002	Strong	2020-10-15 13:03:03	https://panelapp.genomicsengland.co.uk/panels/563				000104.pa563.v1.4.hgnc:3801.m1.p1	2021-03-31
GENCC_000104-HGNC_14373-OMIM_138000-HP_0000006-GENCC_100002	HGNC:14373	GLMN	MONDO:0007672	glomuvenous malformation	OMIM:138000	OMIM:138000	GENCC:100002	Strong	HP:0000006	Autosomal dominant	GENCC:000104	Genomics England PanelApp	HGNC:14373	GLMN	OMIM:138000	GLOMULOVENOUS MALFORMATIONS	HP:0000006	Autosomal dominant inheritance	GENCC:000104	Genomics England PanelApp	GENCC:100002	Strong	2020-10-15 13:03:03	https://panelapp.genomicsengland.co.uk/panels/563				000104.pa563.v1.4.hgnc:14373.m1.p1	2021-03-31
GENCC_000104-HGNC_8975-MONDO_0024291-HP_0000006-GENCC_100002	HGNC:8975	PIK3CA	MONDO:0024291	vascular malformation	MONDO:0024291	vascular malformation	GENCC:100002	Strong	HP:0000006	Autosomal dominant	GENCC:000104	Genomics England PanelApp	HGNC:8975	PIK3CA	MONDO:0024291	VASCULAR MALFORMATION	HP:0000006	Autosomal dominant inheritance	GENCC:000104	Genomics England PanelApp	GENCC:100002	Strong	2020-10-15 13:03:04	https://panelapp.genomicsengland.co.uk/panels/563				000104.pa563.v1.4.hgnc:8975.m1.p1	2021-03-31
GENCC_000104-HGNC_9871-OMIM_608354-HP_0000006-GENCC_100002	HGNC:9871	RASA1	MONDO:0020783	capillary malformation-arteriovenous malformation 1	OMIM:608354	OMIM:608354	GENCC:100002	Strong	HP:0000006	Autosomal dominant	GENCC:000104	Genomics England PanelApp	HGNC:9871	RASA1	OMIM:608354	CAPILLARY MALFORMATION-ARTERIOVENOUS MALFORMATION SYNDROME 1	HP:0000006	Autosomal dominant inheritance	GENCC:000104	Genomics England PanelApp	GENCC:100002	Strong	2020-10-15 13:03:04	https://panelapp.genomicsengland.co.uk/panels/563				000104.pa563.v1.4.hgnc:9871.m1.p1	2021-03-31
GENCC_000104-HGNC_10597-OMIM_133020-HP_0000006-GENCC_100002	HGNC:10597	SCN9A	MONDO:0007571	primary erythermalgia	OMIM:133020	OMIM:133020	GENCC:100002	Strong	HP:0000006	Autosomal dominant	GENCC:000104	Genomics England PanelApp	HGNC:10597	SCN9A	OMIM:133020	Erythermalgia, primary	HP:0000006	Autosomal dominant inheritance	GENCC:000104	Genomics England PanelApp	GENCC:100002	Strong	2020-10-15 13:03:04	https://panelapp.genomicsengland.co.uk/panels/563				000104.pa563.v1.4.hgnc:10597.m1.p1	2021-03-31
GENCC_000104-HGNC_11194-OMIM_137940-HP_0000006-GENCC_100002	HGNC:11194	SOX18	MONDO:0019073	hypotrichosis-lymphedema-telangiectasia-renal defect syndrome	OMIM:137940	OMIM:137940	GENCC:100002	Strong	HP:0000006	Autosomal dominant	GENCC:000104	Genomics England PanelApp	HGNC:11194	SOX18	OMIM:137940	Hypotrichosis-lymphedema-telangiectasia-renal defect syndrome	HP:0000006	Autosomal dominant inheritance	GENCC:000104	Genomics England PanelApp	GENCC:100002	Strong	2020-10-15 13:03:05	https://panelapp.genomicsengland.co.uk/panels/563				000104.pa563.v1.4.hgnc:11194.m1.p1	2021-03-31
GENCC_000104-HGNC_11194-OMIM_607823-HP_0000007-GENCC_100002	HGNC:11194	SOX18	MONDO:0011914	hypotrichosis-lymphedema-telangiectasia syndrome	OMIM:607823	OMIM:607823	GENCC:100002	Strong	HP:0000007	Autosomal recessive	GENCC:000104	Genomics England PanelApp	HGNC:11194	SOX18	OMIM:607823	HYPOTRICHOSIS-LYMPHEDEMA-TELANGIECTASIA SYNDROME	HP:0000007	Autosomal recessive inheritance	GENCC:000104	Genomics England PanelApp	GENCC:100002	Strong	2020-10-15 13:03:05	https://panelapp.genomicsengland.co.uk/panels/563				000104.pa563.v1.4.hgnc:11194.m2.p1	2021-03-31
GENCC_000104-HGNC_11724-OMIM_600195-HP_0000006-GENCC_100002	HGNC:11724	TEK	MONDO:0010842	multiple cutaneous and mucosal venous malformations	OMIM:600195	OMIM:600195	GENCC:100002	Strong	HP:0000006	Autosomal dominant	GENCC:000104	Genomics England PanelApp	HGNC:11724	TEK	OMIM:600195	Venous malformations, multiple cutaneous and mucosal	HP:0000006	Autosomal dominant inheritance	GENCC:000104	Genomics England PanelApp	GENCC:100002	Strong	2020-10-15 13:03:05	https://panelapp.genomicsengland.co.uk/panels/563				000104.pa563.v1.4.hgnc:11724.m1.p1	2021-03-31
GENCC_000104-HGNC_882-OMIM_614564-HP_0000006-GENCC_100003	HGNC:882	ATR	MONDO:0013806	familial cutaneous telangiectasia and oropharyngeal predisposition cancer syndrome	OMIM:614564	OMIM:614564	GENCC:100003	Moderate	HP:0000006	Autosomal dominant	GENCC:000104	Genomics England PanelApp	HGNC:882	ATR	OMIM:614564	?Cutaneous telangiectasia and cancer syndrome, familial	HP:0000006	Autosomal dominant inheritance	GENCC:000104	Genomics England PanelApp	GENCC:100003	Moderate	2020-10-15 13:03:06	https://panelapp.genomicsengland.co.uk/panels/563				000104.pa563.v1.4.hgnc:882.m1.p1	2021-03-31
GENCC_000104-HGNC_9588-OMIM_158350-HP_0000006-GENCC_100003	HGNC:9588	PTEN	MONDO:0008021	Cowden syndrome 1	OMIM:158350	OMIM:158350	GENCC:100003	Moderate	HP:0000006	Autosomal dominant	GENCC:000104	Genomics England PanelApp	HGNC:9588	PTEN	OMIM:158350	COWDEN SYNDROME 1, 158350	HP:0000006	Autosomal dominant inheritance	GENCC:000104	Genomics England PanelApp	GENCC:100003	Moderate	2020-10-15 13:03:06	https://panelapp.genomicsengland.co.uk/panels/563				000104.pa563.v1.4.hgnc:9588.m1.p1	2021-03-31
GENCC_000104-HGNC_428-OMIM_203800-HP_0000007-GENCC_100002	HGNC:428	ALMS1	MONDO:0008763	Alstrom syndrome	OMIM:203800	OMIM:203800	GENCC:100002	Strong	HP:0000007	Autosomal recessive	GENCC:000104	Genomics England PanelApp	HGNC:428	ALMS1	OMIM:203800	ALSTROM SYNDROME, 203800	HP:0000007	Autosomal recessive inheritance	GENCC:000104	Genomics England PanelApp	GENCC:100002	Strong	2020-02-18 13:03:06	https://panelapp.genomicsengland.co.uk/panels/130				000104.pa130.v2.3.hgnc:428.m1.p1	2021-03-31
GENCC_000104-HGNC_13210-OMIM_600151-HP_0000007-GENCC_100002	HGNC:13210	ARL6	MONDO:0010832	Bardet-Biedl syndrome 3	OMIM:600151	OMIM:600151	GENCC:100002	Strong	HP:0000007	Autosomal recessive	GENCC:000104	Genomics England PanelApp	HGNC:13210	ARL6	OMIM:600151	BARDET-BIEDL SYNDROME 3, 600151	HP:0000007	Autosomal recessive inheritance	GENCC:000104	Genomics England PanelApp	GENCC:100002	Strong	2020-02-18 13:03:06	https://panelapp.genomicsengland.co.uk/panels/130				000104.pa130.v2.3.hgnc:13210.m1.p1	2021-03-31
GENCC_000104-HGNC_966-OMIM_209900-HP_0000007-GENCC_100002	HGNC:966	BBS1	MONDO:0008854	Bardet-Biedl syndrome 1	OMIM:209900	OMIM:209900	GENCC:100002	Strong	HP:0000007	Autosomal recessive	GENCC:000104	Genomics England PanelApp	HGNC:966	BBS1	OMIM:209900	BARDET-BIEDL SYNDROME 1, 209900	HP:0000007	Autosomal recessive inheritance	GENCC:000104	Genomics England PanelApp	GENCC:100002	Strong	2020-02-18 13:03:06	https://panelapp.genomicsengland.co.uk/panels/130				000104.pa130.v2.3.hgnc:966.m1.p1	2021-03-31
GENCC_000104-HGNC_26291-OMIM_615987-HP_0000007-GENCC_100002	HGNC:26291	BBS10	MONDO:0014438	Bardet-Biedl syndrome 10	OMIM:615987	OMIM:615987	GENCC:100002	Strong	HP:0000007	Autosomal recessive	GENCC:000104	Genomics England PanelApp	HGNC:26291	BBS10	OMIM:615987	BARDET-BIEDL SYNDROME 10, 615987	HP:0000007	Autosomal recessive inheritance	GENCC:000104	Genomics England PanelApp	GENCC:100002	Strong	2020-02-18 13:03:06	https://panelapp.genomicsengland.co.uk/panels/130				000104.pa130.v2.3.hgnc:26291.m1.p1	2021-03-31
GENCC_000104-HGNC_26648-OMIM_615989-HP_0000007-GENCC_100002	HGNC:26648	BBS12	MONDO:0014440	Bardet-Biedl syndrome 12	OMIM:615989	OMIM:615989	GENCC:100002	Strong	HP:0000007	Autosomal recessive	GENCC:000104	Genomics England PanelApp	HGNC:26648	BBS12	OMIM:615989	BARDET-BIEDL SYNDROME 12, 615989	HP:0000007	Autosomal recessive inheritance	GENCC:000104	Genomics England PanelApp	GENCC:100002	Strong	2020-02-18 13:03:06	https://panelapp.genomicsengland.co.uk/panels/130				000104.pa130.v2.3.hgnc:26648.m1.p1	2021-03-31
GENCC_000104-HGNC_967-OMIM_615981-HP_0000007-GENCC_100002	HGNC:967	BBS2	MONDO:0014432	Bardet-Biedl syndrome 2	OMIM:615981	OMIM:615981	GENCC:100002	Strong	HP:0000007	Autosomal recessive	GENCC:000104	Genomics England PanelApp	HGNC:967	BBS2	OMIM:615981	BARDET-BIEDL SYNDROME 2, 615981	HP:0000007	Autosomal recessive inheritance	GENCC:000104	Genomics England PanelApp	GENCC:100002	Strong	2020-02-18 13:03:06	https://panelapp.genomicsengland.co.uk/panels/130				000104.pa130.v2.3.hgnc:967.m1.p1	2021-03-31
GENCC_000104-HGNC_969-OMIM_615982-HP_0000007-GENCC_100002	HGNC:969	BBS4	MONDO:0014433	Bardet-Biedl syndrome 4	OMIM:615982	OMIM:615982	GENCC:100002	Strong	HP:0000007	Autosomal recessive	GENCC:000104	Genomics England PanelApp	HGNC:969	BBS4	OMIM:615982	BARDET-BIEDL SYNDROME 4, 615982	HP:0000007	Autosomal recessive inheritance	GENCC:000104	Genomics England PanelApp	GENCC:100002	Strong	2020-02-18 13:03:07	https://panelapp.genomicsengland.co.uk/panels/130				000104.pa130.v2.3.hgnc:969.m1.p1	2021-03-31
GENCC_000104-HGNC_970-OMIM_615983-HP_0000007-GENCC_100002	HGNC:970	BBS5	MONDO:0014434	Bardet-Biedl syndrome 5	OMIM:615983	OMIM:615983	GENCC:100002	Strong	HP:0000007	Autosomal recessive	GENCC:000104	Genomics England PanelApp	HGNC:970	BBS5	OMIM:615983	BARDET-BIEDL SYNDROME 5, 615983	HP:0000007	Autosomal recessive inheritance	GENCC:000104	Genomics England PanelApp	GENCC:100002	Strong	2020-02-18 13:03:07	https://panelapp.genomicsengland.co.uk/panels/130				000104.pa130.v2.3.hgnc:970.m1.p1	2021-03-31
GENCC_000104-HGNC_18758-OMIM_615984-HP_0000007-GENCC_100002	HGNC:18758	BBS7	MONDO:0014435	Bardet-Biedl syndrome 7	OMIM:615984	OMIM:615984	GENCC:100002	Strong	HP:0000007	Autosomal recessive	GENCC:000104	Genomics England PanelApp	HGNC:18758	BBS7	OMIM:615984	BARDET-BIEDL SYNDROME 7, 615984	HP:0000007	Autosomal recessive inheritance	GENCC:000104	Genomics England PanelApp	GENCC:100002	Strong	2020-02-18 13:03:07	https://panelapp.genomicsengland.co.uk/panels/130				000104.pa130.v2.3.hgnc:18758.m1.p1	2021-03-31
GENCC_000104-HGNC_30000-OMIM_615986-HP_0000007-GENCC_100002	HGNC:30000	BBS9	MONDO:0014437	Bardet-Biedl syndrome 9	OMIM:615986	OMIM:615986	GENCC:100002	Strong	HP:0000007	Autosomal recessive	GENCC:000104	Genomics England PanelApp	HGNC:30000	BBS9	OMIM:615986	BARDET-BIEDL SYNDROME 9, 615986	HP:0000007	Autosomal recessive inheritance	GENCC:000104	Genomics England PanelApp	GENCC:100002	Strong	2020-02-18 13:03:07	https://panelapp.genomicsengland.co.uk/panels/130				000104.pa130.v2.3.hgnc:30000.m1.p1	2021-03-31
GENCC_000104-HGNC_28209-OMIM_615703-HP_0000007-GENCC_100002	HGNC:28209	CEP19	MONDO:0014309	obesity due to CEP19 deficiency	OMIM:615703	OMIM:615703	GENCC:100002	Strong	HP:0000007	Autosomal recessive	GENCC:000104	Genomics England PanelApp	HGNC:28209	CEP19	OMIM:615703	MORBID OBESITY AND SPERMATOGENIC FAILURE, 615703	HP:0000007	Autosomal recessive inheritance	GENCC:000104	Genomics England PanelApp	GENCC:100002	Strong	2020-02-18 13:03:07	https://panelapp.genomicsengland.co.uk/panels/130				000104.pa130.v2.3.hgnc:28209.m1.p1	2021-03-31
GENCC_000104-HGNC_4392-OMIM_103580-HP_0000006-GENCC_100002	HGNC:4392	GNAS	MONDO:0007078	pseudohypoparathyroidism type 1A	OMIM:103580	OMIM:103580	GENCC:100002	Strong	HP:0000006	Autosomal dominant	GENCC:000104	Genomics England PanelApp	HGNC:4392	GNAS	OMIM:103580	PSEUDOHYPOPARATHYROIDISM IA, 103580	HP:0000006	Autosomal dominant inheritance	GENCC:000104	Genomics England PanelApp	GENCC:100002	Strong	2020-02-18 13:03:07	https://panelapp.genomicsengland.co.uk/panels/130				000104.pa130.v2.3.hgnc:4392.m1.p1	2021-03-31
GENCC_000104-HGNC_4392-OMIM_603233-HP_0000006-GENCC_100002	HGNC:4392	GNAS	MONDO:0011301	pseudohypoparathyroidism type 1B	OMIM:603233	OMIM:603233	GENCC:100002	Strong	HP:0000006	Autosomal dominant	GENCC:000104	Genomics England PanelApp	HGNC:4392	GNAS	OMIM:603233	PSEUDOHYPOPARATHYROIDISM IB, 603233	HP:0000006	Autosomal dominant inheritance	GENCC:000104	Genomics England PanelApp	GENCC:100002	Strong	2020-02-18 13:03:07	https://panelapp.genomicsengland.co.uk/panels/130				000104.pa130.v2.3.hgnc:4392.m1.p2	2021-03-31
GENCC_000104-HGNC_4392-OMIM_612462-HP_0000006-GENCC_100002	HGNC:4392	GNAS	MONDO:0012911	pseudohypoparathyroidism type 1C	OMIM:612462	OMIM:612462	GENCC:100002	Strong	HP:0000006	Autosomal dominant	GENCC:000104	Genomics England PanelApp	HGNC:4392	GNAS	OMIM:612462	PSEUDOHYPOPARATHYROIDISM IC, 612462	HP:0000006	Autosomal dominant inheritance	GENCC:000104	Genomics England PanelApp	GENCC:100002	Strong	2020-02-18 13:03:08	https://panelapp.genomicsengland.co.uk/panels/130				000104.pa130.v2.3.hgnc:4392.m1.p3	2021-03-31
GENCC_000104-HGNC_6553-OMIM_614962-HP_0000007-GENCC_100002	HGNC:6553	LEP	MONDO:0013991	obesity due to congenital leptin deficiency	OMIM:614962	OMIM:614962	GENCC:100002	Strong	HP:0000007	Autosomal recessive	GENCC:000104	Genomics England PanelApp	HGNC:6553	LEP	OMIM:614962	OBESITY, MORBID, DUE TO LEPTIN DEFICIENCY, 614962	HP:0000007	Autosomal recessive inheritance	GENCC:000104	Genomics England PanelApp	GENCC:100002	Strong	2020-02-18 13:03:08	https://panelapp.genomicsengland.co.uk/panels/130				000104.pa130.v2.3.hgnc:6553.m1.p1	2021-03-31
GENCC_000104-HGNC_6554-OMIM_614963-HP_0000007-GENCC_100002	HGNC:6554	LEPR	MONDO:0013992	obesity due to leptin receptor gene deficiency	OMIM:614963	OMIM:614963	GENCC:100002	Strong	HP:0000007	Autosomal recessive	GENCC:000104	Genomics England PanelApp	HGNC:6554	LEPR	OMIM:614963	OBESITY, MORBID, DUE TO LEPTIN RECEPTOR DEFICIENCY, 614963	HP:0000007	Autosomal recessive inheritance	GENCC:000104	Genomics England PanelApp	GENCC:100002	Strong	2020-02-18 13:03:09	https://panelapp.genomicsengland.co.uk/panels/130				000104.pa130.v2.3.hgnc:6554.m1.p1	2021-03-31
GENCC_000104-HGNC_7108-OMIM_605231-HP_0000007-GENCC_100002	HGNC:7108	MKKS	MONDO:0011523	Bardet-Biedl syndrome 6	OMIM:605231	OMIM:605231	GENCC:100002	Strong	HP:0000007	Autosomal recessive	GENCC:000104	Genomics England PanelApp	HGNC:7108	MKKS	OMIM:605231	BARDET-BIEDL SYNDROME 6, 605231	HP:0000007	Autosomal recessive inheritance	GENCC:000104	Genomics England PanelApp	GENCC:100002	Strong	2020-02-18 13:03:10	https://panelapp.genomicsengland.co.uk/panels/130				000104.pa130.v2.3.hgnc:7108.m1.p1	2021-03-31
GENCC_000104-HGNC_7121-OMIM_615990-HP_0000007-GENCC_100002	HGNC:7121	MKS1	MONDO:0014441	Bardet-Biedl syndrome 13	OMIM:615990	OMIM:615990	GENCC:100002	Strong	HP:0000007	Autosomal recessive	GENCC:000104	Genomics England PanelApp	HGNC:7121	MKS1	OMIM:615990	BARDET-BIEDL SYNDROME 13, 615990	HP:0000007	Autosomal recessive inheritance	GENCC:000104	Genomics England PanelApp	GENCC:100002	Strong	2020-02-18 13:03:10	https://panelapp.genomicsengland.co.uk/panels/130				000104.pa130.v2.3.hgnc:7121.m1.p1	2021-03-31
GENCC_000104-HGNC_7623-OMIM_616521-HP_0000006-GENCC_100002	HGNC:7623	MYT1L	MONDO:0014678	intellectual disability, autosomal dominant 39	OMIM:616521	OMIM:616521	GENCC:100002	Strong	HP:0000006	Autosomal dominant	GENCC:000104	Genomics England PanelApp	HGNC:7623	MYT1L	OMIM:616521	MENTAL RETARDATION, AUTOSOMAL DOMINANT 39, 616521	HP:0000006	Autosomal dominant inheritance	GENCC:000104	Genomics England PanelApp	GENCC:100002	Strong	2020-02-18 13:03:11	https://panelapp.genomicsengland.co.uk/panels/130				000104.pa130.v2.3.hgnc:7623.m1.p1	2021-03-31
GENCC_000104-HGNC_8032-OMIM_613886-HP_0000006-GENCC_100002	HGNC:8032	NTRK2	MONDO:0013483	obesity, hyperphagia, and developmental delay	OMIM:613886	OMIM:613886	GENCC:100002	Strong	HP:0000006	Autosomal dominant	GENCC:000104	Genomics England PanelApp	HGNC:8032	NTRK2	OMIM:613886	OBESITY, HYPERPHAGIA, AND DEVELOPMENTAL DELAY, 613886	HP:0000006	Autosomal dominant inheritance	GENCC:000104	Genomics England PanelApp	GENCC:100002	Strong	2020-02-18 13:03:11	https://panelapp.genomicsengland.co.uk/panels/130				000104.pa130.v2.3.hgnc:8032.m1.p1	2021-03-31
GENCC_000104-HGNC_8743-OMIM_600955-HP_0000007-GENCC_100002	HGNC:8743	PCSK1	MONDO:0010961	obesity due to prohormone convertase I deficiency	OMIM:600955	OMIM:600955	GENCC:100002	Strong	HP:0000007	Autosomal recessive	GENCC:000104	Genomics England PanelApp	HGNC:8743	PCSK1	OMIM:600955	OBESITY WITH IMPAIRED PROHORMONE PROCESSING, 600955	HP:0000007	Autosomal recessive inheritance	GENCC:000104	Genomics England PanelApp	GENCC:100002	Strong	2020-02-18 13:03:12	https://panelapp.genomicsengland.co.uk/panels/130				000104.pa130.v2.3.hgnc:8743.m1.p2	2021-03-31
GENCC_000104-HGNC_18145-OMIM_301900-HP_0001417-GENCC_100002	HGNC:18145	PHF6	MONDO:0010537	Borjeson-Forssman-Lehmann syndrome	OMIM:301900	OMIM:301900	GENCC:100002	Strong	HP:0001417	X-linked	GENCC:000104	Genomics England PanelApp	HGNC:18145	PHF6	OMIM:301900	BORJESON-FORSSMAN-LEHMANN SYNDROME, 301900	HP:0001417	X-linked inheritance	GENCC:000104	Genomics England PanelApp	GENCC:100002	Strong	2020-02-18 13:03:12	https://panelapp.genomicsengland.co.uk/panels/130				000104.pa130.v2.3.hgnc:18145.m1.p1	2021-03-31
GENCC_000104-HGNC_9201-OMIM_609734-HP_0000007-GENCC_100002	HGNC:9201	POMC	MONDO:0012335	obesity due to pro-opiomelanocortin deficiency	OMIM:609734	OMIM:609734	GENCC:100002	Strong	HP:0000007	Autosomal recessive	GENCC:000104	Genomics England PanelApp	HGNC:9201	POMC	OMIM:609734	OBESITY, ADRENAL INSUFFICIENCY, AND RED HAIR DUE TO POMC DEFICIENCY, 609734	HP:0000007	Autosomal recessive inheritance	GENCC:000104	Genomics England PanelApp	GENCC:100002	Strong	2020-02-18 13:03:13	https://panelapp.genomicsengland.co.uk/panels/130				000104.pa130.v2.3.hgnc:9201.m1.p1	2021-03-31
GENCC_000104-HGNC_10671-OMIM_615993-HP_0000007-GENCC_100002	HGNC:10671	SDCCAG8	MONDO:0014444	Bardet-Biedl syndrome 16	OMIM:615993	OMIM:615993	GENCC:100002	Strong	HP:0000007	Autosomal recessive	GENCC:000104	Genomics England PanelApp	HGNC:10671	SDCCAG8	OMIM:615993	BARDET-BIEDL SYNDROME 16, 615993	HP:0000007	Autosomal recessive inheritance	GENCC:000104	Genomics England PanelApp	GENCC:100002	Strong	2020-02-18 13:03:13	https://panelapp.genomicsengland.co.uk/panels/130				000104.pa130.v2.3.hgnc:10671.m1.p1	2021-03-31
GENCC_000104-HGNC_20087-OMIM_615985-HP_0000007-GENCC_100002	HGNC:20087	TTC8	MONDO:0014436	Bardet-Biedl syndrome 8	OMIM:615985	OMIM:615985	GENCC:100002	Strong	HP:0000007	Autosomal recessive	GENCC:000104	Genomics England PanelApp	HGNC:20087	TTC8	OMIM:615985	BARDET-BIEDL SYNDROME 8, 615985	HP:0000007	Autosomal recessive inheritance	GENCC:000104	Genomics England PanelApp	GENCC:100002	Strong	2020-02-18 13:03:13	https://panelapp.genomicsengland.co.uk/panels/130				000104.pa130.v2.3.hgnc:20087.m1.p1	2021-03-31
GENCC_000104-HGNC_2183-OMIM_216550-HP_0000007-GENCC_100002	HGNC:2183	VPS13B	MONDO:0008999	Cohen syndrome	OMIM:216550	OMIM:216550	GENCC:100002	Strong	HP:0000007	Autosomal recessive	GENCC:000104	Genomics England PanelApp	HGNC:2183	VPS13B	OMIM:216550	COHEN SYNDROME, 216550	HP:0000007	Autosomal recessive inheritance	GENCC:000104	Genomics England PanelApp	GENCC:100002	Strong	2020-02-18 13:03:13	https://panelapp.genomicsengland.co.uk/panels/130				000104.pa130.v2.3.hgnc:2183.m1.p1	2021-03-31
GENCC_000104-HGNC_29021-OMIM_615991-HP_0000007-GENCC_100003	HGNC:29021	CEP290	MONDO:0014442	Bardet-Biedl syndrome 14	OMIM:615991	OMIM:615991	GENCC:100003	Moderate	HP:0000007	Autosomal recessive	GENCC:000104	Genomics England PanelApp	HGNC:29021	CEP290	OMIM:615991	?BARDET-BIEDL SYNDROME 14, 615991	HP:0000007	Autosomal recessive inheritance	GENCC:000104	Genomics England PanelApp	GENCC:100003	Moderate	2020-02-18 13:03:14	https://panelapp.genomicsengland.co.uk/panels/130				000104.pa130.v2.3.hgnc:29021.m1.p1	2021-03-31
GENCC_000104-HGNC_21474-OMIM_610156-HP_0000007-GENCC_100003	HGNC:21474	INPP5E	MONDO:0012423	MORM syndrome	OMIM:610156	OMIM:610156	GENCC:100003	Moderate	HP:0000007	Autosomal recessive	GENCC:000104	Genomics England PanelApp	HGNC:21474	INPP5E	OMIM:610156	MENTAL RETARDATION, TRUNCAL OBESITY, RETINAL DYSTROPHY, AND MICROPENIS, 610156	HP:0000007	Autosomal recessive inheritance	GENCC:000104	Genomics England PanelApp	GENCC:100003	Moderate	2020-02-18 13:03:14	https://panelapp.genomicsengland.co.uk/panels/130				000104.pa130.v2.3.hgnc:21474.m1.p1	2021-03-31
GENCC_000104-HGNC_30417-MONDO_0017994-HP_0000006-GENCC_100003	HGNC:30417	SH2B1	MONDO:0017994	severe early-onset obesity-insulin resistance syndrome due to SH2B1 deficiency	MONDO:0017994	severe early-onset obesity-insulin resistance syndrome due to SH2B1 deficiency	GENCC:100003	Moderate	HP:0000006	Autosomal dominant	GENCC:000104	Genomics England PanelApp	HGNC:30417	SH2B1	MONDO:0017994	SEVERE EARLY-ONSET OBESITY-INSULIN RESISTANCE SYNDROME DUE TO SH2B1 DEFICIENCY	HP:0000006	Autosomal dominant inheritance	GENCC:000104	Genomics England PanelApp	GENCC:100003	Moderate	2020-02-18 13:03:14	https://panelapp.genomicsengland.co.uk/panels/130				000104.pa130.v2.3.hgnc:30417.m1.p	2021-03-31
GENCC_000104-HGNC_12406-OMIM_616188-HP_0000007-GENCC_100003	HGNC:12406	TUB	MONDO:0014522	retinal dystrophy and obesity	OMIM:616188	OMIM:616188	GENCC:100003	Moderate	HP:0000007	Autosomal recessive	GENCC:000104	Genomics England PanelApp	HGNC:12406	TUB	OMIM:616188	?RETINAL DYSTROPHY AND OBESITY, 616188	HP:0000007	Autosomal recessive inheritance	GENCC:000104	Genomics England PanelApp	GENCC:100003	Moderate	2020-02-18 13:03:15	https://panelapp.genomicsengland.co.uk/panels/130				000104.pa130.v2.3.hgnc:12406.m1.p1	2021-03-31
GENCC_000104-HGNC_59-OMIM_256450-HP_0000006-GENCC_100002	HGNC:59	ABCC8	MONDO:0009734	hyperinsulinemic hypoglycemia, familial, 1	OMIM:256450	OMIM:256450	GENCC:100002	Strong	HP:0000006	Autosomal dominant	GENCC:000104	Genomics England PanelApp	HGNC:59	ABCC8	OMIM:256450	HYPERINSULINEMIC HYPOGLYCEMIA, FAMILIAL, 1, 256450	HP:0000006	Autosomal dominant inheritance	GENCC:000104	Genomics England PanelApp	GENCC:100002	Strong	2021-01-29 13:03:34	https://panelapp.genomicsengland.co.uk/panels/472				000104.pa472.v2.4.hgnc:59.m1.p3	2021-03-31
GENCC_000104-HGNC_59-OMIM_618857-HP_0000006-GENCC_100002	HGNC:59	ABCC8	MONDO:0030088	diabetes mellitus, permanent neonatal 3	OMIM:618857	OMIM:618857	GENCC:100002	Strong	HP:0000006	Autosomal dominant	GENCC:000104	Genomics England PanelApp	HGNC:59	ABCC8	OMIM:618857	Diabetes mellitus, permanent neonatal 3, with or without neurologic features	HP:0000006	Autosomal dominant inheritance	GENCC:000104	Genomics England PanelApp	GENCC:100002	Strong	2020-02-19 13:03:15	https://panelapp.genomicsengland.co.uk/panels/293				000104.pa293.v2.3.hgnc:59.m1.p2	2021-03-31
GENCC_000104-HGNC_59-OMIM_256450-HP_0000007-GENCC_100002	HGNC:59	ABCC8	MONDO:0009734	hyperinsulinemic hypoglycemia, familial, 1	OMIM:256450	OMIM:256450	GENCC:100002	Strong	HP:0000007	Autosomal recessive	GENCC:000104	Genomics England PanelApp	HGNC:59	ABCC8	OMIM:256450	HYPERINSULINEMIC HYPOGLYCEMIA, FAMILIAL, 1, 256450	HP:0000007	Autosomal recessive inheritance	GENCC:000104	Genomics England PanelApp	GENCC:100002	Strong	2021-01-29 13:03:34	https://panelapp.genomicsengland.co.uk/panels/472				000104.pa472.v2.4.hgnc:59.m2.p1	2021-03-31
GENCC_000104-HGNC_59-OMIM_618857-HP_0000007-GENCC_100002	HGNC:59	ABCC8	MONDO:0030088	diabetes mellitus, permanent neonatal 3	OMIM:618857	OMIM:618857	GENCC:100002	Strong	HP:0000007	Autosomal recessive	GENCC:000104	Genomics England PanelApp	HGNC:59	ABCC8	OMIM:618857	Diabetes mellitus, permanent neonatal 3, with or without neurologic features	HP:0000007	Autosomal recessive inheritance	GENCC:000104	Genomics England PanelApp	GENCC:100002	Strong	2020-02-19 13:03:16	https://panelapp.genomicsengland.co.uk/panels/293				000104.pa293.v2.3.hgnc:59.m2.p2	2021-03-31
GENCC_000104-HGNC_15832-MONDO_0016391-HP_0000007-GENCC_100002	HGNC:15832	BSCL2	MONDO:0016391	Neonatal diabetes mellitus	MONDO:0016391	Neonatal diabetes mellitus	GENCC:100002	Strong	HP:0000007	Autosomal recessive	GENCC:000104	Genomics England PanelApp	HGNC:15832	BSCL2	MONDO:0016391	Neonatal diabetes mellitus	HP:0000007	Autosomal recessive inheritance	GENCC:000104	Genomics England PanelApp	GENCC:100002	Strong	2020-02-19 13:03:16	https://panelapp.genomicsengland.co.uk/panels/293				000104.pa293.v2.3.hgnc:15832.m1.p1	2021-03-31
GENCC_000104-HGNC_15832-MONDO_0027766-HP_0000007-GENCC_100002	HGNC:15832	BSCL2	MONDO:0027766	generalized lipodystrophy	MONDO:0027766	generalized lipodystrophy	GENCC:100002	Strong	HP:0000007	Autosomal recessive	GENCC:000104	Genomics England PanelApp	HGNC:15832	BSCL2	MONDO:0027766	Generalized lipodystrophy	HP:0000007	Autosomal recessive inheritance	GENCC:000104	Genomics England PanelApp	GENCC:100002	Strong	2020-02-19 13:03:17	https://panelapp.genomicsengland.co.uk/panels/293				000104.pa293.v2.3.hgnc:15832.m1.p2	2021-03-31
GENCC_000104-HGNC_15832-OMIM_269700-HP_0000007-GENCC_100002	HGNC:15832	BSCL2	MONDO:0010020	congenital generalized lipodystrophy type 2	OMIM:269700	OMIM:269700	GENCC:100002	Strong	HP:0000007	Autosomal recessive	GENCC:000104	Genomics England PanelApp	HGNC:15832	BSCL2	OMIM:269700	LIPODYSTROPHY, CONGENITAL GENERALIZED, TYPE 2, 269700	HP:0000007	Autosomal recessive inheritance	GENCC:000104	Genomics England PanelApp	GENCC:100002	Strong	2020-02-19 13:03:17	https://panelapp.genomicsengland.co.uk/panels/293				000104.pa293.v2.3.hgnc:15832.m1.p3	2021-03-31
GENCC_000104-HGNC_3255-OMIM_226980-HP_0000007-GENCC_100002	HGNC:3255	EIF2AK3	MONDO:0009192	Wolcott-Rallison syndrome	OMIM:226980	OMIM:226980	GENCC:100002	Strong	HP:0000007	Autosomal recessive	GENCC:000104	Genomics England PanelApp	HGNC:3255	EIF2AK3	OMIM:226980	WOLCOTT-RALLISON SYNDROME, 226980 (INCLUDES ONSET OF DIABETES IN NEONATAL PERIOD/ EARLY INFANCY	HP:0000007	Autosomal recessive inheritance	GENCC:000104	Genomics England PanelApp	GENCC:100002	Strong	2020-02-19 13:03:17	https://panelapp.genomicsengland.co.uk/panels/293				000104.pa293.v2.3.hgnc:3255.m1.p1	2021-03-31
GENCC_000104-HGNC_3267-MONDO_0005015-HP_0001417-GENCC_100002	HGNC:3267	EIF2S3	MONDO:0005015	diabetes mellitus (disease)	MONDO:0005015	diabetes mellitus (disease)	GENCC:100002	Strong	HP:0001417	X-linked	GENCC:000104	Genomics England PanelApp	HGNC:3267	EIF2S3	MONDO:0005015	Diabetes mellitus (disease)	HP:0001417	X-linked inheritance	GENCC:000104	Genomics England PanelApp	GENCC:100002	Strong	2020-02-19 13:03:18	https://panelapp.genomicsengland.co.uk/panels/293				000104.pa293.v2.3.hgnc:3267.m1.p1	2021-03-31
GENCC_000104-HGNC_3267-OMIM_300148-HP_0001417-GENCC_100002	HGNC:3267	EIF2S3	MONDO:0010258	MEHMO syndrome	OMIM:300148	OMIM:300148	GENCC:100002	Strong	HP:0001417	X-linked	GENCC:000104	Genomics England PanelApp	HGNC:3267	EIF2S3	OMIM:300148	MEHMO SYNDROME (X-LINKED NDM AND MICROCEPHALY,300148	HP:0001417	X-linked inheritance	GENCC:000104	Genomics England PanelApp	GENCC:100002	Strong	2020-02-19 13:03:18	https://panelapp.genomicsengland.co.uk/panels/293				000104.pa293.v2.3.hgnc:3267.m1.p2	2021-03-31
GENCC_000104-HGNC_6106-OMIM_304790-HP_0001417-GENCC_100002	HGNC:6106	FOXP3	MONDO:0010580	immune dysregulation-polyendocrinopathy-enteropathy-X-linked syndrome	OMIM:304790	OMIM:304790	GENCC:100002	Strong	HP:0001417	X-linked	GENCC:000104	Genomics England PanelApp	HGNC:6106	FOXP3	OMIM:304790	IMMUNODYSREGULATION, POLYENDOCRINOPATHY, AND ENTEROPATHY, X-LINKED, 304790 (INCLUDES INSULIN-DEPENDENT DIABETES MELLITUS (TYPE I	HP:0001417	X-linked inheritance	GENCC:000104	Genomics England PanelApp	GENCC:100002	Strong	2020-02-19 13:03:18	https://panelapp.genomicsengland.co.uk/panels/293				000104.pa293.v2.3.hgnc:6106.m1.p1	2021-03-31
GENCC_000104-HGNC_4173-MONDO_0010802-HP_0000006-GENCC_100002	HGNC:4173	GATA4	MONDO:0010802	pancreatic hypoplasia-diabetes-congenital heart disease syndrome	MONDO:0010802	pancreatic hypoplasia-diabetes-congenital heart disease syndrome	GENCC:100002	Strong	HP:0000006	Autosomal dominant	GENCC:000104	Genomics England PanelApp	HGNC:4173	GATA4	MONDO:0010802	Pancreatic hypoplasia-diabetes-congenital heart disease syndrome	HP:0000006	Autosomal dominant inheritance	GENCC:000104	Genomics England PanelApp	GENCC:100002	Strong	2020-02-19 13:03:18	https://panelapp.genomicsengland.co.uk/panels/293				000104.pa293.v2.3.hgnc:4173.m1.p1	2021-03-31
GENCC_000104-HGNC_4173-MONDO_0100164-HP_0000006-GENCC_100002	HGNC:4173	GATA4	MONDO:0100164	permanent neonatal diabetes mellitus	MONDO:0100164	permanent neonatal diabetes mellitus	GENCC:100002	Strong	HP:0000006	Autosomal dominant	GENCC:000104	Genomics England PanelApp	HGNC:4173	GATA4	MONDO:0100164	PERMANENT NEONATAL DIABETES MELLLITUS	HP:0000006	Autosomal dominant inheritance	GENCC:000104	Genomics England PanelApp	GENCC:100002	Strong	2020-02-19 13:03:19	https://panelapp.genomicsengland.co.uk/panels/293				000104.pa293.v2.3.hgnc:4173.m1.p2	2021-03-31
GENCC_000104-HGNC_4173-MONDO_0020525-HP_0000006-GENCC_100002	HGNC:4173	GATA4	MONDO:0020525	transient neonatal diabetes mellitus (disease)	MONDO:0020525	transient neonatal diabetes mellitus (disease)	GENCC:100002	Strong	HP:0000006	Autosomal dominant	GENCC:000104	Genomics England PanelApp	HGNC:4173	GATA4	MONDO:0020525	Transient neonatal diabetes mellitus (disease)	HP:0000006	Autosomal dominant inheritance	GENCC:000104	Genomics England PanelApp	GENCC:100002	Strong	2020-02-19 13:03:19	https://panelapp.genomicsengland.co.uk/panels/293				000104.pa293.v2.3.hgnc:4173.m1.p3	2021-03-31
GENCC_000104-HGNC_4174-OMIM_600001-HP_0000006-GENCC_100002	HGNC:4174	GATA6	MONDO:0010802	pancreatic hypoplasia-diabetes-congenital heart disease syndrome	OMIM:600001	OMIM:600001	GENCC:100002	Strong	HP:0000006	Autosomal dominant	GENCC:000104	Genomics England PanelApp	HGNC:4174	GATA6	OMIM:600001	PANCREATIC AGENESIS AND CONGENITAL HEART DEFECTS, 600001	HP:0000006	Autosomal dominant inheritance	GENCC:000104	Genomics England PanelApp	GENCC:100002	Strong	2020-02-19 13:03:19	https://panelapp.genomicsengland.co.uk/panels/293				000104.pa293.v2.3.hgnc:4174.m1.p1	2021-03-31
GENCC_000104-HGNC_4174-MONDO_0016391-HP_0000006-GENCC_100002	HGNC:4174	GATA6	MONDO:0016391	Neonatal diabetes mellitus	MONDO:0016391	Neonatal diabetes mellitus	GENCC:100002	Strong	HP:0000006	Autosomal dominant	GENCC:000104	Genomics England PanelApp	HGNC:4174	GATA6	MONDO:0016391	NEONATAL DIABETES MELLITUS	HP:0000006	Autosomal dominant inheritance	GENCC:000104	Genomics England PanelApp	GENCC:100002	Strong	2020-02-19 13:03:19	https://panelapp.genomicsengland.co.uk/panels/293				000104.pa293.v2.3.hgnc:4174.m1.p2	2021-03-31
GENCC_000104-HGNC_4195-OMIM_125851-HP_0000006-GENCC_100002	HGNC:4195	GCK	MONDO:0007453	maturity-onset diabetes of the young type 2	OMIM:125851	OMIM:125851	GENCC:100002	Strong	HP:0000006	Autosomal dominant	GENCC:000104	Genomics England PanelApp	HGNC:4195	GCK	OMIM:125851	MODY, TYPE II, 125851	HP:0000006	Autosomal dominant inheritance	GENCC:000104	Genomics England PanelApp	GENCC:100002	Strong	2020-02-19 13:03:20	https://panelapp.genomicsengland.co.uk/panels/293				000104.pa293.v2.3.hgnc:4195.m1.p1	2021-03-31
GENCC_000104-HGNC_4195-OMIM_125853-HP_0000006-GENCC_100002	HGNC:4195	GCK	MONDO:0007455	diabetes mellitus, noninsulin-dependent	OMIM:125853	OMIM:125853	GENCC:100002	Strong	HP:0000006	Autosomal dominant	GENCC:000104	Genomics England PanelApp	HGNC:4195	GCK	OMIM:125853	DIABETES MELLITUS, NONINSULIN-DEPENDENT, LATE ONSET, 125853	HP:0000006	Autosomal dominant inheritance	GENCC:000104	Genomics England PanelApp	GENCC:100002	Strong	2020-02-19 13:03:20	https://panelapp.genomicsengland.co.uk/panels/293				000104.pa293.v2.3.hgnc:4195.m1.p2	2021-03-31
GENCC_000104-HGNC_4195-OMIM_602485-HP_0000006-GENCC_100002	HGNC:4195	GCK	MONDO:0011236	hyperinsulinism due to glucokinase deficiency	OMIM:602485	OMIM:602485	GENCC:100002	Strong	HP:0000006	Autosomal dominant	GENCC:000104	Genomics England PanelApp	HGNC:4195	GCK	OMIM:602485	HYPERINSULINEMIC HYPOGLYCEMIA, FAMILIAL, 3, 602485	HP:0000006	Autosomal dominant inheritance	GENCC:000104	Genomics England PanelApp	GENCC:100002	Strong	2020-02-19 13:03:20	https://panelapp.genomicsengland.co.uk/panels/293				000104.pa293.v2.3.hgnc:4195.m1.p3	2021-03-31
GENCC_000104-HGNC_4195-OMIM_606176-HP_0000007-GENCC_100002	HGNC:4195	GCK	MONDO:0100165	permanent neonatal diabetes mellitus 1	OMIM:606176	OMIM:606176	GENCC:100002	Strong	HP:0000007	Autosomal recessive	GENCC:000104	Genomics England PanelApp	HGNC:4195	GCK	OMIM:606176	Diabetes mellitus, permanent neonatal 1	HP:0000007	Autosomal recessive inheritance	GENCC:000104	Genomics England PanelApp	GENCC:100002	Strong	2020-02-19 13:03:21	https://panelapp.genomicsengland.co.uk/panels/293				000104.pa293.v2.3.hgnc:4195.m2.p1	2021-03-31
GENCC_000104-HGNC_4195-MONDO_0020525-HP_0000007-GENCC_100002	HGNC:4195	GCK	MONDO:0020525	transient neonatal diabetes mellitus (disease)	MONDO:0020525	transient neonatal diabetes mellitus (disease)	GENCC:100002	Strong	HP:0000007	Autosomal recessive	GENCC:000104	Genomics England PanelApp	HGNC:4195	GCK	MONDO:0020525	TRANSIENT NEONATAL DIABETES MELLITUS (DISEASE)	HP:0000007	Autosomal recessive inheritance	GENCC:000104	Genomics England PanelApp	GENCC:100002	Strong	2020-02-19 13:03:21	https://panelapp.genomicsengland.co.uk/panels/293				000104.pa293.v2.3.hgnc:4195.m2.p2	2021-03-31
GENCC_000104-HGNC_28510-OMIM_610199-HP_0000007-GENCC_100002	HGNC:28510	GLIS3	MONDO:0012436	neonatal diabetes mellitus with congenital hypothyroidism	OMIM:610199	OMIM:610199	GENCC:100002	Strong	HP:0000007	Autosomal recessive	GENCC:000104	Genomics England PanelApp	HGNC:28510	GLIS3	OMIM:610199	DIABETES MELLITUS, NEONATAL, WITH CONGENITAL HYPOTHYROIDISM, 610199	HP:0000007	Autosomal recessive inheritance	GENCC:000104	Genomics England PanelApp	GENCC:100002	Strong	2020-02-19 13:03:21	https://panelapp.genomicsengland.co.uk/panels/293				000104.pa293.v2.3.hgnc:28510.m1.p1	2021-03-31
GENCC_000104-HGNC_11630-MONDO_0020525-HP_0000006-GENCC_100002	HGNC:11630	HNF1B	MONDO:0020525	transient neonatal diabetes mellitus (disease)	MONDO:0020525	transient neonatal diabetes mellitus (disease)	GENCC:100002	Strong	HP:0000006	Autosomal dominant	GENCC:000104	Genomics England PanelApp	HGNC:11630	HNF1B	MONDO:0020525	Transient neonatal diabetes mellitus (disease)	HP:0000006	Autosomal dominant inheritance	GENCC:000104	Genomics England PanelApp	GENCC:100002	Strong	2020-02-19 13:03:21	https://panelapp.genomicsengland.co.uk/panels/293				000104.pa293.v2.3.hgnc:11630.m1.p1	2021-03-31
GENCC_000104-HGNC_11630-MONDO_0100164-HP_0000006-GENCC_100002	HGNC:11630	HNF1B	MONDO:0100164	permanent neonatal diabetes mellitus	MONDO:0100164	permanent neonatal diabetes mellitus	GENCC:100002	Strong	HP:0000006	Autosomal dominant	GENCC:000104	Genomics England PanelApp	HGNC:11630	HNF1B	MONDO:0100164	PERMANENT NEONATAL DIABETES MELLITUS	HP:0000006	Autosomal dominant inheritance	GENCC:000104	Genomics England PanelApp	GENCC:100002	Strong	2020-02-19 13:03:21	https://panelapp.genomicsengland.co.uk/panels/293				000104.pa293.v2.3.hgnc:11630.m1.p2	2021-03-31
GENCC_000104-HGNC_18550-OMIM_614231-HP_0000007-GENCC_100002	HGNC:18550	IER3IP1	MONDO:0013647	primary microcephaly-epilepsy-permanent neonatal diabetes syndrome	OMIM:614231	OMIM:614231	GENCC:100002	Strong	HP:0000007	Autosomal recessive	GENCC:000104	Genomics England PanelApp	HGNC:18550	IER3IP1	OMIM:614231	MICROCEPHALY, EPILEPSY AND DIABETES SYNDROME, 614231	HP:0000007	Autosomal recessive inheritance	GENCC:000104	Genomics England PanelApp	GENCC:100002	Strong	2020-02-19 13:03:22	https://panelapp.genomicsengland.co.uk/panels/293				000104.pa293.v2.3.hgnc:18550.m1.p1	2021-03-31
GENCC_000104-HGNC_6008-MONDO_0016391-HP_0000007-GENCC_100002	HGNC:6008	IL2RA	MONDO:0016391	Neonatal diabetes mellitus	MONDO:0016391	Neonatal diabetes mellitus	GENCC:100002	Strong	HP:0000007	Autosomal recessive	GENCC:000104	Genomics England PanelApp	HGNC:6008	IL2RA	MONDO:0016391	Neonatal diabetes mellitus	HP:0000007	Autosomal recessive inheritance	GENCC:000104	Genomics England PanelApp	GENCC:100002	Strong	2020-02-19 13:03:22	https://panelapp.genomicsengland.co.uk/panels/293				000104.pa293.v2.3.hgnc:6008.m1.p1	2021-03-31
GENCC_000104-HGNC_6008-OMIM_601942-HP_0000007-GENCC_100002	HGNC:6008	IL2RA	MONDO:0011168	type 1 diabetes mellitus 10	OMIM:601942	OMIM:601942	GENCC:100002	Strong	HP:0000007	Autosomal recessive	GENCC:000104	Genomics England PanelApp	HGNC:6008	IL2RA	OMIM:601942	{DIABETES, MELLITUS, INSULIN-DEPENDENT, SUSCEPTIBILITY TO, 10}, 601942	HP:0000007	Autosomal recessive inheritance	GENCC:000104	Genomics England PanelApp	GENCC:100002	Strong	2020-02-19 13:03:22	https://panelapp.genomicsengland.co.uk/panels/293				000104.pa293.v2.3.hgnc:6008.m1.p2	2021-03-31
GENCC_000104-HGNC_6008-MONDO_0012436-HP_0000007-GENCC_100002	HGNC:6008	IL2RA	MONDO:0012436	neonatal diabetes mellitus with congenital hypothyroidism	MONDO:0012436	neonatal diabetes mellitus with congenital hypothyroidism	GENCC:100002	Strong	HP:0000007	Autosomal recessive	GENCC:000104	Genomics England PanelApp	HGNC:6008	IL2RA	MONDO:0012436	neonatal diabetes mellitus with congenital hypothyroidism	HP:0000007	Autosomal recessive inheritance	GENCC:000104	Genomics England PanelApp	GENCC:100002	Strong	2020-02-19 13:03:22	https://panelapp.genomicsengland.co.uk/panels/293				000104.pa293.v2.3.hgnc:6008.m1.p3	2021-03-31
GENCC_000104-HGNC_6081-MONDO_0020525-HP_0000006-GENCC_100002	HGNC:6081	INS	MONDO:0020525	transient neonatal diabetes mellitus (disease)	MONDO:0020525	transient neonatal diabetes mellitus (disease)	GENCC:100002	Strong	HP:0000006	Autosomal dominant	GENCC:000104	Genomics England PanelApp	HGNC:6081	INS	MONDO:0020525	TRANSIENT NEONATAL DIABETES MELLITUS (DISEASE)	HP:0000006	Autosomal dominant inheritance	GENCC:000104	Genomics England PanelApp	GENCC:100002	Strong	2020-02-19 13:03:22	https://panelapp.genomicsengland.co.uk/panels/293				000104.pa293.v2.3.hgnc:6081.m1.p1	2021-03-31
GENCC_000104-HGNC_6081-MONDO_0100164-HP_0000006-GENCC_100002	HGNC:6081	INS	MONDO:0100164	permanent neonatal diabetes mellitus	MONDO:0100164	permanent neonatal diabetes mellitus	GENCC:100002	Strong	HP:0000006	Autosomal dominant	GENCC:000104	Genomics England PanelApp	HGNC:6081	INS	MONDO:0100164	PERMANENT NEONATAL DIABETES MELLITUS	HP:0000006	Autosomal dominant inheritance	GENCC:000104	Genomics England PanelApp	GENCC:100002	Strong	2020-02-19 13:03:22	https://panelapp.genomicsengland.co.uk/panels/293				000104.pa293.v2.3.hgnc:6081.m1.p2	2021-03-31
GENCC_000104-HGNC_6081-MONDO_0020525-HP_0000007-GENCC_100002	HGNC:6081	INS	MONDO:0020525	transient neonatal diabetes mellitus (disease)	MONDO:0020525	transient neonatal diabetes mellitus (disease)	GENCC:100002	Strong	HP:0000007	Autosomal recessive	GENCC:000104	Genomics England PanelApp	HGNC:6081	INS	MONDO:0020525	TRANSIENT NEONATAL DIABETES MELLITUS (DISEASE)	HP:0000007	Autosomal recessive inheritance	GENCC:000104	Genomics England PanelApp	GENCC:100002	Strong	2020-02-19 13:03:23	https://panelapp.genomicsengland.co.uk/panels/293				000104.pa293.v2.3.hgnc:6081.m2.p1	2021-03-31
GENCC_000104-HGNC_6257-OMIM_601820-HP_0000006-GENCC_100002	HGNC:6257	KCNJ11	MONDO:0011153	hyperinsulinemic hypoglycemia, familial, 2	OMIM:601820	OMIM:601820	GENCC:100002	Strong	HP:0000006	Autosomal dominant	GENCC:000104	Genomics England PanelApp	HGNC:6257	KCNJ11	OMIM:601820	HYPERINSULINEMIC HYPOGLYCEMIA, FAMILIAL, 2, 601820	HP:0000006	Autosomal dominant inheritance	GENCC:000104	Genomics England PanelApp	GENCC:100002	Strong	2020-02-19 13:03:23	https://panelapp.genomicsengland.co.uk/panels/293				000104.pa293.v2.3.hgnc:6257.m1.p1	2021-03-31
GENCC_000104-HGNC_6257-OMIM_618856-HP_0000006-GENCC_100002	HGNC:6257	KCNJ11	MONDO:0030087	diabetes mellitus, permanent neonatal 2	OMIM:618856	OMIM:618856	GENCC:100002	Strong	HP:0000006	Autosomal dominant	GENCC:000104	Genomics England PanelApp	HGNC:6257	KCNJ11	OMIM:618856	Diabetes, permanent neonatal 2, with or without neurologic features	HP:0000006	Autosomal dominant inheritance	GENCC:000104	Genomics England PanelApp	GENCC:100002	Strong	2020-02-19 13:03:23	https://panelapp.genomicsengland.co.uk/panels/293				000104.pa293.v2.3.hgnc:6257.m1.p2	2021-03-31
GENCC_000104-HGNC_6257-OMIM_125853-HP_0000006-GENCC_100002	HGNC:6257	KCNJ11	MONDO:0007455	diabetes mellitus, noninsulin-dependent	OMIM:125853	OMIM:125853	GENCC:100002	Strong	HP:0000006	Autosomal dominant	GENCC:000104	Genomics England PanelApp	HGNC:6257	KCNJ11	OMIM:125853	{DIABETES MELLITUS, TYPE 2, SUSCEPTIBILITY TO}, 125853	HP:0000006	Autosomal dominant inheritance	GENCC:000104	Genomics England PanelApp	GENCC:100002	Strong	2020-02-19 13:03:23	https://panelapp.genomicsengland.co.uk/panels/293				000104.pa293.v2.3.hgnc:6257.m1.p3	2021-03-31
GENCC_000104-HGNC_6257-OMIM_610582-HP_0000006-GENCC_100002	HGNC:6257	KCNJ11	MONDO:0012522	diabetes mellitus, transient neonatal, 3	OMIM:610582	OMIM:610582	GENCC:100002	Strong	HP:0000006	Autosomal dominant	GENCC:000104	Genomics England PanelApp	HGNC:6257	KCNJ11	OMIM:610582	DIABETES MELLITUS, TRANSIENT NEONATAL, 3, 610582	HP:0000006	Autosomal dominant inheritance	GENCC:000104	Genomics England PanelApp	GENCC:100002	Strong	2020-02-19 13:03:24	https://panelapp.genomicsengland.co.uk/panels/293				000104.pa293.v2.3.hgnc:6257.m1.p4	2021-03-31
GENCC_000104-HGNC_6257-OMIM_616329-HP_0000006-GENCC_100002	HGNC:6257	KCNJ11	MONDO:0014589	maturity-onset diabetes of the young type 13	OMIM:616329	OMIM:616329	GENCC:100002	Strong	HP:0000006	Autosomal dominant	GENCC:000104	Genomics England PanelApp	HGNC:6257	KCNJ11	OMIM:616329	Maturity-onset diabetes of the young, type 13	HP:0000006	Autosomal dominant inheritance	GENCC:000104	Genomics England PanelApp	GENCC:100002	Strong	2020-02-19 13:03:24	https://panelapp.genomicsengland.co.uk/panels/293				000104.pa293.v2.3.hgnc:6257.m1.p5	2021-03-31
GENCC_000104-HGNC_6257-OMIM_601820-HP_0000007-GENCC_100002	HGNC:6257	KCNJ11	MONDO:0011153	hyperinsulinemic hypoglycemia, familial, 2	OMIM:601820	OMIM:601820	GENCC:100002	Strong	HP:0000007	Autosomal recessive	GENCC:000104	Genomics England PanelApp	HGNC:6257	KCNJ11	OMIM:601820	HYPERINSULINEMIC HYPOGLYCEMIA, FAMILIAL, 2, 601820	HP:0000007	Autosomal recessive inheritance	GENCC:000104	Genomics England PanelApp	GENCC:100002	Strong	2020-02-19 13:03:24	https://panelapp.genomicsengland.co.uk/panels/293				000104.pa293.v2.3.hgnc:6257.m2.p1	2021-03-31
GENCC_000104-HGNC_1742-OMIM_614700-HP_0000007-GENCC_100002	HGNC:1742	LRBA	MONDO:0013863	combined immunodeficiency due to LRBA deficiency	OMIM:614700	OMIM:614700	GENCC:100002	Strong	HP:0000007	Autosomal recessive	GENCC:000104	Genomics England PanelApp	HGNC:1742	LRBA	OMIM:614700	IMMUNODEFICIENCY, COMMON VARIABLE, 8, WITH AUTOIMMUNITY, 614700	HP:0000007	Autosomal recessive inheritance	GENCC:000104	Genomics England PanelApp	GENCC:100002	Strong	2020-02-19 13:03:24	https://panelapp.genomicsengland.co.uk/panels/293				000104.pa293.v2.3.hgnc:1742.m1.p1	2021-03-31
GENCC_000104-HGNC_4979-MONDO_0016391-HP_0000007-GENCC_100002	HGNC:4979	MNX1	MONDO:0016391	Neonatal diabetes mellitus	MONDO:0016391	Neonatal diabetes mellitus	GENCC:100002	Strong	HP:0000007	Autosomal recessive	GENCC:000104	Genomics England PanelApp	HGNC:4979	MNX1	MONDO:0016391	NEONATAL DIABETES MELLITUS	HP:0000007	Autosomal recessive inheritance	GENCC:000104	Genomics England PanelApp	GENCC:100002	Strong	2020-02-19 13:03:24	https://panelapp.genomicsengland.co.uk/panels/293				000104.pa293.v2.3.hgnc:4979.m1.p1	2021-03-31
GENCC_000104-HGNC_4979-MONDO_0100164-HP_0000007-GENCC_100002	HGNC:4979	MNX1	MONDO:0100164	permanent neonatal diabetes mellitus	MONDO:0100164	permanent neonatal diabetes mellitus	GENCC:100002	Strong	HP:0000007	Autosomal recessive	GENCC:000104	Genomics England PanelApp	HGNC:4979	MNX1	MONDO:0100164	PERMANENT NEONATAL DIABETES MELLITUS	HP:0000007	Autosomal recessive inheritance	GENCC:000104	Genomics England PanelApp	GENCC:100002	Strong	2020-02-19 13:03:24	https://panelapp.genomicsengland.co.uk/panels/293				000104.pa293.v2.3.hgnc:4979.m1.p2	2021-03-31
GENCC_000104-HGNC_4979-OMIM_176450-HP_0000007-GENCC_100002	HGNC:4979	MNX1	MONDO:0008305	Currarino triad	OMIM:176450	OMIM:176450	GENCC:100002	Strong	HP:0000007	Autosomal recessive	GENCC:000104	Genomics England PanelApp	HGNC:4979	MNX1	OMIM:176450	CURRARINO SYNDROME, 176450	HP:0000007	Autosomal recessive inheritance	GENCC:000104	Genomics England PanelApp	GENCC:100002	Strong	2020-02-19 13:03:24	https://panelapp.genomicsengland.co.uk/panels/293				000104.pa293.v2.3.hgnc:4979.m1.p3	2021-03-31
GENCC_000104-HGNC_7762-MONDO_0012192-HP_0000007-GENCC_100002	HGNC:7762	NEUROD1	MONDO:0012192	permanent neonatal diabetes mellitus-pancreatic and cerebellar agenesis syndrome	MONDO:0012192	permanent neonatal diabetes mellitus-pancreatic and cerebellar agenesis syndrome	GENCC:100002	Strong	HP:0000007	Autosomal recessive	GENCC:000104	Genomics England PanelApp	HGNC:7762	NEUROD1	MONDO:0012192	permanent neonatal diabetes mellitus-pancreatic and cerebellar agenesis syndrome	HP:0000007	Autosomal recessive inheritance	GENCC:000104	Genomics England PanelApp	GENCC:100002	Strong	2020-02-19 13:03:25	https://panelapp.genomicsengland.co.uk/panels/293				000104.pa293.v2.3.hgnc:7762.m1.p1	2021-03-31
GENCC_000104-HGNC_7762-OMIM_606394-HP_0000007-GENCC_100002	HGNC:7762	NEUROD1	MONDO:0011668	maturity-onset diabetes of the young type 6	OMIM:606394	OMIM:606394	GENCC:100002	Strong	HP:0000007	Autosomal recessive	GENCC:000104	Genomics England PanelApp	HGNC:7762	NEUROD1	OMIM:606394	MATURITY-ONSET DIABETES OF THE YOUNG 6, 606394	HP:0000007	Autosomal recessive inheritance	GENCC:000104	Genomics England PanelApp	GENCC:100002	Strong	2020-02-19 13:03:25	https://panelapp.genomicsengland.co.uk/panels/293				000104.pa293.v2.3.hgnc:7762.m1.p2	2021-03-31
GENCC_000104-HGNC_13806-MONDO_0100164-HP_0000007-GENCC_100002	HGNC:13806	NEUROG3	MONDO:0100164	permanent neonatal diabetes mellitus	MONDO:0100164	permanent neonatal diabetes mellitus	GENCC:100002	Strong	HP:0000007	Autosomal recessive	GENCC:000104	Genomics England PanelApp	HGNC:13806	NEUROG3	MONDO:0100164	PERMANENT NEONATAL DIABETES MELLITUS	HP:0000007	Autosomal recessive inheritance	GENCC:000104	Genomics England PanelApp	GENCC:100002	Strong	2020-02-19 13:03:25	https://panelapp.genomicsengland.co.uk/panels/293				000104.pa293.v2.3.hgnc:13806.m1.p1	2021-03-31
GENCC_000104-HGNC_13806-OMIM_610370-HP_0000007-GENCC_100002	HGNC:13806	NEUROG3	MONDO:0012479	congenital malabsorptive diarrhea 4	OMIM:610370	OMIM:610370	GENCC:100002	Strong	HP:0000007	Autosomal recessive	GENCC:000104	Genomics England PanelApp	HGNC:13806	NEUROG3	OMIM:610370	Diarrhea 4, malabsorptive, congenital	HP:0000007	Autosomal recessive inheritance	GENCC:000104	Genomics England PanelApp	GENCC:100002	Strong	2020-02-19 13:03:26	https://panelapp.genomicsengland.co.uk/panels/293				000104.pa293.v2.3.hgnc:13806.m1.p2	2021-03-31
GENCC_000104-HGNC_7835-MONDO_0016391-HP_0000007-GENCC_100002	HGNC:7835	NKX2-2	MONDO:0016391	Neonatal diabetes mellitus	MONDO:0016391	Neonatal diabetes mellitus	GENCC:100002	Strong	HP:0000007	Autosomal recessive	GENCC:000104	Genomics England PanelApp	HGNC:7835	NKX2-2	MONDO:0016391	NEONATAL DIABETES MELLITUS	HP:0000007	Autosomal recessive inheritance	GENCC:000104	Genomics England PanelApp	GENCC:100002	Strong	2020-02-19 13:03:26	https://panelapp.genomicsengland.co.uk/panels/293				000104.pa293.v2.3.hgnc:7835.m1.p1	2021-03-31
GENCC_000104-HGNC_6107-OMIM_606392-HP_0000007-GENCC_100002	HGNC:6107	PDX1	MONDO:0011667	maturity-onset diabetes of the young type 4	OMIM:606392	OMIM:606392	GENCC:100002	Strong	HP:0000007	Autosomal recessive	GENCC:000104	Genomics England PanelApp	HGNC:6107	PDX1	OMIM:606392	MODY, type IV	HP:0000007	Autosomal recessive inheritance	GENCC:000104	Genomics England PanelApp	GENCC:100002	Strong	2020-02-19 13:03:26	https://panelapp.genomicsengland.co.uk/panels/293				000104.pa293.v2.3.hgnc:6107.m1.p1	2021-03-31
GENCC_000104-HGNC_6107-MONDO_0100164-HP_0000007-GENCC_100002	HGNC:6107	PDX1	MONDO:0100164	permanent neonatal diabetes mellitus	MONDO:0100164	permanent neonatal diabetes mellitus	GENCC:100002	Strong	HP:0000007	Autosomal recessive	GENCC:000104	Genomics England PanelApp	HGNC:6107	PDX1	MONDO:0100164	PERMANENT NEONATAL DIABETES MELLITUS	HP:0000007	Autosomal recessive inheritance	GENCC:000104	Genomics England PanelApp	GENCC:100002	Strong	2020-02-19 13:03:26	https://panelapp.genomicsengland.co.uk/panels/293				000104.pa293.v2.3.hgnc:6107.m1.p2	2021-03-31
GENCC_000104-HGNC_6107-OMIM_260370-HP_0000007-GENCC_100002	HGNC:6107	PDX1	MONDO:0024547	pancreatic agenesis 1	OMIM:260370	OMIM:260370	GENCC:100002	Strong	HP:0000007	Autosomal recessive	GENCC:000104	Genomics England PanelApp	HGNC:6107	PDX1	OMIM:260370	PANCREATIC AGENESIS 1, 260370	HP:0000007	Autosomal recessive inheritance	GENCC:000104	Genomics England PanelApp	GENCC:100002	Strong	2020-02-19 13:03:27	https://panelapp.genomicsengland.co.uk/panels/293				000104.pa293.v2.3.hgnc:6107.m1.p3	2021-03-31
GENCC_000104-HGNC_23734-OMIM_609069-HP_0000007-GENCC_100002	HGNC:23734	PTF1A	MONDO:0012192	permanent neonatal diabetes mellitus-pancreatic and cerebellar agenesis syndrome	OMIM:609069	OMIM:609069	GENCC:100002	Strong	HP:0000007	Autosomal recessive	GENCC:000104	Genomics England PanelApp	HGNC:23734	PTF1A	OMIM:609069	Pancreatic and cerebellar agenesis	HP:0000007	Autosomal recessive inheritance	GENCC:000104	Genomics England PanelApp	GENCC:100002	Strong	2020-02-19 13:03:27	https://panelapp.genomicsengland.co.uk/panels/293				000104.pa293.v2.3.hgnc:23734.m1.p1	2021-03-31
GENCC_000104-HGNC_23734-MONDO_0100164-HP_0000007-GENCC_100002	HGNC:23734	PTF1A	MONDO:0100164	permanent neonatal diabetes mellitus	MONDO:0100164	permanent neonatal diabetes mellitus	GENCC:100002	Strong	HP:0000007	Autosomal recessive	GENCC:000104	Genomics England PanelApp	HGNC:23734	PTF1A	MONDO:0100164	PERMANENT NEONATAL DIABETES MELLITUS	HP:0000007	Autosomal recessive inheritance	GENCC:000104	Genomics England PanelApp	GENCC:100002	Strong	2020-02-19 13:03:27	https://panelapp.genomicsengland.co.uk/panels/293				000104.pa293.v2.3.hgnc:23734.m1.p2	2021-03-31
GENCC_000104-HGNC_23734-OMIM_615935-HP_0000007-GENCC_100002	HGNC:23734	PTF1A	MONDO:0014406	pancreatic agenesis 2	OMIM:615935	OMIM:615935	GENCC:100002	Strong	HP:0000007	Autosomal recessive	GENCC:000104	Genomics England PanelApp	HGNC:23734	PTF1A	OMIM:615935	Pancreatic agenesis 2	HP:0000007	Autosomal recessive inheritance	GENCC:000104	Genomics England PanelApp	GENCC:100002	Strong	2020-02-19 13:03:27	https://panelapp.genomicsengland.co.uk/panels/293				000104.pa293.v2.3.hgnc:23734.m1.p3	2021-03-31
GENCC_000104-HGNC_11006-OMIM_227810-HP_0000007-GENCC_100002	HGNC:11006	SLC2A2	MONDO:0009216	glycogen storage disease due to GLUT2 deficiency	OMIM:227810	OMIM:227810	GENCC:100002	Strong	HP:0000007	Autosomal recessive	GENCC:000104	Genomics England PanelApp	HGNC:11006	SLC2A2	OMIM:227810	FANCONI-BICKEL SYNDROME, 227810	HP:0000007	Autosomal recessive inheritance	GENCC:000104	Genomics England PanelApp	GENCC:100002	Strong	2020-02-19 13:03:27	https://panelapp.genomicsengland.co.uk/panels/293				000104.pa293.v2.3.hgnc:11006.m1.p1	2021-03-31
GENCC_000104-HGNC_11006-MONDO_0016391-HP_0000007-GENCC_100002	HGNC:11006	SLC2A2	MONDO:0016391	Neonatal diabetes mellitus	MONDO:0016391	Neonatal diabetes mellitus	GENCC:100002	Strong	HP:0000007	Autosomal recessive	GENCC:000104	Genomics England PanelApp	HGNC:11006	SLC2A2	MONDO:0016391	NEONATAL DIABETES MELLITUS	HP:0000007	Autosomal recessive inheritance	GENCC:000104	Genomics England PanelApp	GENCC:100002	Strong	2020-02-19 13:03:28	https://panelapp.genomicsengland.co.uk/panels/293				000104.pa293.v2.3.hgnc:11006.m1.p2	2021-03-31
GENCC_000104-HGNC_11006-MONDO_0020525-HP_0000007-GENCC_100002	HGNC:11006	SLC2A2	MONDO:0020525	transient neonatal diabetes mellitus (disease)	MONDO:0020525	transient neonatal diabetes mellitus (disease)	GENCC:100002	Strong	HP:0000007	Autosomal recessive	GENCC:000104	Genomics England PanelApp	HGNC:11006	SLC2A2	MONDO:0020525	TRANSIENT NEONATAL DIABETES MELLITUS (DISEASE)	HP:0000007	Autosomal recessive inheritance	GENCC:000104	Genomics England PanelApp	GENCC:100002	Strong	2020-02-19 13:03:28	https://panelapp.genomicsengland.co.uk/panels/293				000104.pa293.v2.3.hgnc:11006.m1.p3	2021-03-31
GENCC_000104-HGNC_11006-MONDO_0100164-HP_0000007-GENCC_100002	HGNC:11006	SLC2A2	MONDO:0100164	permanent neonatal diabetes mellitus	MONDO:0100164	permanent neonatal diabetes mellitus	GENCC:100002	Strong	HP:0000007	Autosomal recessive	GENCC:000104	Genomics England PanelApp	HGNC:11006	SLC2A2	MONDO:0100164	PERMANENT NEONATAL DIABETES MELLITUS	HP:0000007	Autosomal recessive inheritance	GENCC:000104	Genomics England PanelApp	GENCC:100002	Strong	2020-02-19 13:03:28	https://panelapp.genomicsengland.co.uk/panels/293				000104.pa293.v2.3.hgnc:11006.m1.p4	2021-03-31
GENCC_000104-HGNC_18791-OMIM_601410-HP_0000007-GENCC_100002	HGNC:18791	ZFP57	MONDO:0011073	diabetes mellitus, transient neonatal, 1	OMIM:601410	OMIM:601410	GENCC:100002	Strong	HP:0000007	Autosomal recessive	GENCC:000104	Genomics England PanelApp	HGNC:18791	ZFP57	OMIM:601410	DIABETES MELLITUS, TRANSIENT NEONATAL, 1, 601410	HP:0000007	Autosomal recessive inheritance	GENCC:000104	Genomics England PanelApp	GENCC:100002	Strong	2020-02-19 13:03:28	https://panelapp.genomicsengland.co.uk/panels/293				000104.pa293.v2.3.hgnc:18791.m1.p1	2021-03-31
GENCC_000104-HGNC_325-MONDO_0016391-HP_0000007-GENCC_100004	HGNC:325	AGPAT2	MONDO:0016391	Neonatal diabetes mellitus	MONDO:0016391	Neonatal diabetes mellitus	GENCC:100004	Limited	HP:0000007	Autosomal recessive	GENCC:000104	Genomics England PanelApp	HGNC:325	AGPAT2	MONDO:0016391	NEONATAL DIABETES MELLITUS	HP:0000007	Autosomal recessive inheritance	GENCC:000104	Genomics England PanelApp	GENCC:100004	Limited	2020-02-19 13:03:28	https://panelapp.genomicsengland.co.uk/panels/293				000104.pa293.v2.3.hgnc:325.m1.p1	2021-03-31
GENCC_000104-HGNC_565-OMIM_600740-HP_0000006-GENCC_100002	HGNC:565	AP2S1	MONDO:0010926	familial hypocalciuric hypercalcemia 3	OMIM:600740	OMIM:600740	GENCC:100002	Strong	HP:0000006	Autosomal dominant	GENCC:000104	Genomics England PanelApp	HGNC:565	AP2S1	OMIM:600740	HYPOCALCIURIC HYPERCALCEMIA, TYPE III (600740	HP:0000006	Autosomal dominant inheritance	GENCC:000104	Genomics England PanelApp	GENCC:100002	Strong	2020-03-04 13:03:28	https://panelapp.genomicsengland.co.uk/panels/481		23222959, 28176280, 24081735, 25993639, 26082470		000104.pa481.v2.4.hgnc:565.m1.p1	2021-03-31
GENCC_000104-HGNC_1514-OMIM_145980-HP_0000006-GENCC_100002	HGNC:1514	CASR	MONDO:0007791	familial hypocalciuric hypercalcemia 1	OMIM:145980	OMIM:145980	GENCC:100002	Strong	HP:0000006	Autosomal dominant	GENCC:000104	Genomics England PanelApp	HGNC:1514	CASR	OMIM:145980	HYPOCALCIURIC HYPERCALCEMIA, TYPE I (145980	HP:0000006	Autosomal dominant inheritance	GENCC:000104	Genomics England PanelApp	GENCC:100002	Strong	2020-03-04 13:03:29	https://panelapp.genomicsengland.co.uk/panels/481		19423559		000104.pa481.v2.4.hgnc:1514.m1.p1	2021-03-31
GENCC_000104-HGNC_4379-OMIM_615361-HP_0000006-GENCC_100002	HGNC:4379	GNA11	MONDO:0014146	autosomal dominant hypocalcemia 2	OMIM:615361	OMIM:615361	GENCC:100002	Strong	HP:0000006	Autosomal dominant	GENCC:000104	Genomics England PanelApp	HGNC:4379	GNA11	OMIM:615361	HYPOCALCEMIA, AUTOSOMAL DOMINANT 2 (615361	HP:0000006	Autosomal dominant inheritance	GENCC:000104	Genomics England PanelApp	GENCC:100002	Strong	2020-03-04 13:03:29	https://panelapp.genomicsengland.co.uk/panels/481		23222959, 26729423		000104.pa481.v2.4.hgnc:4379.m1.p1	2021-03-31
GENCC_000104-HGNC_4379-OMIM_145981-HP_0000006-GENCC_100002	HGNC:4379	GNA11	MONDO:0007792	familial hypocalciuric hypercalcemia 2	OMIM:145981	OMIM:145981	GENCC:100002	Strong	HP:0000006	Autosomal dominant	GENCC:000104	Genomics England PanelApp	HGNC:4379	GNA11	OMIM:145981	HYPOCALCIURIC HYPERCALCEMIA, TYPE II (145981	HP:0000006	Autosomal dominant inheritance	GENCC:000104	Genomics England PanelApp	GENCC:100002	Strong	2020-03-04 13:03:29	https://panelapp.genomicsengland.co.uk/panels/481		23222959, 26729423		000104.pa481.v2.4.hgnc:4379.m1.p2	2021-03-31
GENCC_000104-HGNC_3680-OMIM_617993-HP_0000007-GENCC_100002	HGNC:3680	FGF23	MONDO:0060714	tumoral calcinosis, hyperphosphatemic, familial, 2	OMIM:617993	OMIM:617993	GENCC:100002	Strong	HP:0000007	Autosomal recessive	GENCC:000104	Genomics England PanelApp	HGNC:3680	FGF23	OMIM:617993	TUMORAL CALCINOSIS, HYPERPHOSPHATEMIC, FAMILIAL, 2, 617993	HP:0000007	Autosomal recessive inheritance	GENCC:000104	Genomics England PanelApp	GENCC:100002	Strong	2020-02-19 13:03:30	https://panelapp.genomicsengland.co.uk/panels/552		15590700		000104.pa552.v1.3.hgnc:3680.m1.p1	2021-03-31
GENCC_000104-HGNC_4125-OMIM_211900-HP_0000007-GENCC_100002	HGNC:4125	GALNT3	MONDO:0008897	hyperphosphatemic familial tumoral calcinosis	OMIM:211900	OMIM:211900	GENCC:100002	Strong	HP:0000007	Autosomal recessive	GENCC:000104	Genomics England PanelApp	HGNC:4125	GALNT3	OMIM:211900	TUMORAL CALCINOSIS, HYPERPHOSPHATEMIC, FAMILIAL, 1, 211900	HP:0000007	Autosomal recessive inheritance	GENCC:000104	Genomics England PanelApp	GENCC:100002	Strong	2020-02-19 13:03:30	https://panelapp.genomicsengland.co.uk/panels/552		15133511		000104.pa552.v1.3.hgnc:4125.m1.p1	2021-03-31
GENCC_000104-HGNC_1348-OMIM_610455-HP_0000007-GENCC_100003	HGNC:1348	SAMD9	MONDO:0012502	normophosphatemic familial tumoral calcinosis	OMIM:610455	OMIM:610455	GENCC:100003	Moderate	HP:0000007	Autosomal recessive	GENCC:000104	Genomics England PanelApp	HGNC:1348	SAMD9	OMIM:610455	TUMORAL CALCINOSIS, FAMILIAL, NORMOPHOSPHATEMIC, 610455	HP:0000007	Autosomal recessive inheritance	GENCC:000104	Genomics England PanelApp	GENCC:100003	Moderate	2020-02-19 13:03:31	https://panelapp.genomicsengland.co.uk/panels/552		18094730, 16960814		000104.pa552.v1.3.hgnc:1348.m1.p1	2021-03-31
GENCC_000104-HGNC_6344-OMIM_617994-HP_0000007-GENCC_100004	HGNC:6344	KL	MONDO:0060715	tumoral calcinosis, hyperphosphatemic, familial, 3	OMIM:617994	OMIM:617994	GENCC:100004	Limited	HP:0000007	Autosomal recessive	GENCC:000104	Genomics England PanelApp	HGNC:6344	KL	OMIM:617994	TUMORAL CALCINOSIS, HYPERPHOSPHATEMIC, FAMILIAL, 3 617994	HP:0000007	Autosomal recessive inheritance	GENCC:000104	Genomics England PanelApp	GENCC:100004	Limited	2020-02-19 13:03:31	https://panelapp.genomicsengland.co.uk/panels/552		17710231		000104.pa552.v1.3.hgnc:6344.m1.p1	2021-03-31
GENCC_000104-HGNC_25781-OMIM_615954-HP_0000006-GENCC_100002	HGNC:25781	ARMC5	MONDO:0014416	ACTH-independent macronodular adrenal hyperplasia 2	OMIM:615954	OMIM:615954	GENCC:100002	Strong	HP:0000006	Autosomal dominant	GENCC:000104	Genomics England PanelApp	HGNC:25781	ARMC5	OMIM:615954	ACTH-INDEPENDENT MACRONODULAR ADRENAL HYPERPLASIA 2, 615954	HP:0000006	Autosomal dominant inheritance	GENCC:000104	Genomics England PanelApp	GENCC:100002	Strong	2020-02-19 13:03:32	https://panelapp.genomicsengland.co.uk/panels/566		24283224, 24601692, 24708098, 24905064		000104.pa566.v1.3.hgnc:25781.m1.p1	2021-03-31
GENCC_000104-HGNC_8773-OMIM_610475-HP_0000006-GENCC_100002	HGNC:8773	PDE11A	MONDO:0012505	pigmented nodular adrenocortical disease, primary, 2	OMIM:610475	OMIM:610475	GENCC:100002	Strong	HP:0000006	Autosomal dominant	GENCC:000104	Genomics England PanelApp	HGNC:8773	PDE11A	OMIM:610475	PIGMENTED NODULAR ADRENOCORTICAL DISEASE, PRIMARY, 2, 610475	HP:0000006	Autosomal dominant inheritance	GENCC:000104	Genomics England PanelApp	GENCC:100002	Strong	2020-02-19 13:03:32	https://panelapp.genomicsengland.co.uk/panels/566		16767104		000104.pa566.v1.3.hgnc:8773.m1.p1	2021-03-31
GENCC_000104-HGNC_8794-OMIM_614190-HP_0000006-GENCC_100002	HGNC:8794	PDE8B	MONDO:0013616	pigmented nodular adrenocortical disease, primary, 3	OMIM:614190	OMIM:614190	GENCC:100002	Strong	HP:0000006	Autosomal dominant	GENCC:000104	Genomics England PanelApp	HGNC:8794	PDE8B	OMIM:614190	PIGMENTED NODULAR ADRENOCORTICAL DISEASE, PRIMARY, 3, 614190	HP:0000006	Autosomal dominant inheritance	GENCC:000104	Genomics England PanelApp	GENCC:100002	Strong	2020-02-19 13:03:33	https://panelapp.genomicsengland.co.uk/panels/566		18272904		000104.pa566.v1.3.hgnc:8794.m1.p1	2021-03-31
GENCC_000104-HGNC_9388-OMIM_610489-HP_0000006-GENCC_100002	HGNC:9388	PRKAR1A	MONDO:0012509	pigmented nodular adrenocortical disease, primary, 1	OMIM:610489	OMIM:610489	GENCC:100002	Strong	HP:0000006	Autosomal dominant	GENCC:000104	Genomics England PanelApp	HGNC:9388	PRKAR1A	OMIM:610489	PIGMENTED NODULAR ADRENOCORTICAL DISEASE, PRIMARY, 1, 610489	HP:0000006	Autosomal dominant inheritance	GENCC:000104	Genomics England PanelApp	GENCC:100002	Strong	2020-02-19 13:03:33	https://panelapp.genomicsengland.co.uk/panels/566		12213893		000104.pa566.v1.3.hgnc:9388.m1.p1	2021-03-31
GENCC_000104-HGNC_59-MONDO_0020525-HP_0000006-GENCC_100002	HGNC:59	ABCC8	MONDO:0020525	transient neonatal diabetes mellitus (disease)	MONDO:0020525	transient neonatal diabetes mellitus (disease)	GENCC:100002	Strong	HP:0000006	Autosomal dominant	GENCC:000104	Genomics England PanelApp	HGNC:59	ABCC8	MONDO:0020525	TRANSIENT NEONATAL DIABETES MELLITUS (DISEASE)	HP:0000006	Autosomal dominant inheritance	GENCC:000104	Genomics England PanelApp	GENCC:100002	Strong	2021-01-29 13:03:33	https://panelapp.genomicsengland.co.uk/panels/472				000104.pa472.v2.4.hgnc:59.m1.p1	2021-03-31
GENCC_000104-HGNC_59-OMIM_125853-HP_0000006-GENCC_100002	HGNC:59	ABCC8	MONDO:0007455	diabetes mellitus, noninsulin-dependent	OMIM:125853	OMIM:125853	GENCC:100002	Strong	HP:0000006	Autosomal dominant	GENCC:000104	Genomics England PanelApp	HGNC:59	ABCC8	OMIM:125853	DIABETES MELLITUS, NONINSULIN-DEPENDENT, 125853	HP:0000006	Autosomal dominant inheritance	GENCC:000104	Genomics England PanelApp	GENCC:100002	Strong	2021-01-29 13:03:33	https://panelapp.genomicsengland.co.uk/panels/472				000104.pa472.v2.4.hgnc:59.m1.p2	2021-03-31
GENCC_000104-HGNC_59-OMIM_610374-HP_0000005-GENCC_100002	HGNC:59	ABCC8	MONDO:0012480	diabetes mellitus, transient neonatal, 2	OMIM:610374	OMIM:610374	GENCC:100002	Strong	HP:0000005	Unknown	GENCC:000104	Genomics England PanelApp	HGNC:59	ABCC8	OMIM:610374	DIABETES MELLITUS, TRANSIENT NEONATAL 2, 610374	HP:0000005	Unknown	GENCC:000104	Genomics England PanelApp	GENCC:100002	Strong	2021-01-29 13:03:34	https://panelapp.genomicsengland.co.uk/panels/472				000104.pa472.v2.4.hgnc:59.m3.p1	2021-03-31
GENCC_000104-HGNC_59-OMIM_240800-HP_0000006-GENCC_100002	HGNC:59	ABCC8	MONDO:0009415	hypoglycemia, leucine-induced	OMIM:240800	OMIM:240800	GENCC:100002	Strong	HP:0000006	Autosomal dominant	GENCC:000104	Genomics England PanelApp	HGNC:59	ABCC8	OMIM:240800	HYPOGLYCEMIA OF INFANCY, LEUCINE-SENSITIVE, 240800	HP:0000006	Autosomal dominant inheritance	GENCC:000104	Genomics England PanelApp	GENCC:100002	Strong	2021-01-29 13:03:34	https://panelapp.genomicsengland.co.uk/panels/472				000104.pa472.v2.4.hgnc:59.m1.p4	2021-03-31
GENCC_000104-HGNC_59-MONDO_0100164-HP_0000007-GENCC_100002	HGNC:59	ABCC8	MONDO:0100164	permanent neonatal diabetes mellitus	MONDO:0100164	permanent neonatal diabetes mellitus	GENCC:100002	Strong	HP:0000007	Autosomal recessive	GENCC:000104	Genomics England PanelApp	HGNC:59	ABCC8	MONDO:0100164	PERMANENT NEONATAL DIABETES MELLITUS	HP:0000007	Autosomal recessive inheritance	GENCC:000104	Genomics England PanelApp	GENCC:100002	Strong	2021-01-29 13:03:35	https://panelapp.genomicsengland.co.uk/panels/472				000104.pa472.v2.4.hgnc:59.m2.p2	2021-03-31
GENCC_000104-HGNC_392-OMIM_125853-HP_0000006-GENCC_100002	HGNC:392	AKT2	MONDO:0007455	diabetes mellitus, noninsulin-dependent	OMIM:125853	OMIM:125853	GENCC:100002	Strong	HP:0000006	Autosomal dominant	GENCC:000104	Genomics England PanelApp	HGNC:392	AKT2	OMIM:125853	DIABETES MELLITUS, TYPE II, OMIM:125853	HP:0000006	Autosomal dominant inheritance	GENCC:000104	Genomics England PanelApp	GENCC:100002	Strong	2021-01-29 13:03:35	https://panelapp.genomicsengland.co.uk/panels/472				000104.pa472.v2.4.hgnc:392.m1.p1	2021-03-31
GENCC_000104-HGNC_24035-OMIM_616511-HP_0000006-GENCC_100002	HGNC:24035	APPL1	MONDO:0014674	maturity-onset diabetes of the young type 14	OMIM:616511	OMIM:616511	GENCC:100002	Strong	HP:0000006	Autosomal dominant	GENCC:000104	Genomics England PanelApp	HGNC:24035	APPL1	OMIM:616511	{MATURITY-ONSET DIABETES OF THE YOUNG, TYPE 14}, 616511	HP:0000006	Autosomal dominant inheritance	GENCC:000104	Genomics England PanelApp	GENCC:100002	Strong	2021-01-29 13:03:35	https://panelapp.genomicsengland.co.uk/panels/472				000104.pa472.v2.4.hgnc:24035.m1.p1	2021-03-31
GENCC_000104-HGNC_1848-OMIM_609812-HP_0000006-GENCC_100002	HGNC:1848	CEL	MONDO:0012348	maturity-onset diabetes of the young type 8	OMIM:609812	OMIM:609812	GENCC:100002	Strong	HP:0000006	Autosomal dominant	GENCC:000104	Genomics England PanelApp	HGNC:1848	CEL	OMIM:609812	MATURITY-ONSET DIABETES OF THE YOUNG, TYPE VIII, 609812	HP:0000006	Autosomal dominant inheritance	GENCC:000104	Genomics England PanelApp	GENCC:100002	Strong	2021-01-29 13:03:36	https://panelapp.genomicsengland.co.uk/panels/472				000104.pa472.v2.4.hgnc:1848.m1.p1	2021-03-31
GENCC_000104-HGNC_24212-OMIM_604928-HP_0000007-GENCC_100002	HGNC:24212	CISD2	MONDO:0011502	Wolfram syndrome 2	OMIM:604928	OMIM:604928	GENCC:100002	Strong	HP:0000007	Autosomal recessive	GENCC:000104	Genomics England PanelApp	HGNC:24212	CISD2	OMIM:604928	Wolfram syndrome 2	HP:0000007	Autosomal recessive inheritance	GENCC:000104	Genomics England PanelApp	GENCC:100002	Strong	2021-01-29 13:03:36	https://panelapp.genomicsengland.co.uk/panels/472				000104.pa472.v2.4.hgnc:24212.m1.p1	2021-03-31
GENCC_000104-HGNC_9439-OMIM_616192-HP_0000007-GENCC_100002	HGNC:9439	DNAJC3	MONDO:0014523	juvenile-onset diabetes mellitus-central and peripheral neurodegeneration syndrome	OMIM:616192	OMIM:616192	GENCC:100002	Strong	HP:0000007	Autosomal recessive	GENCC:000104	Genomics England PanelApp	HGNC:9439	DNAJC3	OMIM:616192	?ATAXIA, COMBINED CEREBELLAR AND PERIPHERAL, WITH HEARING LOSS AND DIABETES MELLITUS, 616192	HP:0000007	Autosomal recessive inheritance	GENCC:000104	Genomics England PanelApp	GENCC:100002	Strong	2021-01-29 13:03:36	https://panelapp.genomicsengland.co.uk/panels/472				000104.pa472.v2.4.hgnc:9439.m1.p1	2021-03-31
GENCC_000104-HGNC_9439-MONDO_0014523-HP_0000007-GENCC_100002	HGNC:9439	DNAJC3	MONDO:0014523	juvenile-onset diabetes mellitus-central and peripheral neurodegeneration syndrome	MONDO:0014523	juvenile-onset diabetes mellitus-central and peripheral neurodegeneration syndrome	GENCC:100002	Strong	HP:0000007	Autosomal recessive	GENCC:000104	Genomics England PanelApp	HGNC:9439	DNAJC3	MONDO:0014523	juvenile-onset diabetes mellitus-central and peripheral neurodegeneration syndrome	HP:0000007	Autosomal recessive inheritance	GENCC:000104	Genomics England PanelApp	GENCC:100002	Strong	2021-01-29 13:03:36	https://panelapp.genomicsengland.co.uk/panels/472				000104.pa472.v2.4.hgnc:9439.m1.p2	2021-03-31
GENCC_000104-HGNC_3092-OMIM_615812-HP_0000006-GENCC_100002	HGNC:3092	DYRK1B	MONDO:0014352	abdominal obesity-metabolic syndrome 3	OMIM:615812	OMIM:615812	GENCC:100002	Strong	HP:0000006	Autosomal dominant	GENCC:000104	Genomics England PanelApp	HGNC:3092	DYRK1B	OMIM:615812	ABDOMINAL OBESITY-METABOLIC SYNDROME 3, 615812	HP:0000006	Autosomal dominant inheritance	GENCC:000104	Genomics England PanelApp	GENCC:100002	Strong	2021-01-29 13:03:37	https://panelapp.genomicsengland.co.uk/panels/472				000104.pa472.v2.4.hgnc:3092.m1.p1	2021-03-31
GENCC_000104-HGNC_4173-MONDO_0016391-HP_0000006-GENCC_100002	HGNC:4173	GATA4	MONDO:0016391	Neonatal diabetes mellitus	MONDO:0016391	Neonatal diabetes mellitus	GENCC:100002	Strong	HP:0000006	Autosomal dominant	GENCC:000104	Genomics England PanelApp	HGNC:4173	GATA4	MONDO:0016391	NEONATAL DIABETES MELLITUS	HP:0000006	Autosomal dominant inheritance	GENCC:000104	Genomics England PanelApp	GENCC:100002	Strong	2021-01-29 13:03:37	https://panelapp.genomicsengland.co.uk/panels/472				000104.pa472.v2.4.hgnc:4173.m1.p1	2021-03-31
GENCC_000104-HGNC_4173-MONDO_0004955-HP_0000006-GENCC_100002	HGNC:4173	GATA4	MONDO:0004955	metabolic syndrome	MONDO:0004955	metabolic syndrome	GENCC:100002	Strong	HP:0000006	Autosomal dominant	GENCC:000104	Genomics England PanelApp	HGNC:4173	GATA4	MONDO:0004955	METABOLIC SYNDROME	HP:0000006	Autosomal dominant inheritance	GENCC:000104	Genomics England PanelApp	GENCC:100002	Strong	2021-01-29 13:03:37	https://panelapp.genomicsengland.co.uk/panels/472				000104.pa472.v2.4.hgnc:4173.m1.p2	2021-03-31
GENCC_000104-HGNC_4174-MONDO_0004955-HP_0000006-GENCC_100002	HGNC:4174	GATA6	MONDO:0004955	metabolic syndrome	MONDO:0004955	metabolic syndrome	GENCC:100002	Strong	HP:0000006	Autosomal dominant	GENCC:000104	Genomics England PanelApp	HGNC:4174	GATA6	MONDO:0004955	METABOLIC SYNDROME	HP:0000006	Autosomal dominant inheritance	GENCC:000104	Genomics England PanelApp	GENCC:100002	Strong	2021-01-29 13:03:37	https://panelapp.genomicsengland.co.uk/panels/472				000104.pa472.v2.4.hgnc:4174.m1.p1	2021-03-31
GENCC_000104-HGNC_11621-OMIM_612520-HP_0000006-GENCC_100002	HGNC:11621	HNF1A	MONDO:0012919	type 1 diabetes mellitus 20	OMIM:612520	OMIM:612520	GENCC:100002	Strong	HP:0000006	Autosomal dominant	GENCC:000104	Genomics England PanelApp	HGNC:11621	HNF1A	OMIM:612520	DIABETES MELLITUS, INSULIN-DEPENDENT, 20, 612520	HP:0000006	Autosomal dominant inheritance	GENCC:000104	Genomics England PanelApp	GENCC:100002	Strong	2021-01-29 13:03:38	https://panelapp.genomicsengland.co.uk/panels/472				000104.pa472.v2.4.hgnc:11621.m1.p1	2021-03-31
GENCC_000104-HGNC_11621-OMIM_125853-HP_0000006-GENCC_100002	HGNC:11621	HNF1A	MONDO:0007455	diabetes mellitus, noninsulin-dependent	OMIM:125853	OMIM:125853	GENCC:100002	Strong	HP:0000006	Autosomal dominant	GENCC:000104	Genomics England PanelApp	HGNC:11621	HNF1A	OMIM:125853	{DIABETES MELLITUS, NONINSULIN-DEPENDENT, 2}, 125853	HP:0000006	Autosomal dominant inheritance	GENCC:000104	Genomics England PanelApp	GENCC:100002	Strong	2021-01-29 13:03:38	https://panelapp.genomicsengland.co.uk/panels/472				000104.pa472.v2.4.hgnc:11621.m1.p2	2021-03-31
GENCC_000104-HGNC_11621-OMIM_600496-HP_0000006-GENCC_100002	HGNC:11621	HNF1A	MONDO:0010894	maturity-onset diabetes of the young type 3	OMIM:600496	OMIM:600496	GENCC:100002	Strong	HP:0000006	Autosomal dominant	GENCC:000104	Genomics England PanelApp	HGNC:11621	HNF1A	OMIM:600496	MODY, TYPE III, 600496	HP:0000006	Autosomal dominant inheritance	GENCC:000104	Genomics England PanelApp	GENCC:100002	Strong	2021-01-29 13:03:38	https://panelapp.genomicsengland.co.uk/panels/472				000104.pa472.v2.4.hgnc:11621.m1.p3	2021-03-31
GENCC_000104-HGNC_11630-OMIM_125853-HP_0000006-GENCC_100002	HGNC:11630	HNF1B	MONDO:0007455	diabetes mellitus, noninsulin-dependent	OMIM:125853	OMIM:125853	GENCC:100002	Strong	HP:0000006	Autosomal dominant	GENCC:000104	Genomics England PanelApp	HGNC:11630	HNF1B	OMIM:125853	Type 2 diabetes mellitus	HP:0000006	Autosomal dominant inheritance	GENCC:000104	Genomics England PanelApp	GENCC:100002	Strong	2021-01-29 13:03:38	https://panelapp.genomicsengland.co.uk/panels/472				000104.pa472.v2.4.hgnc:11630.m1.p1	2021-03-31
GENCC_000104-HGNC_11630-OMIM_137920-HP_0000006-GENCC_100002	HGNC:11630	HNF1B	MONDO:0007669	renal cysts and diabetes syndrome	OMIM:137920	OMIM:137920	GENCC:100002	Strong	HP:0000006	Autosomal dominant	GENCC:000104	Genomics England PanelApp	HGNC:11630	HNF1B	OMIM:137920	RENAL CYSTS AND DIABETES SYNDROME, 137920	HP:0000006	Autosomal dominant inheritance	GENCC:000104	Genomics England PanelApp	GENCC:100002	Strong	2021-01-29 13:03:39	https://panelapp.genomicsengland.co.uk/panels/472				000104.pa472.v2.4.hgnc:11630.m1.p2	2021-03-31
GENCC_000104-HGNC_5024-OMIM_125853-HP_0000006-GENCC_100002	HGNC:5024	HNF4A	MONDO:0007455	diabetes mellitus, noninsulin-dependent	OMIM:125853	OMIM:125853	GENCC:100002	Strong	HP:0000006	Autosomal dominant	GENCC:000104	Genomics England PanelApp	HGNC:5024	HNF4A	OMIM:125853	{DIABETES MELLITUS, NONINSULIN-DEPENDENT}, 125853	HP:0000006	Autosomal dominant inheritance	GENCC:000104	Genomics England PanelApp	GENCC:100002	Strong	2021-01-29 13:03:39	https://panelapp.genomicsengland.co.uk/panels/472				000104.pa472.v2.4.hgnc:5024.m1.p1	2021-03-31
GENCC_000104-HGNC_5024-OMIM_125850-HP_0000006-GENCC_100002	HGNC:5024	HNF4A	MONDO:0007452	maturity-onset diabetes of the young type 1	OMIM:125850	OMIM:125850	GENCC:100002	Strong	HP:0000006	Autosomal dominant	GENCC:000104	Genomics England PanelApp	HGNC:5024	HNF4A	OMIM:125850	MODY, type I	HP:0000006	Autosomal dominant inheritance	GENCC:000104	Genomics England PanelApp	GENCC:100002	Strong	2021-01-29 13:03:39	https://panelapp.genomicsengland.co.uk/panels/472				000104.pa472.v2.4.hgnc:5024.m1.p2	2021-03-31
GENCC_000104-HGNC_5024-OMIM_616026-HP_0000006-GENCC_100002	HGNC:5024	HNF4A	MONDO:0014458	Fanconi renotubular syndrome 4 with maturity-onset diabetes of the young	OMIM:616026	OMIM:616026	GENCC:100002	Strong	HP:0000006	Autosomal dominant	GENCC:000104	Genomics England PanelApp	HGNC:5024	HNF4A	OMIM:616026	FANCONI RENOTUBULAR SYNDROME 4, WITH MATURITY-ONSET DIABETES OF THE YOUNG 616026	HP:0000006	Autosomal dominant inheritance	GENCC:000104	Genomics England PanelApp	GENCC:100002	Strong	2021-01-29 13:03:39	https://panelapp.genomicsengland.co.uk/panels/472				000104.pa472.v2.4.hgnc:5024.m1.p3	2021-03-31
GENCC_000104-HGNC_6081-OMIM_613370-HP_0000006-GENCC_100002	HGNC:6081	INS	MONDO:0013240	maturity-onset diabetes of the young type 10	OMIM:613370	OMIM:613370	GENCC:100002	Strong	HP:0000006	Autosomal dominant	GENCC:000104	Genomics England PanelApp	HGNC:6081	INS	OMIM:613370	MATURITY-ONSET DIABETES OF THE YOUNG, TYPE 10, 613370	HP:0000006	Autosomal dominant inheritance	GENCC:000104	Genomics England PanelApp	GENCC:100002	Strong	2021-01-29 13:03:40	https://panelapp.genomicsengland.co.uk/panels/472				000104.pa472.v2.4.hgnc:6081.m1.p1	2021-03-31
GENCC_000104-HGNC_6081-OMIM_618858-HP_0000006-GENCC_100002	HGNC:6081	INS	MONDO:0030089	diabetes mellitus, permanent neonatal 4	OMIM:618858	OMIM:618858	GENCC:100002	Strong	HP:0000006	Autosomal dominant	GENCC:000104	Genomics England PanelApp	HGNC:6081	INS	OMIM:618858	Diabetes mellitus, permanent neonatal 4	HP:0000006	Autosomal dominant inheritance	GENCC:000104	Genomics England PanelApp	GENCC:100002	Strong	2021-01-29 13:03:40	https://panelapp.genomicsengland.co.uk/panels/472				000104.pa472.v2.4.hgnc:6081.m1.p2	2021-03-31
GENCC_000104-HGNC_6081-OMIM_125852-HP_0000006-GENCC_100002	HGNC:6081	INS	MONDO:0007454	type 1 diabetes mellitus 2	OMIM:125852	OMIM:125852	GENCC:100002	Strong	HP:0000006	Autosomal dominant	GENCC:000104	Genomics England PanelApp	HGNC:6081	INS	OMIM:125852	DIABETES MELLITUS, INSULIN-DEPENDENT, 2, 125852	HP:0000006	Autosomal dominant inheritance	GENCC:000104	Genomics England PanelApp	GENCC:100002	Strong	2021-01-29 13:03:41	https://panelapp.genomicsengland.co.uk/panels/472				000104.pa472.v2.4.hgnc:6081.m1.p3	2021-03-31
GENCC_000104-HGNC_6081-OMIM_616214-HP_0000006-GENCC_100002	HGNC:6081	INS	MONDO:0014535	hyperproinsulinemia	OMIM:616214	OMIM:616214	GENCC:100002	Strong	HP:0000006	Autosomal dominant	GENCC:000104	Genomics England PanelApp	HGNC:6081	INS	OMIM:616214	Hyperproinsulinemia	HP:0000006	Autosomal dominant inheritance	GENCC:000104	Genomics England PanelApp	GENCC:100002	Strong	2021-01-29 13:03:41	https://panelapp.genomicsengland.co.uk/panels/472				000104.pa472.v2.4.hgnc:6081.m1.p4	2021-03-31
GENCC_000104-HGNC_6081-OMIM_618858-HP_0000007-GENCC_100002	HGNC:6081	INS	MONDO:0030089	diabetes mellitus, permanent neonatal 4	OMIM:618858	OMIM:618858	GENCC:100002	Strong	HP:0000007	Autosomal recessive	GENCC:000104	Genomics England PanelApp	HGNC:6081	INS	OMIM:618858	Diabetes mellitus, permanent neonatal 4	HP:0000007	Autosomal recessive inheritance	GENCC:000104	Genomics England PanelApp	GENCC:100002	Strong	2021-01-29 13:03:41	https://panelapp.genomicsengland.co.uk/panels/472				000104.pa472.v2.4.hgnc:6081.m2.p1	2021-03-31
GENCC_000104-HGNC_6091-OMIM_610549-HP_0000006-GENCC_100002	HGNC:6091	INSR	MONDO:0012520	insulin-resistance syndrome type A	OMIM:610549	OMIM:610549	GENCC:100002	Strong	HP:0000006	Autosomal dominant	GENCC:000104	Genomics England PanelApp	HGNC:6091	INSR	OMIM:610549	DIABETES MELLITUS, INSULIN-RESISTANT, WITH ACANTHOSIS NIGRICANS, 610549	HP:0000006	Autosomal dominant inheritance	GENCC:000104	Genomics England PanelApp	GENCC:100002	Strong	2021-01-29 13:03:42	https://panelapp.genomicsengland.co.uk/panels/472				000104.pa472.v2.4.hgnc:6091.m1.p1	2021-03-31
GENCC_000104-HGNC_6091-OMIM_609968-HP_0000006-GENCC_100002	HGNC:6091	INSR	MONDO:0012381	hyperinsulinism due to INSR deficiency	OMIM:609968	OMIM:609968	GENCC:100002	Strong	HP:0000006	Autosomal dominant	GENCC:000104	Genomics England PanelApp	HGNC:6091	INSR	OMIM:609968	HYPERINSULINEMIC HYPOGLYCEMIA, FAMILIAL, 5, 609968	HP:0000006	Autosomal dominant inheritance	GENCC:000104	Genomics England PanelApp	GENCC:100002	Strong	2021-01-29 13:03:42	https://panelapp.genomicsengland.co.uk/panels/472				000104.pa472.v2.4.hgnc:6091.m1.p	2021-03-31
GENCC_000104-HGNC_6091-OMIM_246200-HP_0000007-GENCC_100002	HGNC:6091	INSR	MONDO:0009517	Donohue syndrome	OMIM:246200	OMIM:246200	GENCC:100002	Strong	HP:0000007	Autosomal recessive	GENCC:000104	Genomics England PanelApp	HGNC:6091	INSR	OMIM:246200	LEPRECHAUNISM, 246200	HP:0000007	Autosomal recessive inheritance	GENCC:000104	Genomics England PanelApp	GENCC:100002	Strong	2021-01-29 13:03:43	https://panelapp.genomicsengland.co.uk/panels/472				000104.pa472.v2.4.hgnc:6091.m2.p1	2021-03-31
GENCC_000104-HGNC_6091-OMIM_610549-HP_0000007-GENCC_100002	HGNC:6091	INSR	MONDO:0012520	insulin-resistance syndrome type A	OMIM:610549	OMIM:610549	GENCC:100002	Strong	HP:0000007	Autosomal recessive	GENCC:000104	Genomics England PanelApp	HGNC:6091	INSR	OMIM:610549	DIABETES MELLITUS, INSULIN-RESISTANT, WITH ACANTHOSIS NIGRICANS, 610549	HP:0000007	Autosomal recessive inheritance	GENCC:000104	Genomics England PanelApp	GENCC:100002	Strong	2021-01-29 13:03:43	https://panelapp.genomicsengland.co.uk/panels/472				000104.pa472.v2.4.hgnc:6091.m2.p2	2021-03-31
GENCC_000104-HGNC_6091-OMIM_262190-HP_0000007-GENCC_100002	HGNC:6091	INSR	MONDO:0009874	Rabson-Mendenhall syndrome	OMIM:262190	OMIM:262190	GENCC:100002	Strong	HP:0000007	Autosomal recessive	GENCC:000104	Genomics England PanelApp	HGNC:6091	INSR	OMIM:262190	RABSON-MENDENHALL SYNDROME, 262190	HP:0000007	Autosomal recessive inheritance	GENCC:000104	Genomics England PanelApp	GENCC:100002	Strong	2021-01-29 13:03:43	https://panelapp.genomicsengland.co.uk/panels/472				000104.pa472.v2.4.hgnc:6091.m2.p3	2021-03-31
GENCC_000104-HGNC_6636-OMIM_151660-HP_0000006-GENCC_100002	HGNC:6636	LMNA	MONDO:0007906	familial partial lipodystrophy, Dunnigan type	OMIM:151660	OMIM:151660	GENCC:100002	Strong	HP:0000006	Autosomal dominant	GENCC:000104	Genomics England PanelApp	HGNC:6636	LMNA	OMIM:151660	LIPODYSTROPHY, FAMILIAL PARTIAL, TYPE 2	HP:0000006	Autosomal dominant inheritance	GENCC:000104	Genomics England PanelApp	GENCC:100002	Strong	2021-01-29 13:03:43	https://panelapp.genomicsengland.co.uk/panels/472				000104.pa472.v2.4.hgnc:6636.m1.p1	2021-03-31
GENCC_000104-HGNC_7490-MONDO_0010785-HP_0001427-GENCC_100002	HGNC:7490	MT-TL1	MONDO:0010785	maternally-inherited diabetes and deafness	MONDO:0010785	maternally-inherited diabetes and deafness	GENCC:100002	Strong	HP:0001427	Mitochondrial	GENCC:000104	Genomics England PanelApp	HGNC:7490	MT-TL1	MONDO:0010785	maternally-inherited diabetes and deafness	HP:0001427	Mitochondrial inheritance	GENCC:000104	Genomics England PanelApp	GENCC:100002	Strong	2021-01-29 13:03:44	https://panelapp.genomicsengland.co.uk/panels/472				000104.pa472.v2.4.hgnc:7490.m1.p1	2021-03-31
GENCC_000104-HGNC_8620-MONDO_0005015-HP_0000006-GENCC_100002	HGNC:8620	PAX6	MONDO:0005015	diabetes mellitus (disease)	MONDO:0005015	diabetes mellitus (disease)	GENCC:100002	Strong	HP:0000006	Autosomal dominant	GENCC:000104	Genomics England PanelApp	HGNC:8620	PAX6	MONDO:0005015	diabetes mellitus (disease)	HP:0000006	Autosomal dominant inheritance	GENCC:000104	Genomics England PanelApp	GENCC:100002	Strong	2021-01-29 13:03:44	https://panelapp.genomicsengland.co.uk/panels/472				000104.pa472.v2.4.hgnc:8620.m1.p1	2021-03-31
GENCC_000104-HGNC_8646-OMIM_264070-HP_0000007-GENCC_100002	HGNC:8646	PCBD1	MONDO:0009908	dehydratase deficiency	OMIM:264070	OMIM:264070	GENCC:100002	Strong	HP:0000007	Autosomal recessive	GENCC:000104	Genomics England PanelApp	HGNC:8646	PCBD1	OMIM:264070	HYPERPHENYLALANINEMIA, BH4-DEFICIENT, D, 264070	HP:0000007	Autosomal recessive inheritance	GENCC:000104	Genomics England PanelApp	GENCC:100002	Strong	2021-01-29 13:03:44	https://panelapp.genomicsengland.co.uk/panels/472				000104.pa472.v2.4.hgnc:8646.m1.p1	2021-03-31
GENCC_000104-HGNC_8979-OMIM_269880-HP_0000006-GENCC_100002	HGNC:8979	PIK3R1	MONDO:0010026	SHORT syndrome	OMIM:269880	OMIM:269880	GENCC:100002	Strong	HP:0000006	Autosomal dominant	GENCC:000104	Genomics England PanelApp	HGNC:8979	PIK3R1	OMIM:269880	SHORT SYNDROME	HP:0000006	Autosomal dominant inheritance	GENCC:000104	Genomics England PanelApp	GENCC:100002	Strong	2021-01-29 13:03:44	https://panelapp.genomicsengland.co.uk/panels/472				000104.pa472.v2.4.hgnc:8979.m1.p1	2021-03-31
GENCC_000104-HGNC_9076-OMIM_613877-HP_0000006-GENCC_100002	HGNC:9076	PLIN1	MONDO:0013478	PLIN1-related familial partial lipodystrophy	OMIM:613877	OMIM:613877	GENCC:100002	Strong	HP:0000006	Autosomal dominant	GENCC:000104	Genomics England PanelApp	HGNC:9076	PLIN1	OMIM:613877	LIPODYSTROPHY, FAMILIAL PARTIAL, TYPE 4, 613877	HP:0000006	Autosomal dominant inheritance	GENCC:000104	Genomics England PanelApp	GENCC:100002	Strong	2021-01-29 13:03:44	https://panelapp.genomicsengland.co.uk/panels/472				000104.pa472.v2.4.hgnc:9076.m1.p1	2021-03-31
GENCC_000104-HGNC_9175-OMIM_615381-HP_0000006-GENCC_100002	HGNC:9175	POLD1	MONDO:0014157	mandibular hypoplasia-deafness-progeroid syndrome	OMIM:615381	OMIM:615381	GENCC:100002	Strong	HP:0000006	Autosomal dominant	GENCC:000104	Genomics England PanelApp	HGNC:9175	POLD1	OMIM:615381	MANDIBULAR HYPOPLASIA, DEAFNESS, PROGEROID FEATURES, AND LIPODYSTROPHY SYNDROME, 615381	HP:0000006	Autosomal dominant inheritance	GENCC:000104	Genomics England PanelApp	GENCC:100002	Strong	2021-01-29 13:03:45	https://panelapp.genomicsengland.co.uk/panels/472				000104.pa472.v2.4.hgnc:9175.m1.p1	2021-03-31
GENCC_000104-HGNC_9236-OMIM_604367-HP_0000006-GENCC_100002	HGNC:9236	PPARG	MONDO:0011448	PPARG-related familial partial lipodystrophy	OMIM:604367	OMIM:604367	GENCC:100002	Strong	HP:0000006	Autosomal dominant	GENCC:000104	Genomics England PanelApp	HGNC:9236	PPARG	OMIM:604367	INSULIN RESISTANCE, SEVERE, DIGENIC, 604367	HP:0000006	Autosomal dominant inheritance	GENCC:000104	Genomics England PanelApp	GENCC:100002	Strong	2021-01-29 13:03:45	https://panelapp.genomicsengland.co.uk/panels/472				000104.pa472.v2.4.hgnc:9236.m1.p2	2021-03-31
GENCC_000104-HGNC_14951-OMIM_616817-HP_0000007-GENCC_100002	HGNC:14951	PPP1R15B	MONDO:0014785	microcephaly, short stature, and impaired glucose metabolism 2	OMIM:616817	OMIM:616817	GENCC:100002	Strong	HP:0000007	Autosomal recessive	GENCC:000104	Genomics England PanelApp	HGNC:14951	PPP1R15B	OMIM:616817	Microcephaly, short stature, and impaired glucose metabolism 2	HP:0000007	Autosomal recessive inheritance	GENCC:000104	Genomics England PanelApp	GENCC:100002	Strong	2021-01-29 13:03:46	https://panelapp.genomicsengland.co.uk/panels/472				000104.pa472.v2.4.hgnc:14951.m1.p1	2021-03-31
GENCC_000104-HGNC_21478-OMIM_615710-HP_0000007-GENCC_100002	HGNC:21478	RFX6	MONDO:0014315	Mitchell-Riley syndrome	OMIM:615710	OMIM:615710	GENCC:100002	Strong	HP:0000007	Autosomal recessive	GENCC:000104	Genomics England PanelApp	HGNC:21478	RFX6	OMIM:615710	MITCHELL-RILEY SYNDROME, 615710	HP:0000007	Autosomal recessive inheritance	GENCC:000104	Genomics England PanelApp	GENCC:100002	Strong	2021-01-29 13:03:46	https://panelapp.genomicsengland.co.uk/panels/472				000104.pa472.v2.4.hgnc:21478.m1.p1	2021-03-31
GENCC_000104-HGNC_23096-OMIM_602782-HP_0000007-GENCC_100002	HGNC:23096	SLC29A3	MONDO:0011273	H syndrome	OMIM:602782	OMIM:602782	GENCC:100002	Strong	HP:0000007	Autosomal recessive	GENCC:000104	Genomics England PanelApp	HGNC:23096	SLC29A3	OMIM:602782	HISTIOCYTOSIS-LYMPHADENOPATHY PLUS SYNDROME,602782	HP:0000007	Autosomal recessive inheritance	GENCC:000104	Genomics England PanelApp	GENCC:100002	Strong	2021-01-29 13:03:47	https://panelapp.genomicsengland.co.uk/panels/472				000104.pa472.v2.4.hgnc:23096.m1.p1	2021-03-31
GENCC_000104-HGNC_28403-OMIM_616033-HP_0000007-GENCC_100002	HGNC:28403	TRMT10A	MONDO:0000208	microcephaly, short stature, and impaired glucose metabolism 1	OMIM:616033	OMIM:616033	GENCC:100002	Strong	HP:0000007	Autosomal recessive	GENCC:000104	Genomics England PanelApp	HGNC:28403	TRMT10A	OMIM:616033	MICROCEPHALY, SHORT STATURE, AND IMPAIRED GLUCOSE METABOLISM 1, 616033	HP:0000007	Autosomal recessive inheritance	GENCC:000104	Genomics England PanelApp	GENCC:100002	Strong	2021-01-29 13:03:47	https://panelapp.genomicsengland.co.uk/panels/472				000104.pa472.v2.4.hgnc:28403.m1.p1	2021-03-31
GENCC_000104-HGNC_12762-OMIM_614296-HP_0000006-GENCC_100002	HGNC:12762	WFS1	MONDO:0013673	Wolfram-like syndrome	OMIM:614296	OMIM:614296	GENCC:100002	Strong	HP:0000006	Autosomal dominant	GENCC:000104	Genomics England PanelApp	HGNC:12762	WFS1	OMIM:614296	WOLFRAM-LIKE SYNDROME, AUTOSOMAL DOMINANT, 614296	HP:0000006	Autosomal dominant inheritance	GENCC:000104	Genomics England PanelApp	GENCC:100002	Strong	2021-01-29 13:03:47	https://panelapp.genomicsengland.co.uk/panels/472				000104.pa472.v2.4.hgnc:12762.m1.p1	2021-03-31
GENCC_000104-HGNC_12762-OMIM_222300-HP_0000007-GENCC_100002	HGNC:12762	WFS1	MONDO:0009101	Wolfram syndrome 1	OMIM:222300	OMIM:222300	GENCC:100002	Strong	HP:0000007	Autosomal recessive	GENCC:000104	Genomics England PanelApp	HGNC:12762	WFS1	OMIM:222300	WOLFRAM SYNDROME 1, 222300	HP:0000007	Autosomal recessive inheritance	GENCC:000104	Genomics England PanelApp	GENCC:100002	Strong	2021-01-29 13:03:47	https://panelapp.genomicsengland.co.uk/panels/472				000104.pa472.v2.4.hgnc:12762.m2.p1	2021-03-31
GENCC_000104-HGNC_13503-MONDO_0005015-HP_0000006-GENCC_100002	HGNC:13503	ZBTB20	MONDO:0005015	diabetes mellitus (disease)	MONDO:0005015	diabetes mellitus (disease)	GENCC:100002	Strong	HP:0000006	Autosomal dominant	GENCC:000104	Genomics England PanelApp	HGNC:13503	ZBTB20	MONDO:0005015	diabetes mellitus (disease)	HP:0000006	Autosomal dominant inheritance	GENCC:000104	Genomics England PanelApp	GENCC:100002	Strong	2021-01-29 13:03:47	https://panelapp.genomicsengland.co.uk/panels/472				000104.pa472.v2.4.hgnc:13503.m1.p1	2021-03-31
GENCC_000104-HGNC_18791-MONDO_0020525-HP_0000007-GENCC_100002	HGNC:18791	ZFP57	MONDO:0020525	transient neonatal diabetes mellitus (disease)	MONDO:0020525	transient neonatal diabetes mellitus (disease)	GENCC:100002	Strong	HP:0000007	Autosomal recessive	GENCC:000104	Genomics England PanelApp	HGNC:18791	ZFP57	MONDO:0020525	transient neonatal diabetes mellitus (disease)	HP:0000007	Autosomal recessive inheritance	GENCC:000104	Genomics England PanelApp	GENCC:100002	Strong	2021-01-29 13:03:47	https://panelapp.genomicsengland.co.uk/panels/472				000104.pa472.v2.4.hgnc:18791.m1.p1	2021-03-31
GENCC_000104-HGNC_12877-OMIM_608612-HP_0000007-GENCC_100002	HGNC:12877	ZMPSTE24	MONDO:0012074	mandibuloacral dysplasia with type B lipodystrophy	OMIM:608612	OMIM:608612	GENCC:100002	Strong	HP:0000007	Autosomal recessive	GENCC:000104	Genomics England PanelApp	HGNC:12877	ZMPSTE24	OMIM:608612	MANDIBULOACRAL DYSPLASIA WITH TYPE B LIPODYSTROPHY, 608612	HP:0000007	Autosomal recessive inheritance	GENCC:000104	Genomics England PanelApp	GENCC:100002	Strong	2021-01-29 13:03:48	https://panelapp.genomicsengland.co.uk/panels/472				000104.pa472.v2.4.hgnc:12877.m1.p1	2021-03-31
GENCC_000104-HGNC_23161-OMIM_617874-HP_0000006-GENCC_100002	HGNC:23161	ALG8	MONDO:0054743	polycystic liver disease 3 with or without kidney cysts	OMIM:617874	OMIM:617874	GENCC:100002	Strong	HP:0000006	Autosomal dominant	GENCC:000104	Genomics England PanelApp	HGNC:23161	ALG8	OMIM:617874	Polycystic liver disease 3 with or without kidney cysts	HP:0000006	Autosomal dominant inheritance	GENCC:000104	Genomics England PanelApp	GENCC:100002	Strong	2021-01-14 13:03:48	https://panelapp.genomicsengland.co.uk/panels/653				000104.pa653.v1.7.hgnc:23161.m1.p1	2021-03-31
GENCC_000104-HGNC_14889-OMIM_618061-HP_0000006-GENCC_100002	HGNC:14889	DNAJB11	MONDO:0054842	polycystic kidney disease 6 with or without polycystic liver disease	OMIM:618061	OMIM:618061	GENCC:100002	Strong	HP:0000006	Autosomal dominant	GENCC:000104	Genomics England PanelApp	HGNC:14889	DNAJB11	OMIM:618061	POLYCYSTIC KIDNEY DISEASE 6 WITH OR WITHOUT POLYCYSTIC LIVER DISEASE (618061	HP:0000006	Autosomal dominant inheritance	GENCC:000104	Genomics England PanelApp	GENCC:100002	Strong	2021-01-14 13:03:49	https://panelapp.genomicsengland.co.uk/panels/653				000104.pa653.v1.7.hgnc:14889.m1.p1	2021-03-31
GENCC_000104-HGNC_4138-OMIM_600666-HP_0000006-GENCC_100002	HGNC:4138	GANAB	MONDO:0010916	polycystic kidney disease 3 with or without polycystic liver disease	OMIM:600666	OMIM:600666	GENCC:100002	Strong	HP:0000006	Autosomal dominant	GENCC:000104	Genomics England PanelApp	HGNC:4138	GANAB	OMIM:600666	POLYCYSTIC KIDNEY DISEASE 3 (600666	HP:0000006	Autosomal dominant inheritance	GENCC:000104	Genomics England PanelApp	GENCC:100002	Strong	2021-01-14 13:03:49	https://panelapp.genomicsengland.co.uk/panels/653				000104.pa653.v1.7.hgnc:4138.m1.p1	2021-03-31
GENCC_000104-HGNC_6697-OMIM_617875-HP_0000006-GENCC_100002	HGNC:6697	LRP5	MONDO:0044327	polycystic liver disease 4 with or without kidney cysts	OMIM:617875	OMIM:617875	GENCC:100002	Strong	HP:0000006	Autosomal dominant	GENCC:000104	Genomics England PanelApp	HGNC:6697	LRP5	OMIM:617875	POLYCYSTIC LIVER DISEASE 4 WITH OR WITHOUT KIDNEY CYSTS (617875	HP:0000006	Autosomal dominant inheritance	GENCC:000104	Genomics England PanelApp	GENCC:100002	Strong	2021-01-14 13:03:50	https://panelapp.genomicsengland.co.uk/panels/653				000104.pa653.v1.7.hgnc:6697.m1.p1	2021-03-31
GENCC_000104-HGNC_9008-OMIM_173900-HP_0000006-GENCC_100002	HGNC:9008	PKD1	MONDO:0008263	polycystic kidney disease 1	OMIM:173900	OMIM:173900	GENCC:100002	Strong	HP:0000006	Autosomal dominant	GENCC:000104	Genomics England PanelApp	HGNC:9008	PKD1	OMIM:173900	Polycystic kidney disease 1	HP:0000006	Autosomal dominant inheritance	GENCC:000104	Genomics England PanelApp	GENCC:100002	Strong	2021-01-14 13:03:50	https://panelapp.genomicsengland.co.uk/panels/653				000104.pa653.v1.7.hgnc:9008.m1.p1	2021-03-31
GENCC_000104-HGNC_9008-MONDO_0010913-HP_0000006-GENCC_100002	HGNC:9008	PKD1	MONDO:0010913	Caroli disease	MONDO:0010913	Caroli disease	GENCC:100002	Strong	HP:0000006	Autosomal dominant	GENCC:000104	Genomics England PanelApp	HGNC:9008	PKD1	MONDO:0010913	Caroli disease	HP:0000006	Autosomal dominant inheritance	GENCC:000104	Genomics England PanelApp	GENCC:100002	Strong	2021-01-14 13:03:51	https://panelapp.genomicsengland.co.uk/panels/653				000104.pa653.v1.7.hgnc:9008.m1.p2	2021-03-31
GENCC_000104-HGNC_9009-OMIM_613095-HP_0000006-GENCC_100002	HGNC:9009	PKD2	MONDO:0013131	polycystic kidney disease 2	OMIM:613095	OMIM:613095	GENCC:100002	Strong	HP:0000006	Autosomal dominant	GENCC:000104	Genomics England PanelApp	HGNC:9009	PKD2	OMIM:613095	Polycystic kidney disease 2	HP:0000006	Autosomal dominant inheritance	GENCC:000104	Genomics England PanelApp	GENCC:100002	Strong	2021-01-14 13:03:51	https://panelapp.genomicsengland.co.uk/panels/653				000104.pa653.v1.7.hgnc:9009.m1.p1	2021-03-31
GENCC_000104-HGNC_9016-OMIM_263200-HP_0000007-GENCC_100002	HGNC:9016	PKHD1	MONDO:0033004	polycystic kidney disease 4	OMIM:263200	OMIM:263200	GENCC:100002	Strong	HP:0000007	Autosomal recessive	GENCC:000104	Genomics England PanelApp	HGNC:9016	PKHD1	OMIM:263200	POLYCYSTIC KIDNEY DISEASE 4 WITH OR WITHOUT HEPATIC DISEASE (263200	HP:0000007	Autosomal recessive inheritance	GENCC:000104	Genomics England PanelApp	GENCC:100002	Strong	2021-01-14 13:03:52	https://panelapp.genomicsengland.co.uk/panels/653				000104.pa653.v1.7.hgnc:9016.m1.p1	2021-03-31
GENCC_000104-HGNC_9411-OMIM_174050-HP_0000006-GENCC_100002	HGNC:9411	PRKCSH	MONDO:0008265	polycystic liver disease 1	OMIM:174050	OMIM:174050	GENCC:100002	Strong	HP:0000006	Autosomal dominant	GENCC:000104	Genomics England PanelApp	HGNC:9411	PRKCSH	OMIM:174050	Polycystic liver disease 1	HP:0000006	Autosomal dominant inheritance	GENCC:000104	Genomics England PanelApp	GENCC:100002	Strong	2021-01-14 13:03:52	https://panelapp.genomicsengland.co.uk/panels/653				000104.pa653.v1.7.hgnc:9411.m1.p1	2021-03-31
GENCC_000104-HGNC_21082-OMIM_617004-HP_0000006-GENCC_100002	HGNC:21082	SEC63	MONDO:0014860	polycystic liver disease 2	OMIM:617004	OMIM:617004	GENCC:100002	Strong	HP:0000006	Autosomal dominant	GENCC:000104	Genomics England PanelApp	HGNC:21082	SEC63	OMIM:617004	Polycystic liver disease 2	HP:0000006	Autosomal dominant inheritance	GENCC:000104	Genomics England PanelApp	GENCC:100002	Strong	2021-01-14 13:03:52	https://panelapp.genomicsengland.co.uk/panels/653				000104.pa653.v1.7.hgnc:21082.m1.p1	2021-03-31
GENCC_000104-HGNC_15672-MONDO_0004691-HP_0000006-GENCC_100003	HGNC:15672	ALG9	MONDO:0004691	Polycystic kidney disease, autosomal dominant	MONDO:0004691	Polycystic kidney disease, autosomal dominant	GENCC:100003	Moderate	HP:0000006	Autosomal dominant	GENCC:000104	Genomics England PanelApp	HGNC:15672	ALG9	MONDO:0004691	autosomal dominant polycystic kidney disease	HP:0000006	Autosomal dominant inheritance	GENCC:000104	Genomics England PanelApp	GENCC:100003	Moderate	2021-01-14 13:03:52	https://panelapp.genomicsengland.co.uk/panels/653				000104.pa653.v1.7.hgnc:15672.m1.p1	2021-03-31
GENCC_000104-HGNC_24123-OMIM_614209-HP_0000007-GENCC_100003	HGNC:24123	B9D1	MONDO:0013630	Meckel syndrome, type 9	OMIM:614209	OMIM:614209	GENCC:100003	Moderate	HP:0000007	Autosomal recessive	GENCC:000104	Genomics England PanelApp	HGNC:24123	B9D1	OMIM:614209	?Meckel syndrome 9	HP:0000007	Autosomal recessive inheritance	GENCC:000104	Genomics England PanelApp	GENCC:100003	Moderate	2021-01-14 13:03:52	https://panelapp.genomicsengland.co.uk/panels/653				000104.pa653.v1.7.hgnc:24123.m1.p1	2021-03-31
GENCC_000104-HGNC_16993-MONDO_0008265-HP_0000006-GENCC_100003	HGNC:16993	SEC61B	MONDO:0008265	polycystic liver disease 1	MONDO:0008265	polycystic liver disease 1	GENCC:100003	Moderate	HP:0000006	Autosomal dominant	GENCC:000104	Genomics England PanelApp	HGNC:16993	SEC61B	MONDO:0008265	Polycystic liver disease 1	HP:0000006	Autosomal dominant inheritance	GENCC:000104	Genomics England PanelApp	GENCC:100003	Moderate	2021-01-14 13:03:52	https://panelapp.genomicsengland.co.uk/panels/653				000104.pa653.v1.7.hgnc:16993.m1.p1	2021-03-31
GENCC_000104-HGNC_26200-OMIM_617341-HP_0000007-GENCC_100003	HGNC:26200	STN1	MONDO:0015026	cerebroretinal microangiopathy with calcifications and cysts 2	OMIM:617341	OMIM:617341	GENCC:100003	Moderate	HP:0000007	Autosomal recessive	GENCC:000104	Genomics England PanelApp	HGNC:26200	STN1	OMIM:617341	CEREBRORETINAL MICROANGIOPATHY WITH CALCIFICATIONS AND CYSTS 2 (617341	HP:0000007	Autosomal recessive inheritance	GENCC:000104	Genomics England PanelApp	GENCC:100003	Moderate	2021-01-14 13:03:52	https://panelapp.genomicsengland.co.uk/panels/653				000104.pa653.v1.7.hgnc:26200.m1.p1	2021-03-31
GENCC_000104-HGNC_11727-OMIM_127550-HP_0000006-GENCC_100003	HGNC:11727	TERC	MONDO:0007485	dyskeratosis congenita, autosomal dominant 1	OMIM:127550	OMIM:127550	GENCC:100003	Moderate	HP:0000006	Autosomal dominant	GENCC:000104	Genomics England PanelApp	HGNC:11727	TERC	OMIM:127550	DYSKERATOSISCONGENITA, AUTOSOMAL DOMINANT 1 (127550	HP:0000006	Autosomal dominant inheritance	GENCC:000104	Genomics England PanelApp	GENCC:100003	Moderate	2021-01-14 13:03:53	https://panelapp.genomicsengland.co.uk/panels/653				000104.pa653.v1.7.hgnc:11727.m1.p1	2021-03-31
GENCC_000104-HGNC_11730-OMIM_613989-HP_0000006-GENCC_100003	HGNC:11730	TERT	MONDO:0013521	dyskeratosis congenita, autosomal dominant 2	OMIM:613989	OMIM:613989	GENCC:100003	Moderate	HP:0000006	Autosomal dominant	GENCC:000104	Genomics England PanelApp	HGNC:11730	TERT	OMIM:613989	{DYSKERATOSIS CONGENITA, AUTOSOMAL RECESSIVE 4} (613989	HP:0000006	Autosomal dominant inheritance	GENCC:000104	Genomics England PanelApp	GENCC:100003	Moderate	2021-01-14 13:03:53	https://panelapp.genomicsengland.co.uk/panels/653				000104.pa653.v1.7.hgnc:11730.m1.p2	2021-03-31
GENCC_000104-HGNC_11730-OMIM_613989-HP_0000007-GENCC_100003	HGNC:11730	TERT	MONDO:0013521	dyskeratosis congenita, autosomal dominant 2	OMIM:613989	OMIM:613989	GENCC:100003	Moderate	HP:0000007	Autosomal recessive	GENCC:000104	Genomics England PanelApp	HGNC:11730	TERT	OMIM:613989	{DYSKERATOSIS CONGENITA, AUTOSOMAL RECESSIVE 4} (613989	HP:0000007	Autosomal recessive inheritance	GENCC:000104	Genomics England PanelApp	GENCC:100003	Moderate	2021-01-14 13:03:53	https://panelapp.genomicsengland.co.uk/panels/653				000104.pa653.v1.7.hgnc:11730.m2.p2	2021-03-31
GENCC_000104-HGNC_395-OMIM_612740-HP_0000007-GENCC_100002	HGNC:395	ALAD	MONDO:0013000	porphyria due to ALA dehydratase deficiency	OMIM:612740	OMIM:612740	GENCC:100002	Strong	HP:0000007	Autosomal recessive	GENCC:000104	Genomics England PanelApp	HGNC:395	ALAD	OMIM:612740	PORPHYRIA, ACUTE HEPATIC 612740	HP:0000007	Autosomal recessive inheritance	GENCC:000104	Genomics England PanelApp	GENCC:100002	Strong	2020-10-15 13:03:53	https://panelapp.genomicsengland.co.uk/panels/513				000104.pa513.v1.6.hgnc:395.m1.p1	2021-03-31
GENCC_000104-HGNC_397-OMIM_300752-HP_0001417-GENCC_100002	HGNC:397	ALAS2	MONDO:0010420	X-linked erythropoietic protoporphyria	OMIM:300752	OMIM:300752	GENCC:100002	Strong	HP:0001417	X-linked	GENCC:000104	Genomics England PanelApp	HGNC:397	ALAS2	OMIM:300752	PROTOPORPHYRIA, ERYTHROPOIETIC, X-LINKED, 300752	HP:0001417	X-linked inheritance	GENCC:000104	Genomics England PanelApp	GENCC:100002	Strong	2020-10-15 13:03:54	https://panelapp.genomicsengland.co.uk/panels/513				000104.pa513.v1.6.hgnc:397.m1.p1	2021-03-31
GENCC_000104-HGNC_397-OMIM_300751-HP_0001417-GENCC_100002	HGNC:397	ALAS2	MONDO:0020721	X-linked sideroblastic anemia 1	OMIM:300751	OMIM:300751	GENCC:100002	Strong	HP:0001417	X-linked	GENCC:000104	Genomics England PanelApp	HGNC:397	ALAS2	OMIM:300751	ANEMIA, SIDEROBLASTIC, X-LINKED, 300751	HP:0001417	X-linked inheritance	GENCC:000104	Genomics England PanelApp	GENCC:100002	Strong	2020-10-15 13:03:54	https://panelapp.genomicsengland.co.uk/panels/513				000104.pa513.v1.6.hgnc:397.m1.p2	2021-03-31
GENCC_000104-HGNC_2321-OMIM_121300-HP_0000006-GENCC_100002	HGNC:2321	CPOX	MONDO:0007369	hereditary coproporphyria	OMIM:121300	OMIM:121300	GENCC:100002	Strong	HP:0000006	Autosomal dominant	GENCC:000104	Genomics England PanelApp	HGNC:2321	CPOX	OMIM:121300	COPROPORPHYRIA 121300	HP:0000006	Autosomal dominant inheritance	GENCC:000104	Genomics England PanelApp	GENCC:100002	Strong	2020-10-15 13:03:54	https://panelapp.genomicsengland.co.uk/panels/513				000104.pa513.v1.6.hgnc:2321.m1.p2	2021-03-31
GENCC_000104-HGNC_2321-OMIM_618892-HP_0000007-GENCC_100002	HGNC:2321	CPOX	MONDO:0030048	harderoporphyria	OMIM:618892	OMIM:618892	GENCC:100002	Strong	HP:0000007	Autosomal recessive	GENCC:000104	Genomics England PanelApp	HGNC:2321	CPOX	OMIM:618892	HARDEROPORPHYRIA 618892	HP:0000007	Autosomal recessive inheritance	GENCC:000104	Genomics England PanelApp	GENCC:100002	Strong	2020-10-15 13:03:55	https://panelapp.genomicsengland.co.uk/panels/513				000104.pa513.v1.6.hgnc:2321.m2.p1	2021-03-31
GENCC_000104-HGNC_2321-OMIM_121300-HP_0000007-GENCC_100002	HGNC:2321	CPOX	MONDO:0007369	hereditary coproporphyria	OMIM:121300	OMIM:121300	GENCC:100002	Strong	HP:0000007	Autosomal recessive	GENCC:000104	Genomics England PanelApp	HGNC:2321	CPOX	OMIM:121300	COPROPORPHYRIA 121300	HP:0000007	Autosomal recessive inheritance	GENCC:000104	Genomics England PanelApp	GENCC:100002	Strong	2020-10-15 13:03:55	https://panelapp.genomicsengland.co.uk/panels/513				000104.pa513.v1.6.hgnc:2321.m2.p2	2021-03-31
GENCC_000104-HGNC_3647-OMIM_177000-HP_0000007-GENCC_100002	HGNC:3647	FECH	MONDO:0008319	protoporphyria, erythropoietic, 1	OMIM:177000	OMIM:177000	GENCC:100002	Strong	HP:0000007	Autosomal recessive	GENCC:000104	Genomics England PanelApp	HGNC:3647	FECH	OMIM:177000	PROTOPORPHYRIA, ERYTHROPOIETIC, AUTOSOMAL RECESSIVE, 177000	HP:0000007	Autosomal recessive inheritance	GENCC:000104	Genomics England PanelApp	GENCC:100002	Strong	2020-10-15 13:03:55	https://panelapp.genomicsengland.co.uk/panels/513				000104.pa513.v1.6.hgnc:3647.m1.p2	2021-03-31
GENCC_000104-HGNC_4982-OMIM_176000-HP_0000006-GENCC_100002	HGNC:4982	HMBS	MONDO:0008294	acute intermittent porphyria	OMIM:176000	OMIM:176000	GENCC:100002	Strong	HP:0000006	Autosomal dominant	GENCC:000104	Genomics England PanelApp	HGNC:4982	HMBS	OMIM:176000	PORPHYRIA, ACUTE INTERMITTENT, 176000	HP:0000006	Autosomal dominant inheritance	GENCC:000104	Genomics England PanelApp	GENCC:100002	Strong	2020-10-15 13:03:56	https://panelapp.genomicsengland.co.uk/panels/513				000104.pa513.v1.6.hgnc:4982.m1.p3	2021-03-31
GENCC_000104-HGNC_9280-OMIM_176200-HP_0000006-GENCC_100002	HGNC:9280	PPOX	MONDO:0008297	variegate porphyria	OMIM:176200	OMIM:176200	GENCC:100002	Strong	HP:0000006	Autosomal dominant	GENCC:000104	Genomics England PanelApp	HGNC:9280	PPOX	OMIM:176200	PORPHYRIA VARIEGATA 176200	HP:0000006	Autosomal dominant inheritance	GENCC:000104	Genomics England PanelApp	GENCC:100002	Strong	2020-10-15 13:03:56	https://panelapp.genomicsengland.co.uk/panels/513				000104.pa513.v1.6.hgnc:9280.m1.p2	2021-03-31
GENCC_000104-HGNC_9280-OMIM_176200-HP_0000007-GENCC_100002	HGNC:9280	PPOX	MONDO:0008297	variegate porphyria	OMIM:176200	OMIM:176200	GENCC:100002	Strong	HP:0000007	Autosomal recessive	GENCC:000104	Genomics England PanelApp	HGNC:9280	PPOX	OMIM:176200	PORPHYRIA VARIEGATA 176200	HP:0000007	Autosomal recessive inheritance	GENCC:000104	Genomics England PanelApp	GENCC:100002	Strong	2020-10-15 13:03:57	https://panelapp.genomicsengland.co.uk/panels/513				000104.pa513.v1.6.hgnc:9280.m2.p2	2021-03-31
GENCC_000104-HGNC_12591-OMIM_176100-HP_0000006-GENCC_100002	HGNC:12591	UROD	MONDO:0008296	familial porphyria cutanea tarda	OMIM:176100	OMIM:176100	GENCC:100002	Strong	HP:0000006	Autosomal dominant	GENCC:000104	Genomics England PanelApp	HGNC:12591	UROD	OMIM:176100	Porphyria, hepatoerythropoietic	HP:0000006	Autosomal dominant inheritance	GENCC:000104	Genomics England PanelApp	GENCC:100002	Strong	2020-10-15 13:03:57	https://panelapp.genomicsengland.co.uk/panels/513				000104.pa513.v1.6.hgnc:12591.m2.p1	2021-03-31
GENCC_000104-HGNC_12591-OMIM_176100-HP_0000007-GENCC_100002	HGNC:12591	UROD	MONDO:0008296	familial porphyria cutanea tarda	OMIM:176100	OMIM:176100	GENCC:100002	Strong	HP:0000007	Autosomal recessive	GENCC:000104	Genomics England PanelApp	HGNC:12591	UROD	OMIM:176100	Porphyria, hepatoerythropoietic	HP:0000007	Autosomal recessive inheritance	GENCC:000104	Genomics England PanelApp	GENCC:100002	Strong	2020-10-15 13:03:57	https://panelapp.genomicsengland.co.uk/panels/513				000104.pa513.v1.6.hgnc:12591.m2.p2	2021-03-31
GENCC_000104-HGNC_12592-OMIM_263700-HP_0000007-GENCC_100002	HGNC:12592	UROS	MONDO:0009902	cutaneous porphyria	OMIM:263700	OMIM:263700	GENCC:100002	Strong	HP:0000007	Autosomal recessive	GENCC:000104	Genomics England PanelApp	HGNC:12592	UROS	OMIM:263700	PORPHYRIA, CONGENITAL ERYTHROPOIETIC 263700	HP:0000007	Autosomal recessive inheritance	GENCC:000104	Genomics England PanelApp	GENCC:100002	Strong	2020-10-15 13:03:57	https://panelapp.genomicsengland.co.uk/panels/513				000104.pa513.v1.6.hgnc:12592.m1.p1	2021-03-31
GENCC_000104-HGNC_4170-OMIM_300367-HP_0001417-GENCC_100003	HGNC:4170	GATA1	MONDO:0010308	thrombocytopenia, X-linked, with or without dyserythropoietic anemia	OMIM:300367	OMIM:300367	GENCC:100003	Moderate	HP:0001417	X-linked	GENCC:000104	Genomics England PanelApp	HGNC:4170	GATA1	OMIM:300367	THROMBOCYTOPENIA, X-LINKED, WITH OR WITHOUT DYSERYTHROPOIETIC ANEMIA, 300367	HP:0001417	X-linked inheritance	GENCC:000104	Genomics England PanelApp	GENCC:100003	Moderate	2020-10-15 13:03:58	https://panelapp.genomicsengland.co.uk/panels/513				000104.pa513.v1.6.hgnc:4170.m1.p1	2021-03-31
GENCC_000104-HGNC_318-OMIM_208400-HP_0000007-GENCC_100002	HGNC:318	AGA	MONDO:0008830	aspartylglucosaminuria	OMIM:208400	OMIM:208400	GENCC:100002	Strong	HP:0000007	Autosomal recessive	GENCC:000104	Genomics England PanelApp	HGNC:318	AGA	OMIM:208400	ASPARTYLGLUCOSAMINURIA 208400	HP:0000007	Autosomal recessive inheritance	GENCC:000104	Genomics England PanelApp	GENCC:100002	Strong	2020-02-18 13:03:58	https://panelapp.genomicsengland.co.uk/panels/529				000104.pa529.v1.3.hgnc:318.m1.p1	2021-03-31
GENCC_000104-HGNC_735-OMIM_228000-HP_0000007-GENCC_100002	HGNC:735	ASAH1	MONDO:0009218	Farber lipogranulomatosis	OMIM:228000	OMIM:228000	GENCC:100002	Strong	HP:0000007	Autosomal recessive	GENCC:000104	Genomics England PanelApp	HGNC:735	ASAH1	OMIM:228000	FARBER LIPOGRANULOMATOSIS 228000	HP:0000007	Autosomal recessive inheritance	GENCC:000104	Genomics England PanelApp	GENCC:100002	Strong	2020-02-18 13:03:58	https://panelapp.genomicsengland.co.uk/panels/529				000104.pa529.v1.3.hgnc:735.m1.p1	2021-03-31
GENCC_000104-HGNC_2518-OMIM_219800-HP_0000007-GENCC_100002	HGNC:2518	CTNS	MONDO:0100151	nephropathic cystinosis	OMIM:219800	OMIM:219800	GENCC:100002	Strong	HP:0000007	Autosomal recessive	GENCC:000104	Genomics England PanelApp	HGNC:2518	CTNS	OMIM:219800	CYSTINOSIS, NEPHROPATHIC 219800	HP:0000007	Autosomal recessive inheritance	GENCC:000104	Genomics England PanelApp	GENCC:100002	Strong	2020-02-18 13:03:58	https://panelapp.genomicsengland.co.uk/panels/529				000104.pa529.v1.3.hgnc:2518.m1.p2	2021-03-31
GENCC_000104-HGNC_2518-OMIM_219900-HP_0000007-GENCC_100002	HGNC:2518	CTNS	MONDO:0009066	juvenile nephropathic cystinosis	OMIM:219900	OMIM:219900	GENCC:100002	Strong	HP:0000007	Autosomal recessive	GENCC:000104	Genomics England PanelApp	HGNC:2518	CTNS	OMIM:219900	CYSTINOSIS, LATE-ONSET JUVENILE OR ADOLESCENT NEPHROPATHIC 219900	HP:0000007	Autosomal recessive inheritance	GENCC:000104	Genomics England PanelApp	GENCC:100002	Strong	2020-02-18 13:03:59	https://panelapp.genomicsengland.co.uk/panels/529				000104.pa529.v1.3.hgnc:2518.m1.p3	2021-03-31
GENCC_000104-HGNC_2518-OMIM_219750-HP_0000007-GENCC_100002	HGNC:2518	CTNS	MONDO:0009064	ocular cystinosis	OMIM:219750	OMIM:219750	GENCC:100002	Strong	HP:0000007	Autosomal recessive	GENCC:000104	Genomics England PanelApp	HGNC:2518	CTNS	OMIM:219750	CYSTINOSIS, OCULAR NONNEPHROPATHIC 219750	HP:0000007	Autosomal recessive inheritance	GENCC:000104	Genomics England PanelApp	GENCC:100002	Strong	2020-02-18 13:03:59	https://panelapp.genomicsengland.co.uk/panels/529				000104.pa529.v1.3.hgnc:2518.m1.p4	2021-03-31
GENCC_000104-HGNC_9251-OMIM_256540-HP_0000007-GENCC_100002	HGNC:9251	CTSA	MONDO:0009737	galactosialidosis	OMIM:256540	OMIM:256540	GENCC:100002	Strong	HP:0000007	Autosomal recessive	GENCC:000104	Genomics England PanelApp	HGNC:9251	CTSA	OMIM:256540	GALACTOSIALIDOSIS 256540	HP:0000007	Autosomal recessive inheritance	GENCC:000104	Genomics England PanelApp	GENCC:100002	Strong	2020-02-18 13:03:59	https://panelapp.genomicsengland.co.uk/panels/529				000104.pa529.v1.3.hgnc:9251.m1.p1	2021-03-31
GENCC_000104-HGNC_2536-OMIM_265800-HP_0000007-GENCC_100002	HGNC:2536	CTSK	MONDO:0009940	pycnodysostosis	OMIM:265800	OMIM:265800	GENCC:100002	Strong	HP:0000007	Autosomal recessive	GENCC:000104	Genomics England PanelApp	HGNC:2536	CTSK	OMIM:265800	PYCNODYSOSTOSIS 265800	HP:0000007	Autosomal recessive inheritance	GENCC:000104	Genomics England PanelApp	GENCC:100002	Strong	2020-02-18 13:03:59	https://panelapp.genomicsengland.co.uk/panels/529				000104.pa529.v1.3.hgnc:2536.m1.p1	2021-03-31
GENCC_000104-HGNC_4006-OMIM_230000-HP_0000007-GENCC_100002	HGNC:4006	FUCA1	MONDO:0009254	fucosidosis	OMIM:230000	OMIM:230000	GENCC:100002	Strong	HP:0000007	Autosomal recessive	GENCC:000104	Genomics England PanelApp	HGNC:4006	FUCA1	OMIM:230000	FUCOSIDOSIS 230000	HP:0000007	Autosomal recessive inheritance	GENCC:000104	Genomics England PanelApp	GENCC:100002	Strong	2020-02-18 13:03:59	https://panelapp.genomicsengland.co.uk/panels/529				000104.pa529.v1.3.hgnc:4006.m1.p1	2021-03-31
GENCC_000104-HGNC_4115-OMIM_245200-HP_0000007-GENCC_100002	HGNC:4115	GALC	MONDO:0009499	Krabbe disease	OMIM:245200	OMIM:245200	GENCC:100002	Strong	HP:0000007	Autosomal recessive	GENCC:000104	Genomics England PanelApp	HGNC:4115	GALC	OMIM:245200	KRABBE DISEASE 245200	HP:0000007	Autosomal recessive inheritance	GENCC:000104	Genomics England PanelApp	GENCC:100002	Strong	2020-02-18 13:03:59	https://panelapp.genomicsengland.co.uk/panels/529				000104.pa529.v1.3.hgnc:4115.m1.p1	2021-03-31
GENCC_000104-HGNC_4122-OMIM_253000-HP_0000007-GENCC_100002	HGNC:4122	GALNS	MONDO:0009659	mucopolysaccharidosis type 4A	OMIM:253000	OMIM:253000	GENCC:100002	Strong	HP:0000007	Autosomal recessive	GENCC:000104	Genomics England PanelApp	HGNC:4122	GALNS	OMIM:253000	MUCOPOLYSACCHARIDOSIS IVA 253000	HP:0000007	Autosomal recessive inheritance	GENCC:000104	Genomics England PanelApp	GENCC:100002	Strong	2020-02-18 13:04:00	https://panelapp.genomicsengland.co.uk/panels/529				000104.pa529.v1.3.hgnc:4122.m1.p1	2021-03-31
GENCC_000104-HGNC_4177-OMIM_230800-HP_0000007-GENCC_100002	HGNC:4177	GBA	MONDO:0009265	Gaucher disease type I	OMIM:230800	OMIM:230800	GENCC:100002	Strong	HP:0000007	Autosomal recessive	GENCC:000104	Genomics England PanelApp	HGNC:4177	GBA	OMIM:230800	GAUCHER DISEASE, TYPE I 230800	HP:0000007	Autosomal recessive inheritance	GENCC:000104	Genomics England PanelApp	GENCC:100002	Strong	2020-02-18 13:04:00	https://panelapp.genomicsengland.co.uk/panels/529				000104.pa529.v1.3.hgnc:4177.m1.p1	2021-03-31
GENCC_000104-HGNC_4177-OMIM_231000-HP_0000007-GENCC_100002	HGNC:4177	GBA	MONDO:0009267	Gaucher disease type III	OMIM:231000	OMIM:231000	GENCC:100002	Strong	HP:0000007	Autosomal recessive	GENCC:000104	Genomics England PanelApp	HGNC:4177	GBA	OMIM:231000	GAUCHER DISEASE, TYPE III 231000	HP:0000007	Autosomal recessive inheritance	GENCC:000104	Genomics England PanelApp	GENCC:100002	Strong	2020-02-18 13:04:00	https://panelapp.genomicsengland.co.uk/panels/529				000104.pa529.v1.3.hgnc:4177.m1.p2	2021-03-31
GENCC_000104-HGNC_4177-OMIM_231005-HP_0000007-GENCC_100002	HGNC:4177	GBA	MONDO:0009268	Gaucher disease-ophthalmoplegia-cardiovascular calcification syndrome	OMIM:231005	OMIM:231005	GENCC:100002	Strong	HP:0000007	Autosomal recessive	GENCC:000104	Genomics England PanelApp	HGNC:4177	GBA	OMIM:231005	GAUCHER DISEASE, TYPE IIIC 231005	HP:0000007	Autosomal recessive inheritance	GENCC:000104	Genomics England PanelApp	GENCC:100002	Strong	2020-02-18 13:04:01	https://panelapp.genomicsengland.co.uk/panels/529				000104.pa529.v1.3.hgnc:4177.m1.p3	2021-03-31
GENCC_000104-HGNC_4177-OMIM_608013-HP_0000007-GENCC_100002	HGNC:4177	GBA	MONDO:0011945	Gaucher disease perinatal lethal	OMIM:608013	OMIM:608013	GENCC:100002	Strong	HP:0000007	Autosomal recessive	GENCC:000104	Genomics England PanelApp	HGNC:4177	GBA	OMIM:608013	GAUCHER DISEASE, PERINATAL LETHAL 608013	HP:0000007	Autosomal recessive inheritance	GENCC:000104	Genomics England PanelApp	GENCC:100002	Strong	2020-02-18 13:04:01	https://panelapp.genomicsengland.co.uk/panels/529				000104.pa529.v1.3.hgnc:4177.m1.p4	2021-03-31
GENCC_000104-HGNC_4177-OMIM_230900-HP_0000007-GENCC_100002	HGNC:4177	GBA	MONDO:0009266	Gaucher disease type II	OMIM:230900	OMIM:230900	GENCC:100002	Strong	HP:0000007	Autosomal recessive	GENCC:000104	Genomics England PanelApp	HGNC:4177	GBA	OMIM:230900	GAUCHER DISEASE, TYPE II 230900	HP:0000007	Autosomal recessive inheritance	GENCC:000104	Genomics England PanelApp	GENCC:100002	Strong	2020-02-18 13:04:02	https://panelapp.genomicsengland.co.uk/panels/529				000104.pa529.v1.3.hgnc:4177.m1.p5	2021-03-31
GENCC_000104-HGNC_4298-OMIM_253010-HP_0000007-GENCC_100002	HGNC:4298	GLB1	MONDO:0009660	mucopolysaccharidosis type 4B	OMIM:253010	OMIM:253010	GENCC:100002	Strong	HP:0000007	Autosomal recessive	GENCC:000104	Genomics England PanelApp	HGNC:4298	GLB1	OMIM:253010	MUCOPOLYSACCHARIDOSIS TYPE IVB (MORQUIO 253010	HP:0000007	Autosomal recessive inheritance	GENCC:000104	Genomics England PanelApp	GENCC:100002	Strong	2020-02-18 13:04:02	https://panelapp.genomicsengland.co.uk/panels/529				000104.pa529.v1.3.hgnc:4298.m1.p1	2021-03-31
GENCC_000104-HGNC_4298-OMIM_230650-HP_0000007-GENCC_100002	HGNC:4298	GLB1	MONDO:0009262	GM1 gangliosidosis type 3	OMIM:230650	OMIM:230650	GENCC:100002	Strong	HP:0000007	Autosomal recessive	GENCC:000104	Genomics England PanelApp	HGNC:4298	GLB1	OMIM:230650	GM1-GANGLIOSIDOSIS, TYPE III 230650	HP:0000007	Autosomal recessive inheritance	GENCC:000104	Genomics England PanelApp	GENCC:100002	Strong	2020-02-18 13:04:02	https://panelapp.genomicsengland.co.uk/panels/529				000104.pa529.v1.3.hgnc:4298.m1.p2	2021-03-31
GENCC_000104-HGNC_4298-OMIM_230500-HP_0000007-GENCC_100002	HGNC:4298	GLB1	MONDO:0009260	GM1 gangliosidosis type 1	OMIM:230500	OMIM:230500	GENCC:100002	Strong	HP:0000007	Autosomal recessive	GENCC:000104	Genomics England PanelApp	HGNC:4298	GLB1	OMIM:230500	GM1-GANGLIOSIDOSIS, TYPE I 230500	HP:0000007	Autosomal recessive inheritance	GENCC:000104	Genomics England PanelApp	GENCC:100002	Strong	2020-02-18 13:04:03	https://panelapp.genomicsengland.co.uk/panels/529				000104.pa529.v1.3.hgnc:4298.m1.p3	2021-03-31
GENCC_000104-HGNC_4298-OMIM_230600-HP_0000007-GENCC_100002	HGNC:4298	GLB1	MONDO:0009261	GM1 gangliosidosis type 2	OMIM:230600	OMIM:230600	GENCC:100002	Strong	HP:0000007	Autosomal recessive	GENCC:000104	Genomics England PanelApp	HGNC:4298	GLB1	OMIM:230600	GM1-GANGLIOSIDOSIS, TYPE II 230600	HP:0000007	Autosomal recessive inheritance	GENCC:000104	Genomics England PanelApp	GENCC:100002	Strong	2020-02-18 13:04:03	https://panelapp.genomicsengland.co.uk/panels/529				000104.pa529.v1.3.hgnc:4298.m1.p4	2021-03-31
GENCC_000104-HGNC_4367-OMIM_272750-HP_0000007-GENCC_100002	HGNC:4367	GM2A	MONDO:0010099	Tay-Sachs disease AB variant	OMIM:272750	OMIM:272750	GENCC:100002	Strong	HP:0000007	Autosomal recessive	GENCC:000104	Genomics England PanelApp	HGNC:4367	GM2A	OMIM:272750	GM2-GANGLIOSIDOSIS, AB VARIANT 272750	HP:0000007	Autosomal recessive inheritance	GENCC:000104	Genomics England PanelApp	GENCC:100002	Strong	2020-02-18 13:04:03	https://panelapp.genomicsengland.co.uk/panels/529				000104.pa529.v1.3.hgnc:4367.m1.p1	2021-03-31
GENCC_000104-HGNC_23657-OMIM_269921-HP_0000006-GENCC_100002	HGNC:23657	GNE	MONDO:0010028	sialuria	OMIM:269921	OMIM:269921	GENCC:100002	Strong	HP:0000006	Autosomal dominant	GENCC:000104	Genomics England PanelApp	HGNC:23657	GNE	OMIM:269921	SIALURIA 269921 (AD	HP:0000006	Autosomal dominant inheritance	GENCC:000104	Genomics England PanelApp	GENCC:100002	Strong	2020-02-18 13:04:04	https://panelapp.genomicsengland.co.uk/panels/529				000104.pa529.v1.3.hgnc:23657.m1.p1	2021-03-31
GENCC_000104-HGNC_23657-OMIM_605820-HP_0000007-GENCC_100002	HGNC:23657	GNE	MONDO:0011603	GNE myopathy	OMIM:605820	OMIM:605820	GENCC:100002	Strong	HP:0000007	Autosomal recessive	GENCC:000104	Genomics England PanelApp	HGNC:23657	GNE	OMIM:605820	NONAKA MYOPATHY 605820	HP:0000007	Autosomal recessive inheritance	GENCC:000104	Genomics England PanelApp	GENCC:100002	Strong	2020-02-18 13:04:04	https://panelapp.genomicsengland.co.uk/panels/529				000104.pa529.v1.3.hgnc:23657.m1.p2	2021-03-31
GENCC_000104-HGNC_29670-OMIM_252500-HP_0000007-GENCC_100002	HGNC:29670	GNPTAB	MONDO:0009650	mucolipidosis type II	OMIM:252500	OMIM:252500	GENCC:100002	Strong	HP:0000007	Autosomal recessive	GENCC:000104	Genomics England PanelApp	HGNC:29670	GNPTAB	OMIM:252500	MUCOLIPIDOSIS II ALPHA/BETA 252500	HP:0000007	Autosomal recessive inheritance	GENCC:000104	Genomics England PanelApp	GENCC:100002	Strong	2020-02-18 13:04:04	https://panelapp.genomicsengland.co.uk/panels/529				000104.pa529.v1.3.hgnc:29670.m1.p1	2021-03-31
GENCC_000104-HGNC_29670-OMIM_252600-HP_0000007-GENCC_100002	HGNC:29670	GNPTAB	MONDO:0018931	mucolipidosis type III	OMIM:252600	OMIM:252600	GENCC:100002	Strong	HP:0000007	Autosomal recessive	GENCC:000104	Genomics England PanelApp	HGNC:29670	GNPTAB	OMIM:252600	Mucolipidosis III alpha/beta OMIM:252600	HP:0000007	Autosomal recessive inheritance	GENCC:000104	Genomics England PanelApp	GENCC:100002	Strong	2020-02-18 13:04:04	https://panelapp.genomicsengland.co.uk/panels/529				000104.pa529.v1.3.hgnc:29670.m1.p2	2021-03-31
GENCC_000104-HGNC_23026-OMIM_252605-HP_0000007-GENCC_100002	HGNC:23026	GNPTG	MONDO:0009652	mucolipidosis type III gamma	OMIM:252605	OMIM:252605	GENCC:100002	Strong	HP:0000007	Autosomal recessive	GENCC:000104	Genomics England PanelApp	HGNC:23026	GNPTG	OMIM:252605	MUCOLIPIDOSIS III GAMMA 252605	HP:0000007	Autosomal recessive inheritance	GENCC:000104	Genomics England PanelApp	GENCC:100002	Strong	2020-02-18 13:04:04	https://panelapp.genomicsengland.co.uk/panels/529				000104.pa529.v1.3.hgnc:23026.m1.p1	2021-03-31
GENCC_000104-HGNC_4422-OMIM_252940-HP_0000007-GENCC_100002	HGNC:4422	GNS	MONDO:0009658	Sanfilippo syndrome type D	OMIM:252940	OMIM:252940	GENCC:100002	Strong	HP:0000007	Autosomal recessive	GENCC:000104	Genomics England PanelApp	HGNC:4422	GNS	OMIM:252940	MUCOPOLYSACCHARIDOSIS TYPE IIID 252940	HP:0000007	Autosomal recessive inheritance	GENCC:000104	Genomics England PanelApp	GENCC:100002	Strong	2020-02-18 13:04:04	https://panelapp.genomicsengland.co.uk/panels/529				000104.pa529.v1.3.hgnc:4422.m1.p1	2021-03-31
GENCC_000104-HGNC_4696-OMIM_253220-HP_0000007-GENCC_100002	HGNC:4696	GUSB	MONDO:0009662	mucopolysaccharidosis type 7	OMIM:253220	OMIM:253220	GENCC:100002	Strong	HP:0000007	Autosomal recessive	GENCC:000104	Genomics England PanelApp	HGNC:4696	GUSB	OMIM:253220	MUCOPOLYSACCHARIDOSIS VII 253220	HP:0000007	Autosomal recessive inheritance	GENCC:000104	Genomics England PanelApp	GENCC:100002	Strong	2020-02-18 13:04:04	https://panelapp.genomicsengland.co.uk/panels/529				000104.pa529.v1.3.hgnc:4696.m1.p1	2021-03-31
GENCC_000104-HGNC_4878-OMIM_272800-HP_0000007-GENCC_100002	HGNC:4878	HEXA	MONDO:0010100	Tay-Sachs disease	OMIM:272800	OMIM:272800	GENCC:100002	Strong	HP:0000007	Autosomal recessive	GENCC:000104	Genomics England PanelApp	HGNC:4878	HEXA	OMIM:272800	GM2-GANGLIOSIDOSIS, SEVERAL FORMS 272800	HP:0000007	Autosomal recessive inheritance	GENCC:000104	Genomics England PanelApp	GENCC:100002	Strong	2020-02-18 13:04:04	https://panelapp.genomicsengland.co.uk/panels/529				000104.pa529.v1.3.hgnc:4878.m1.p2	2021-03-31
GENCC_000104-HGNC_4879-OMIM_268800-HP_0000007-GENCC_100002	HGNC:4879	HEXB	MONDO:0010006	Sandhoff disease	OMIM:268800	OMIM:268800	GENCC:100002	Strong	HP:0000007	Autosomal recessive	GENCC:000104	Genomics England PanelApp	HGNC:4879	HEXB	OMIM:268800	SANDHOFF DISEASE, INFANTILE, JUVENILE, AND ADULT FORMS 268800	HP:0000007	Autosomal recessive inheritance	GENCC:000104	Genomics England PanelApp	GENCC:100002	Strong	2020-02-18 13:04:04	https://panelapp.genomicsengland.co.uk/panels/529				000104.pa529.v1.3.hgnc:4879.m1.p1	2021-03-31
GENCC_000104-HGNC_26527-OMIM_252930-HP_0000007-GENCC_100002	HGNC:26527	HGSNAT	MONDO:0009657	Sanfilippo syndrome type C	OMIM:252930	OMIM:252930	GENCC:100002	Strong	HP:0000007	Autosomal recessive	GENCC:000104	Genomics England PanelApp	HGNC:26527	HGSNAT	OMIM:252930	MUCOPOLYSACCHARIDOSIS TYPE IIIC (SANFILIPPO C 252930	HP:0000007	Autosomal recessive inheritance	GENCC:000104	Genomics England PanelApp	GENCC:100002	Strong	2020-02-18 13:04:04	https://panelapp.genomicsengland.co.uk/panels/529				000104.pa529.v1.3.hgnc:26527.m1.p1	2021-03-31
GENCC_000104-HGNC_5320-OMIM_601492-HP_0000007-GENCC_100002	HGNC:5320	HYAL1	MONDO:0011093	mucopolysaccharidosis type 9	OMIM:601492	OMIM:601492	GENCC:100002	Strong	HP:0000007	Autosomal recessive	GENCC:000104	Genomics England PanelApp	HGNC:5320	HYAL1	OMIM:601492	?MUCOPOLYSACCHARIDOSIS TYPE IX 601492	HP:0000007	Autosomal recessive inheritance	GENCC:000104	Genomics England PanelApp	GENCC:100002	Strong	2020-02-18 13:04:05	https://panelapp.genomicsengland.co.uk/panels/529				000104.pa529.v1.3.hgnc:5320.m1.p1	2021-03-31
GENCC_000104-HGNC_5391-OMIM_607014-HP_0000007-GENCC_100002	HGNC:5391	IDUA	MONDO:0011758	Hurler syndrome	OMIM:607014	OMIM:607014	GENCC:100002	Strong	HP:0000007	Autosomal recessive	GENCC:000104	Genomics England PanelApp	HGNC:5391	IDUA	OMIM:607014	MUCOPOLYSACCHARIDOSIS IH 607014	HP:0000007	Autosomal recessive inheritance	GENCC:000104	Genomics England PanelApp	GENCC:100002	Strong	2020-02-18 13:04:05	https://panelapp.genomicsengland.co.uk/panels/529				000104.pa529.v1.3.hgnc:5391.m1.p1	2021-03-31
GENCC_000104-HGNC_5391-OMIM_607016-HP_0000007-GENCC_100002	HGNC:5391	IDUA	MONDO:0011760	Scheie syndrome	OMIM:607016	OMIM:607016	GENCC:100002	Strong	HP:0000007	Autosomal recessive	GENCC:000104	Genomics England PanelApp	HGNC:5391	IDUA	OMIM:607016	MUCOPOLYSACCHARIDOSIS IS 607016	HP:0000007	Autosomal recessive inheritance	GENCC:000104	Genomics England PanelApp	GENCC:100002	Strong	2020-02-18 13:04:05	https://panelapp.genomicsengland.co.uk/panels/529				000104.pa529.v1.3.hgnc:5391.m1.p2	2021-03-31
GENCC_000104-HGNC_5391-OMIM_607015-HP_0000007-GENCC_100002	HGNC:5391	IDUA	MONDO:0011759	Hurler-Scheie syndrome	OMIM:607015	OMIM:607015	GENCC:100002	Strong	HP:0000007	Autosomal recessive	GENCC:000104	Genomics England PanelApp	HGNC:5391	IDUA	OMIM:607015	MUCOPOLYSACCHARIDOSIS IH/S 607015	HP:0000007	Autosomal recessive inheritance	GENCC:000104	Genomics England PanelApp	GENCC:100002	Strong	2020-02-18 13:04:05	https://panelapp.genomicsengland.co.uk/panels/529				000104.pa529.v1.3.hgnc:5391.m1.p3	2021-03-31
GENCC_000104-HGNC_6617-OMIM_278000-HP_0000007-GENCC_100002	HGNC:6617	LIPA	MONDO:0010204	lysosomal acid lipase deficiency	OMIM:278000	OMIM:278000	GENCC:100002	Strong	HP:0000007	Autosomal recessive	GENCC:000104	Genomics England PanelApp	HGNC:6617	LIPA	OMIM:278000	WOLMAN DISEASE 278000	HP:0000007	Autosomal recessive inheritance	GENCC:000104	Genomics England PanelApp	GENCC:100002	Strong	2020-02-18 13:04:05	https://panelapp.genomicsengland.co.uk/panels/529				000104.pa529.v1.3.hgnc:6617.m1.p2	2021-03-31
GENCC_000104-HGNC_6826-OMIM_248500-HP_0000007-GENCC_100002	HGNC:6826	MAN2B1	MONDO:0009561	alpha-mannosidosis	OMIM:248500	OMIM:248500	GENCC:100002	Strong	HP:0000007	Autosomal recessive	GENCC:000104	Genomics England PanelApp	HGNC:6826	MAN2B1	OMIM:248500	MANNOSIDOSIS, ALPHA-, TYPES I AND II 248500	HP:0000007	Autosomal recessive inheritance	GENCC:000104	Genomics England PanelApp	GENCC:100002	Strong	2020-02-18 13:04:05	https://panelapp.genomicsengland.co.uk/panels/529				000104.pa529.v1.3.hgnc:6826.m1.p1	2021-03-31
GENCC_000104-HGNC_6831-OMIM_248510-HP_0000007-GENCC_100002	HGNC:6831	MANBA	MONDO:0009562	beta-mannosidosis	OMIM:248510	OMIM:248510	GENCC:100002	Strong	HP:0000007	Autosomal recessive	GENCC:000104	Genomics England PanelApp	HGNC:6831	MANBA	OMIM:248510	MANNOSIDOSIS, BETA 248510	HP:0000007	Autosomal recessive inheritance	GENCC:000104	Genomics England PanelApp	GENCC:100002	Strong	2020-02-18 13:04:05	https://panelapp.genomicsengland.co.uk/panels/529				000104.pa529.v1.3.hgnc:6831.m1.p1	2021-03-31
GENCC_000104-HGNC_13356-OMIM_252650-HP_0000007-GENCC_100002	HGNC:13356	MCOLN1	MONDO:0009653	mucolipidosis type IV	OMIM:252650	OMIM:252650	GENCC:100002	Strong	HP:0000007	Autosomal recessive	GENCC:000104	Genomics England PanelApp	HGNC:13356	MCOLN1	OMIM:252650	MUCOLIPIDOSIS IV 252650	HP:0000007	Autosomal recessive inheritance	GENCC:000104	Genomics England PanelApp	GENCC:100002	Strong	2020-02-18 13:04:06	https://panelapp.genomicsengland.co.uk/panels/529				000104.pa529.v1.3.hgnc:13356.m1.p1	2021-03-31
GENCC_000104-HGNC_7631-OMIM_609241-HP_0000007-GENCC_100002	HGNC:7631	NAGA	MONDO:0012221	alpha-N-acetylgalactosaminidase deficiency type 1	OMIM:609241	OMIM:609241	GENCC:100002	Strong	HP:0000007	Autosomal recessive	GENCC:000104	Genomics England PanelApp	HGNC:7631	NAGA	OMIM:609241	SCHINDLER DISEASE, TYPE III 609241	HP:0000007	Autosomal recessive inheritance	GENCC:000104	Genomics England PanelApp	GENCC:100002	Strong	2020-02-18 13:04:06	https://panelapp.genomicsengland.co.uk/panels/529				000104.pa529.v1.3.hgnc:7631.m1.p2	2021-03-31
GENCC_000104-HGNC_7631-OMIM_609242-HP_0000007-GENCC_100002	HGNC:7631	NAGA	MONDO:0012222	alpha-N-acetylgalactosaminidase deficiency type 2	OMIM:609242	OMIM:609242	GENCC:100002	Strong	HP:0000007	Autosomal recessive	GENCC:000104	Genomics England PanelApp	HGNC:7631	NAGA	OMIM:609242	Kanzaki disease OMIM:609242	HP:0000007	Autosomal recessive inheritance	GENCC:000104	Genomics England PanelApp	GENCC:100002	Strong	2020-02-18 13:04:06	https://panelapp.genomicsengland.co.uk/panels/529				000104.pa529.v1.3.hgnc:7631.m1.p3	2021-03-31
GENCC_000104-HGNC_7632-OMIM_252920-HP_0000007-GENCC_100002	HGNC:7632	NAGLU	MONDO:0009656	Sanfilippo syndrome type B	OMIM:252920	OMIM:252920	GENCC:100002	Strong	HP:0000007	Autosomal recessive	GENCC:000104	Genomics England PanelApp	HGNC:7632	NAGLU	OMIM:252920	MUCOPOLYSACCHARIDOSIS TYPE IIIB (SANFILIPPO B 252920	HP:0000007	Autosomal recessive inheritance	GENCC:000104	Genomics England PanelApp	GENCC:100002	Strong	2020-02-18 13:04:06	https://panelapp.genomicsengland.co.uk/panels/529				000104.pa529.v1.3.hgnc:7632.m1.p1	2021-03-31
GENCC_000104-HGNC_7758-OMIM_256550-HP_0000007-GENCC_100002	HGNC:7758	NEU1	MONDO:0009738	sialidosis type 2	OMIM:256550	OMIM:256550	GENCC:100002	Strong	HP:0000007	Autosomal recessive	GENCC:000104	Genomics England PanelApp	HGNC:7758	NEU1	OMIM:256550	SIALIDOSIS, TYPE I 256550	HP:0000007	Autosomal recessive inheritance	GENCC:000104	Genomics England PanelApp	GENCC:100002	Strong	2020-02-18 13:04:06	https://panelapp.genomicsengland.co.uk/panels/529				000104.pa529.v1.3.hgnc:7758.m1.p2	2021-03-31
GENCC_000104-HGNC_7897-OMIM_257220-HP_0000007-GENCC_100002	HGNC:7897	NPC1	MONDO:0009757	Niemann-Pick disease, type C1	OMIM:257220	OMIM:257220	GENCC:100002	Strong	HP:0000007	Autosomal recessive	GENCC:000104	Genomics England PanelApp	HGNC:7897	NPC1	OMIM:257220	NIEMANN-PICK DISEASE, TYPE C1 257220	HP:0000007	Autosomal recessive inheritance	GENCC:000104	Genomics England PanelApp	GENCC:100002	Strong	2020-02-18 13:04:07	https://panelapp.genomicsengland.co.uk/panels/529				000104.pa529.v1.3.hgnc:7897.m1.p2	2021-03-31
GENCC_000104-HGNC_14537-OMIM_607625-HP_0000007-GENCC_100002	HGNC:14537	NPC2	MONDO:0011873	Niemann-Pick disease, type C2	OMIM:607625	OMIM:607625	GENCC:100002	Strong	HP:0000007	Autosomal recessive	GENCC:000104	Genomics England PanelApp	HGNC:14537	NPC2	OMIM:607625	NIEMANN-PICK DISEASE, TYPE C2 607625	HP:0000007	Autosomal recessive inheritance	GENCC:000104	Genomics England PanelApp	GENCC:100002	Strong	2020-02-18 13:04:07	https://panelapp.genomicsengland.co.uk/panels/529				000104.pa529.v1.3.hgnc:14537.m1.p1	2021-03-31
GENCC_000104-HGNC_9498-OMIM_611722-HP_0000007-GENCC_100002	HGNC:9498	PSAP	MONDO:0012720	Krabbe disease, atypical, due to saposin A deficiency	OMIM:611722	OMIM:611722	GENCC:100002	Strong	HP:0000007	Autosomal recessive	GENCC:000104	Genomics England PanelApp	HGNC:9498	PSAP	OMIM:611722	KRABBE DISEASE, ATYPICAL 611722	HP:0000007	Autosomal recessive inheritance	GENCC:000104	Genomics England PanelApp	GENCC:100002	Strong	2020-02-18 13:04:07	https://panelapp.genomicsengland.co.uk/panels/529				000104.pa529.v1.3.hgnc:9498.m1.p1	2021-03-31
GENCC_000104-HGNC_9498-OMIM_611721-HP_0000007-GENCC_100002	HGNC:9498	PSAP	MONDO:0012719	encephalopathy due to prosaposin deficiency	OMIM:611721	OMIM:611721	GENCC:100002	Strong	HP:0000007	Autosomal recessive	GENCC:000104	Genomics England PanelApp	HGNC:9498	PSAP	OMIM:611721	COMBINED SAP DEFICIENCY 611721	HP:0000007	Autosomal recessive inheritance	GENCC:000104	Genomics England PanelApp	GENCC:100002	Strong	2020-02-18 13:04:07	https://panelapp.genomicsengland.co.uk/panels/529				000104.pa529.v1.3.hgnc:9498.m1.p2	2021-03-31
GENCC_000104-HGNC_9498-OMIM_610539-HP_0000007-GENCC_100002	HGNC:9498	PSAP	MONDO:0012517	atypical Gaucher disease due to saposin C deficiency	OMIM:610539	OMIM:610539	GENCC:100002	Strong	HP:0000007	Autosomal recessive	GENCC:000104	Genomics England PanelApp	HGNC:9498	PSAP	OMIM:610539	GAUCHER DISEASE, ATYPICAL 610539	HP:0000007	Autosomal recessive inheritance	GENCC:000104	Genomics England PanelApp	GENCC:100002	Strong	2020-02-18 13:04:08	https://panelapp.genomicsengland.co.uk/panels/529				000104.pa529.v1.3.hgnc:9498.m1.p3	2021-03-31
GENCC_000104-HGNC_9498-OMIM_249900-HP_0000007-GENCC_100002	HGNC:9498	PSAP	MONDO:0009590	metachromatic leukodystrophy due to saposin b deficiency	OMIM:249900	OMIM:249900	GENCC:100002	Strong	HP:0000007	Autosomal recessive	GENCC:000104	Genomics England PanelApp	HGNC:9498	PSAP	OMIM:249900	METACHROMATIC LEUKODYSTROPHY DUE TO SAP-B DEFICIENCY 249900	HP:0000007	Autosomal recessive inheritance	GENCC:000104	Genomics England PanelApp	GENCC:100002	Strong	2020-02-18 13:04:08	https://panelapp.genomicsengland.co.uk/panels/529				000104.pa529.v1.3.hgnc:9498.m1.p4	2021-03-31
GENCC_000104-HGNC_10818-OMIM_252900-HP_0000007-GENCC_100002	HGNC:10818	SGSH	MONDO:0009655	Sanfilippo syndrome type A	OMIM:252900	OMIM:252900	GENCC:100002	Strong	HP:0000007	Autosomal recessive	GENCC:000104	Genomics England PanelApp	HGNC:10818	SGSH	OMIM:252900	MUCOPOLYSACCHARIDOSIS TYPE IIIA (SANFILIPPO A 252900	HP:0000007	Autosomal recessive inheritance	GENCC:000104	Genomics England PanelApp	GENCC:100002	Strong	2020-02-18 13:04:08	https://panelapp.genomicsengland.co.uk/panels/529				000104.pa529.v1.3.hgnc:10818.m1.p1	2021-03-31
GENCC_000104-HGNC_10933-OMIM_604369-HP_0000007-GENCC_100002	HGNC:10933	SLC17A5	MONDO:0011449	Salla disease	OMIM:604369	OMIM:604369	GENCC:100002	Strong	HP:0000007	Autosomal recessive	GENCC:000104	Genomics England PanelApp	HGNC:10933	SLC17A5	OMIM:604369	SALLA DISEASE 604369	HP:0000007	Autosomal recessive inheritance	GENCC:000104	Genomics England PanelApp	GENCC:100002	Strong	2020-02-18 13:04:08	https://panelapp.genomicsengland.co.uk/panels/529				000104.pa529.v1.3.hgnc:10933.m1.p1	2021-03-31
GENCC_000104-HGNC_10933-OMIM_269920-HP_0000007-GENCC_100002	HGNC:10933	SLC17A5	MONDO:0010027	free sialic acid storage disease, infantile form	OMIM:269920	OMIM:269920	GENCC:100002	Strong	HP:0000007	Autosomal recessive	GENCC:000104	Genomics England PanelApp	HGNC:10933	SLC17A5	OMIM:269920	SIALIC ACID STORAGE DISORDER, INFANTILE 269920	HP:0000007	Autosomal recessive inheritance	GENCC:000104	Genomics England PanelApp	GENCC:100002	Strong	2020-02-18 13:04:09	https://panelapp.genomicsengland.co.uk/panels/529				000104.pa529.v1.3.hgnc:10933.m1.p2	2021-03-31
GENCC_000104-HGNC_11120-OMIM_257200-HP_0000007-GENCC_100002	HGNC:11120	SMPD1	MONDO:0009756	Niemann-Pick disease type A	OMIM:257200	OMIM:257200	GENCC:100002	Strong	HP:0000007	Autosomal recessive	GENCC:000104	Genomics England PanelApp	HGNC:11120	SMPD1	OMIM:257200	NIEMANN-PICK DISEASE, TYPE A 257200	HP:0000007	Autosomal recessive inheritance	GENCC:000104	Genomics England PanelApp	GENCC:100002	Strong	2020-02-18 13:04:09	https://panelapp.genomicsengland.co.uk/panels/529				000104.pa529.v1.3.hgnc:11120.m1.p1	2021-03-31
GENCC_000104-HGNC_11120-OMIM_607616-HP_0000007-GENCC_100002	HGNC:11120	SMPD1	MONDO:0011871	Niemann-Pick disease type B	OMIM:607616	OMIM:607616	GENCC:100002	Strong	HP:0000007	Autosomal recessive	GENCC:000104	Genomics England PanelApp	HGNC:11120	SMPD1	OMIM:607616	NIEMANN-PICK DISEASE, TYPE B 607616	HP:0000007	Autosomal recessive inheritance	GENCC:000104	Genomics England PanelApp	GENCC:100002	Strong	2020-02-18 13:04:09	https://panelapp.genomicsengland.co.uk/panels/529				000104.pa529.v1.3.hgnc:11120.m1.p2	2021-03-31
GENCC_000104-HGNC_24102-OMIM_618144-HP_0000007-GENCC_100003	HGNC:24102	ARSG	MONDO:0029141	usher syndrome, type 4	OMIM:618144	OMIM:618144	GENCC:100003	Moderate	HP:0000007	Autosomal recessive	GENCC:000104	Genomics England PanelApp	HGNC:24102	ARSG	OMIM:618144	USHER SYNDROME, TYPE IV 618144	HP:0000007	Autosomal recessive inheritance	GENCC:000104	Genomics England PanelApp	GENCC:100003	Moderate	2020-02-18 13:04:10	https://panelapp.genomicsengland.co.uk/panels/529				000104.pa529.v1.3.hgnc:24102.m1.p1	2021-03-31
GENCC_000104-HGNC_30213-OMIM_617225-HP_0000007-GENCC_100003	HGNC:30213	ATP13A2	MONDO:0014975	autosomal recessive spastic paraplegia type 78	OMIM:617225	OMIM:617225	GENCC:100003	Moderate	HP:0000007	Autosomal recessive	GENCC:000104	Genomics England PanelApp	HGNC:30213	ATP13A2	OMIM:617225	SPASTIC PARAPLEGIA 78, AUTOSOMAL RECESSIVE, OMIM:617225	HP:0000007	Autosomal recessive inheritance	GENCC:000104	Genomics England PanelApp	GENCC:100003	Moderate	2020-02-18 13:04:10	https://panelapp.genomicsengland.co.uk/panels/529				000104.pa529.v1.3.hgnc:30213.m1.p1	2021-03-31
GENCC_000104-HGNC_18179-OMIM_617303-HP_0000007-GENCC_100003	HGNC:18179	VPS33A	MONDO:0015012	mucopolysaccharidosis-like syndrome with congenital heart defects and hematopoietic disorders	OMIM:617303	OMIM:617303	GENCC:100003	Moderate	HP:0000007	Autosomal recessive	GENCC:000104	Genomics England PanelApp	HGNC:18179	VPS33A	OMIM:617303	MUCOPOLYSACCHARIDOSIS-PLUS SYNDROME (MIM#617303	HP:0000007	Autosomal recessive inheritance	GENCC:000104	Genomics England PanelApp	GENCC:100003	Moderate	2020-02-18 13:04:11	https://panelapp.genomicsengland.co.uk/panels/529				000104.pa529.v1.3.hgnc:18179.m1.p1	2021-03-31
GENCC_000104-HGNC_1366-OMIM_274150-HP_0000007-GENCC_100002	HGNC:1366	ADAMTS13	MONDO:0010122	congenital thrombotic thrombocytopenic purpura	OMIM:274150	OMIM:274150	GENCC:100002	Strong	HP:0000007	Autosomal recessive	GENCC:000104	Genomics England PanelApp	HGNC:1366	ADAMTS13	OMIM:274150	Thrombotic thrombocytopenic purpura, hereditary	HP:0000007	Autosomal recessive inheritance	GENCC:000104	Genomics England PanelApp	GENCC:100002	Strong	2020-03-04 13:04:11	https://panelapp.genomicsengland.co.uk/panels/516				000104.pa516.v1.4.hgnc:1366.m1.p1	2021-03-31
GENCC_000104-HGNC_3535-OMIM_188050-HP_0000006-GENCC_100002	HGNC:3535	F2	MONDO:0008559	thrombophilia due to thrombin defect	OMIM:188050	OMIM:188050	GENCC:100002	Strong	HP:0000006	Autosomal dominant	GENCC:000104	Genomics England PanelApp	HGNC:3535	F2	OMIM:188050	188050 THROMBOPHILIA DUE TO THROMBIN DEFECT	HP:0000006	Autosomal dominant inheritance	GENCC:000104	Genomics England PanelApp	GENCC:100002	Strong	2020-03-04 13:04:11	https://panelapp.genomicsengland.co.uk/panels/516				000104.pa516.v1.4.hgnc:3535.m1.p1	2021-03-31
GENCC_000104-HGNC_3542-OMIM_188055-HP_0000006-GENCC_100002	HGNC:3542	F5	MONDO:0008560	thrombophilia due to activated protein C resistance	OMIM:188055	OMIM:188055	GENCC:100002	Strong	HP:0000006	Autosomal dominant	GENCC:000104	Genomics England PanelApp	HGNC:3542	F5	OMIM:188055	Thrombophilia due to activated protein C resistance	HP:0000006	Autosomal dominant inheritance	GENCC:000104	Genomics England PanelApp	GENCC:100002	Strong	2020-03-04 13:04:11	https://panelapp.genomicsengland.co.uk/panels/516				000104.pa516.v1.4.hgnc:3542.m1.p1	2021-03-31
GENCC_000104-HGNC_3661-MONDO_0002305-HP_0000006-GENCC_100002	HGNC:3661	FGA	MONDO:0002305	thrombophilia	MONDO:0002305	thrombophilia	GENCC:100002	Strong	HP:0000006	Autosomal dominant	GENCC:000104	Genomics England PanelApp	HGNC:3661	FGA	MONDO:0002305	Thrombophilia	HP:0000006	Autosomal dominant inheritance	GENCC:000104	Genomics England PanelApp	GENCC:100002	Strong	2020-03-04 13:04:12	https://panelapp.genomicsengland.co.uk/panels/516				000104.pa516.v1.4.hgnc:3661.m1.p1	2021-03-31
GENCC_000104-HGNC_3661-MONDO_0002305-HP_0000007-GENCC_100002	HGNC:3661	FGA	MONDO:0002305	thrombophilia	MONDO:0002305	thrombophilia	GENCC:100002	Strong	HP:0000007	Autosomal recessive	GENCC:000104	Genomics England PanelApp	HGNC:3661	FGA	MONDO:0002305	Thrombophilia	HP:0000007	Autosomal recessive inheritance	GENCC:000104	Genomics England PanelApp	GENCC:100002	Strong	2020-03-04 13:04:12	https://panelapp.genomicsengland.co.uk/panels/516				000104.pa516.v1.4.hgnc:3661.m2.p1	2021-03-31
GENCC_000104-HGNC_3662-MONDO_0002305-HP_0000006-GENCC_100002	HGNC:3662	FGB	MONDO:0002305	thrombophilia	MONDO:0002305	thrombophilia	GENCC:100002	Strong	HP:0000006	Autosomal dominant	GENCC:000104	Genomics England PanelApp	HGNC:3662	FGB	MONDO:0002305	Thrombophilia	HP:0000006	Autosomal dominant inheritance	GENCC:000104	Genomics England PanelApp	GENCC:100002	Strong	2020-03-04 13:04:12	https://panelapp.genomicsengland.co.uk/panels/516				000104.pa516.v1.4.hgnc:3662.m1.p1	2021-03-31
GENCC_000104-HGNC_3662-MONDO_0002305-HP_0000007-GENCC_100002	HGNC:3662	FGB	MONDO:0002305	thrombophilia	MONDO:0002305	thrombophilia	GENCC:100002	Strong	HP:0000007	Autosomal recessive	GENCC:000104	Genomics England PanelApp	HGNC:3662	FGB	MONDO:0002305	Thrombophilia	HP:0000007	Autosomal recessive inheritance	GENCC:000104	Genomics England PanelApp	GENCC:100002	Strong	2020-03-04 13:04:12	https://panelapp.genomicsengland.co.uk/panels/516				000104.pa516.v1.4.hgnc:3662.m2.p1	2021-03-31
GENCC_000104-HGNC_3694-MONDO_0002305-HP_0000006-GENCC_100002	HGNC:3694	FGG	MONDO:0002305	thrombophilia	MONDO:0002305	thrombophilia	GENCC:100002	Strong	HP:0000006	Autosomal dominant	GENCC:000104	Genomics England PanelApp	HGNC:3694	FGG	MONDO:0002305	Thrombophilia	HP:0000006	Autosomal dominant inheritance	GENCC:000104	Genomics England PanelApp	GENCC:100002	Strong	2020-03-04 13:04:12	https://panelapp.genomicsengland.co.uk/panels/516				000104.pa516.v1.4.hgnc:3694.m1.p1	2021-03-31
GENCC_000104-HGNC_3694-MONDO_0002305-HP_0000007-GENCC_100002	HGNC:3694	FGG	MONDO:0002305	thrombophilia	MONDO:0002305	thrombophilia	GENCC:100002	Strong	HP:0000007	Autosomal recessive	GENCC:000104	Genomics England PanelApp	HGNC:3694	FGG	MONDO:0002305	Thrombophilia	HP:0000007	Autosomal recessive inheritance	GENCC:000104	Genomics England PanelApp	GENCC:100002	Strong	2020-03-04 13:04:12	https://panelapp.genomicsengland.co.uk/panels/516				000104.pa516.v1.4.hgnc:3694.m2.p1	2021-03-31
GENCC_000104-HGNC_5181-OMIM_613116-HP_0000006-GENCC_100002	HGNC:5181	HRG	MONDO:0013143	hereditary thrombophilia due to congenital histidine-rich (poly-L) glycoprotein deficiency	OMIM:613116	OMIM:613116	GENCC:100002	Strong	HP:0000006	Autosomal dominant	GENCC:000104	Genomics England PanelApp	HGNC:5181	HRG	OMIM:613116	613116 THROMBOPHILIA DUE TO HRG DEFICIENCY	HP:0000006	Autosomal dominant inheritance	GENCC:000104	Genomics England PanelApp	GENCC:100002	Strong	2020-03-04 13:04:12	https://panelapp.genomicsengland.co.uk/panels/516				000104.pa516.v1.4.hgnc:5181.m1.p1	2021-03-31
GENCC_000104-HGNC_9451-OMIM_176860-HP_0000006-GENCC_100002	HGNC:9451	PROC	MONDO:0008316	thrombophilia due to protein C deficiency, autosomal dominant	OMIM:176860	OMIM:176860	GENCC:100002	Strong	HP:0000006	Autosomal dominant	GENCC:000104	Genomics England PanelApp	HGNC:9451	PROC	OMIM:176860	176860 THROMBOPHILIA DUE TO PROTEIN C DEFICIENCY, AUTOSOMAL DOMINANT	HP:0000006	Autosomal dominant inheritance	GENCC:000104	Genomics England PanelApp	GENCC:100002	Strong	2020-03-04 13:04:13	https://panelapp.genomicsengland.co.uk/panels/516				000104.pa516.v1.4.hgnc:9451.m1.p1	2021-03-31
GENCC_000104-HGNC_9451-OMIM_612304-HP_0000007-GENCC_100002	HGNC:9451	PROC	MONDO:0012860	thrombophilia due to protein C deficiency, autosomal recessive	OMIM:612304	OMIM:612304	GENCC:100002	Strong	HP:0000007	Autosomal recessive	GENCC:000104	Genomics England PanelApp	HGNC:9451	PROC	OMIM:612304	612304 THROMBOPHILIA DUE TO PROTEIN C DEFICIENCY, AUTOSOMAL RECESSIVE	HP:0000007	Autosomal recessive inheritance	GENCC:000104	Genomics England PanelApp	GENCC:100002	Strong	2020-03-04 13:04:13	https://panelapp.genomicsengland.co.uk/panels/516				000104.pa516.v1.4.hgnc:9451.m2.p1	2021-03-31
GENCC_000104-HGNC_9456-OMIM_612336-HP_0000006-GENCC_100002	HGNC:9456	PROS1	MONDO:0012868	thrombophilia due to protein S deficiency, autosomal dominant	OMIM:612336	OMIM:612336	GENCC:100002	Strong	HP:0000006	Autosomal dominant	GENCC:000104	Genomics England PanelApp	HGNC:9456	PROS1	OMIM:612336	612336 THROMBOPHILIA DUE TO PROTEIN S DEFICIENCY, AUTOSOMAL DOMINANT	HP:0000006	Autosomal dominant inheritance	GENCC:000104	Genomics England PanelApp	GENCC:100002	Strong	2020-03-04 13:04:14	https://panelapp.genomicsengland.co.uk/panels/516				000104.pa516.v1.4.hgnc:9456.m1.p1	2021-03-31
GENCC_000104-HGNC_9456-OMIM_614514-HP_0000007-GENCC_100002	HGNC:9456	PROS1	MONDO:0013791	thrombophilia due to protein S deficiency, autosomal recessive	OMIM:614514	OMIM:614514	GENCC:100002	Strong	HP:0000007	Autosomal recessive	GENCC:000104	Genomics England PanelApp	HGNC:9456	PROS1	OMIM:614514	614514 THROMBOPHILIA DUE TO PROTEIN S DEFICIENCY, AUTOSOMAL RECESSIVE	HP:0000007	Autosomal recessive inheritance	GENCC:000104	Genomics England PanelApp	GENCC:100002	Strong	2020-03-04 13:04:14	https://panelapp.genomicsengland.co.uk/panels/516				000104.pa516.v1.4.hgnc:9456.m2.p1	2021-03-31
GENCC_000104-HGNC_775-OMIM_613118-HP_0000006-GENCC_100002	HGNC:775	SERPINC1	MONDO:0013144	antithrombin III deficiency	OMIM:613118	OMIM:613118	GENCC:100002	Strong	HP:0000006	Autosomal dominant	GENCC:000104	Genomics England PanelApp	HGNC:775	SERPINC1	OMIM:613118	613118 THROMBOPHILIA DUE TO ANTITHROMBIN III DEFICIENCY	HP:0000006	Autosomal dominant inheritance	GENCC:000104	Genomics England PanelApp	GENCC:100002	Strong	2020-03-04 13:04:14	https://panelapp.genomicsengland.co.uk/panels/516				000104.pa516.v1.4.hgnc:775.m1.p1	2021-03-31
GENCC_000104-HGNC_775-OMIM_613118-HP_0000007-GENCC_100002	HGNC:775	SERPINC1	MONDO:0013144	antithrombin III deficiency	OMIM:613118	OMIM:613118	GENCC:100002	Strong	HP:0000007	Autosomal recessive	GENCC:000104	Genomics England PanelApp	HGNC:775	SERPINC1	OMIM:613118	613118 THROMBOPHILIA DUE TO ANTITHROMBIN III DEFICIENCY	HP:0000007	Autosomal recessive inheritance	GENCC:000104	Genomics England PanelApp	GENCC:100002	Strong	2020-03-04 13:04:15	https://panelapp.genomicsengland.co.uk/panels/516				000104.pa516.v1.4.hgnc:775.m2.p1	2021-03-31
GENCC_000104-HGNC_4838-OMIM_612356-HP_0000006-GENCC_100002	HGNC:4838	SERPIND1	MONDO:0012876	heparin cofactor 2 deficiency	OMIM:612356	OMIM:612356	GENCC:100002	Strong	HP:0000006	Autosomal dominant	GENCC:000104	Genomics England PanelApp	HGNC:4838	SERPIND1	OMIM:612356	612356 THROMBOPHILIA DUE TO HEPARIN COFACTOR II DEFICIENCY	HP:0000006	Autosomal dominant inheritance	GENCC:000104	Genomics England PanelApp	GENCC:100002	Strong	2020-03-04 13:04:15	https://panelapp.genomicsengland.co.uk/panels/516				000104.pa516.v1.4.hgnc:4838.m1.p1	2021-03-31
GENCC_000104-HGNC_11784-OMIM_614486-HP_0000006-GENCC_100002	HGNC:11784	THBD	MONDO:0013775	thrombomodulin-related bleeding disorder	OMIM:614486	OMIM:614486	GENCC:100002	Strong	HP:0000006	Autosomal dominant	GENCC:000104	Genomics England PanelApp	HGNC:11784	THBD	OMIM:614486	614486 THROMBOPHILIA DUE TO THROMBOMODULIN DEFECT	HP:0000006	Autosomal dominant inheritance	GENCC:000104	Genomics England PanelApp	GENCC:100002	Strong	2020-03-04 13:04:16	https://panelapp.genomicsengland.co.uk/panels/516				000104.pa516.v1.4.hgnc:11784.m1.p1	2021-03-31
GENCC_000104-HGNC_9051-OMIM_612348-HP_0000007-GENCC_100003	HGNC:9051	PLAT	MONDO:0012872	THPH9	OMIM:612348	OMIM:612348	GENCC:100003	Moderate	HP:0000007	Autosomal recessive	GENCC:000104	Genomics England PanelApp	HGNC:9051	PLAT	OMIM:612348	Thrombophilia, familial, due to decreased release of PLAT	HP:0000007	Autosomal recessive inheritance	GENCC:000104	Genomics England PanelApp	GENCC:100003	Moderate	2020-03-04 13:04:16	https://panelapp.genomicsengland.co.uk/panels/516				000104.pa516.v1.4.hgnc:9051.m1.p1	2021-03-31
GENCC_000104-HGNC_6631-OMIM_227300-HP_0000007-GENCC_100002	HGNC:6631	LMAN1	MONDO:0009206	factor V and factor VIII, combined deficiency of, type 1	OMIM:227300	OMIM:227300	GENCC:100002	Strong	HP:0000007	Autosomal recessive	GENCC:000104	Genomics England PanelApp	HGNC:6631	LMAN1	OMIM:227300	227300 COMBINED FACTOR V AND VIII DEFICIENCY	HP:0000007	Autosomal recessive inheritance	GENCC:000104	Genomics England PanelApp	GENCC:100002	Strong	2020-03-04 13:04:16	https://panelapp.genomicsengland.co.uk/panels/517				000104.pa517.v1.4.hgnc:6631.m1.p1	2021-03-31
GENCC_000104-HGNC_18451-OMIM_613625-HP_0000007-GENCC_100002	HGNC:18451	MCFD2	MONDO:0013331	factor 5 and Factor VIII, combined deficiency of, 2	OMIM:613625	OMIM:613625	GENCC:100002	Strong	HP:0000007	Autosomal recessive	GENCC:000104	Genomics England PanelApp	HGNC:18451	MCFD2	OMIM:613625	FACTOR V AND FACTOR VIII, COMBINED DEFICIENCY OF, 613625	HP:0000007	Autosomal recessive inheritance	GENCC:000104	Genomics England PanelApp	GENCC:100002	Strong	2020-03-04 13:04:17	https://panelapp.genomicsengland.co.uk/panels/517				000104.pa517.v1.4.hgnc:18451.m1.p1	2021-03-31
GENCC_000104-HGNC_1232-OMIM_609820-HP_0000006-GENCC_100002	HGNC:1232	EGLN1	MONDO:0012353	erythrocytosis, familial, 3	OMIM:609820	OMIM:609820	GENCC:100002	Strong	HP:0000006	Autosomal dominant	GENCC:000104	Genomics England PanelApp	HGNC:1232	EGLN1	OMIM:609820	Erythrocytosis, familial, 3	HP:0000006	Autosomal dominant inheritance	GENCC:000104	Genomics England PanelApp	GENCC:100002	Strong	2020-09-30 13:04:17	https://panelapp.genomicsengland.co.uk/panels/157				000104.pa157.v1.22.hgnc:1232.m1.p1	2021-03-31
GENCC_000104-HGNC_3374-OMIM_611783-HP_0000006-GENCC_100002	HGNC:3374	EPAS1	MONDO:0012729	erythrocytosis, familial, 4	OMIM:611783	OMIM:611783	GENCC:100002	Strong	HP:0000006	Autosomal dominant	GENCC:000104	Genomics England PanelApp	HGNC:3374	EPAS1	OMIM:611783	Erythrocytosis, familial, 4	HP:0000006	Autosomal dominant inheritance	GENCC:000104	Genomics England PanelApp	GENCC:100002	Strong	2020-09-30 13:04:18	https://panelapp.genomicsengland.co.uk/panels/157				000104.pa157.v1.22.hgnc:3374.m1.p1	2021-03-31
GENCC_000104-HGNC_3415-OMIM_617907-HP_0000006-GENCC_100002	HGNC:3415	EPO	MONDO:0033483	erythrocytosis, familial, 5	OMIM:617907	OMIM:617907	GENCC:100002	Strong	HP:0000006	Autosomal dominant	GENCC:000104	Genomics England PanelApp	HGNC:3415	EPO	OMIM:617907	ERYTHROCYTOSIS, FAMILIAL, 5 617907	HP:0000006	Autosomal dominant inheritance	GENCC:000104	Genomics England PanelApp	GENCC:100002	Strong	2020-09-30 13:04:18	https://panelapp.genomicsengland.co.uk/panels/157				000104.pa157.v1.22.hgnc:3415.m1.p1	2021-03-31
GENCC_000104-HGNC_3416-OMIM_133100-HP_0000006-GENCC_100002	HGNC:3416	EPOR	MONDO:0007572	primary familial polycythemia due to EPO receptor mutation	OMIM:133100	OMIM:133100	GENCC:100002	Strong	HP:0000006	Autosomal dominant	GENCC:000104	Genomics England PanelApp	HGNC:3416	EPOR	OMIM:133100	[Erythrocytosis, familial, 1]	HP:0000006	Autosomal dominant inheritance	GENCC:000104	Genomics England PanelApp	GENCC:100002	Strong	2020-09-30 13:04:18	https://panelapp.genomicsengland.co.uk/panels/157				000104.pa157.v1.22.hgnc:3416.m1.p1	2021-03-31
GENCC_000104-HGNC_4823-OMIM_617981-HP_0000006-GENCC_100002	HGNC:4823	HBA1	MONDO:0054802	erythrocytosis, familial, 7	OMIM:617981	OMIM:617981	GENCC:100002	Strong	HP:0000006	Autosomal dominant	GENCC:000104	Genomics England PanelApp	HGNC:4823	HBA1	OMIM:617981	Erythrocytosis 7	HP:0000006	Autosomal dominant inheritance	GENCC:000104	Genomics England PanelApp	GENCC:100002	Strong	2020-09-30 13:04:19	https://panelapp.genomicsengland.co.uk/panels/157				000104.pa157.v1.22.hgnc:4823.m1.p1	2021-03-31
GENCC_000104-HGNC_4824-OMIM_617981-HP_0000006-GENCC_100002	HGNC:4824	HBA2	MONDO:0054802	erythrocytosis, familial, 7	OMIM:617981	OMIM:617981	GENCC:100002	Strong	HP:0000006	Autosomal dominant	GENCC:000104	Genomics England PanelApp	HGNC:4824	HBA2	OMIM:617981	ERYTHROCYTOSIS 7	HP:0000006	Autosomal dominant inheritance	GENCC:000104	Genomics England PanelApp	GENCC:100002	Strong	2020-09-30 13:04:19	https://panelapp.genomicsengland.co.uk/panels/157				000104.pa157.v1.22.hgnc:4824.m1.p1	2021-03-31
GENCC_000104-HGNC_4827-OMIM_617980-HP_0000006-GENCC_100002	HGNC:4827	HBB	MONDO:0054801	erythrocytosis, familial, 6	OMIM:617980	OMIM:617980	GENCC:100002	Strong	HP:0000006	Autosomal dominant	GENCC:000104	Genomics England PanelApp	HGNC:4827	HBB	OMIM:617980	Erythrocytosis 6	HP:0000006	Autosomal dominant inheritance	GENCC:000104	Genomics England PanelApp	GENCC:100002	Strong	2020-09-30 13:04:19	https://panelapp.genomicsengland.co.uk/panels/157				000104.pa157.v1.22.hgnc:4827.m1.p1	2021-03-31
GENCC_000104-HGNC_12687-OMIM_263400-HP_0000007-GENCC_100002	HGNC:12687	VHL	MONDO:0009892	Chuvash polycythemia	OMIM:263400	OMIM:263400	GENCC:100002	Strong	HP:0000007	Autosomal recessive	GENCC:000104	Genomics England PanelApp	HGNC:12687	VHL	OMIM:263400	Erythrocytosis, familial, 2	HP:0000007	Autosomal recessive inheritance	GENCC:000104	Genomics England PanelApp	GENCC:100002	Strong	2020-09-30 13:04:20	https://panelapp.genomicsengland.co.uk/panels/157				000104.pa157.v1.22.hgnc:12687.m1.p1	2021-03-31
GENCC_000104-HGNC_1093-OMIM_222800-HP_0000007-GENCC_100003	HGNC:1093	BPGM	MONDO:0009113	hemolytic anemia due to diphosphoglycerate mutase deficiency	OMIM:222800	OMIM:222800	GENCC:100003	Moderate	HP:0000007	Autosomal recessive	GENCC:000104	Genomics England PanelApp	HGNC:1093	BPGM	OMIM:222800	ERYTHROCYTOSIS, FAMILIAL, 8 222800	HP:0000007	Autosomal recessive inheritance	GENCC:000104	Genomics England PanelApp	GENCC:100003	Moderate	2020-09-30 13:04:20	https://panelapp.genomicsengland.co.uk/panels/157				000104.pa157.v1.22.hgnc:1093.m1.p1	2021-03-31
GENCC_000104-HGNC_6192-OMIM_614521-HP_0000006-GENCC_100002	HGNC:6192	JAK2	MONDO:0013794	thrombocythemia 3	OMIM:614521	OMIM:614521	GENCC:100002	Strong	HP:0000006	Autosomal dominant	GENCC:000104	Genomics England PanelApp	HGNC:6192	JAK2	OMIM:614521	THROMBOCYTHEMIA 3, 614521	HP:0000006	Autosomal dominant inheritance	GENCC:000104	Genomics England PanelApp	GENCC:100002	Strong	2020-09-30 13:04:21	https://panelapp.genomicsengland.co.uk/panels/945				000104.pa945.v1.2.hgnc:6192.m1.p1	2021-03-31
GENCC_000104-HGNC_7217-OMIM_601977-HP_0000006-GENCC_100002	HGNC:7217	MPL	MONDO:0011173	thrombocythemia 2	OMIM:601977	OMIM:601977	GENCC:100002	Strong	HP:0000006	Autosomal dominant	GENCC:000104	Genomics England PanelApp	HGNC:7217	MPL	OMIM:601977	THROMBOCYTHEMIA 2, 601977	HP:0000006	Autosomal dominant inheritance	GENCC:000104	Genomics England PanelApp	GENCC:100002	Strong	2020-09-30 13:04:21	https://panelapp.genomicsengland.co.uk/panels/945				000104.pa945.v1.2.hgnc:7217.m1.p1	2021-03-31
GENCC_000104-HGNC_11795-OMIM_187950-HP_0000006-GENCC_100002	HGNC:11795	THPO	MONDO:0008554	thrombocythemia 1	OMIM:187950	OMIM:187950	GENCC:100002	Strong	HP:0000006	Autosomal dominant	GENCC:000104	Genomics England PanelApp	HGNC:11795	THPO	OMIM:187950	THROMBOCYTHEMIA 1, 187950	HP:0000006	Autosomal dominant inheritance	GENCC:000104	Genomics England PanelApp	GENCC:100002	Strong	2020-09-30 13:04:21	https://panelapp.genomicsengland.co.uk/panels/945				000104.pa945.v1.2.hgnc:11795.m1.p1	2021-03-31
GENCC_000104-HGNC_321-OMIM_232400-HP_0000007-GENCC_100002	HGNC:321	AGL	MONDO:0009291	glycogen storage disease III	OMIM:232400	OMIM:232400	GENCC:100002	Strong	HP:0000007	Autosomal recessive	GENCC:000104	Genomics England PanelApp	HGNC:321	AGL	OMIM:232400	GLYCOGEN STORAGE DISEASE IIIA, 232400	HP:0000007	Autosomal recessive inheritance	GENCC:000104	Genomics England PanelApp	GENCC:100002	Strong	2020-06-23 13:04:21	https://panelapp.genomicsengland.co.uk/panels/528				000104.pa528.v1.4.hgnc:321.m1.p2	2021-03-31
GENCC_000104-HGNC_414-OMIM_611881-HP_0000007-GENCC_100002	HGNC:414	ALDOA	MONDO:0012747	glycogen storage disease due to aldolase A deficiency	OMIM:611881	OMIM:611881	GENCC:100002	Strong	HP:0000007	Autosomal recessive	GENCC:000104	Genomics England PanelApp	HGNC:414	ALDOA	OMIM:611881	GLYCOGEN STORAGE DISEASE XII 611881	HP:0000007	Autosomal recessive inheritance	GENCC:000104	Genomics England PanelApp	GENCC:100002	Strong	2020-06-23 13:04:21	https://panelapp.genomicsengland.co.uk/panels/528				000104.pa528.v1.4.hgnc:414.m1.p1	2021-03-31
GENCC_000104-HGNC_417-OMIM_229600-HP_0000007-GENCC_100002	HGNC:417	ALDOB	MONDO:0009249	hereditary fructose intolerance	OMIM:229600	OMIM:229600	GENCC:100002	Strong	HP:0000007	Autosomal recessive	GENCC:000104	Genomics England PanelApp	HGNC:417	ALDOB	OMIM:229600	FRUCTOSE INTOLERANCE, HEREDITARY 229600	HP:0000007	Autosomal recessive inheritance	GENCC:000104	Genomics England PanelApp	GENCC:100002	Strong	2020-06-23 13:04:21	https://panelapp.genomicsengland.co.uk/panels/528				000104.pa528.v1.4.hgnc:417.m1.p1	2021-03-31
GENCC_000104-HGNC_3354-OMIM_612932-HP_0000007-GENCC_100002	HGNC:3354	ENO3	MONDO:0013046	glycogen storage disease due to muscle beta-enolase deficiency	OMIM:612932	OMIM:612932	GENCC:100002	Strong	HP:0000007	Autosomal recessive	GENCC:000104	Genomics England PanelApp	HGNC:3354	ENO3	OMIM:612932	GLYCOGEN STORAGE DISEASE XIII 612932	HP:0000007	Autosomal recessive inheritance	GENCC:000104	Genomics England PanelApp	GENCC:100002	Strong	2020-06-23 13:04:22	https://panelapp.genomicsengland.co.uk/panels/528				000104.pa528.v1.4.hgnc:3354.m1.p1	2021-03-31
GENCC_000104-HGNC_3606-OMIM_229700-HP_0000007-GENCC_100002	HGNC:3606	FBP1	MONDO:0009251	fructose-1,6-bisphosphatase deficiency	OMIM:229700	OMIM:229700	GENCC:100002	Strong	HP:0000007	Autosomal recessive	GENCC:000104	Genomics England PanelApp	HGNC:3606	FBP1	OMIM:229700	FRUCTOSE-1,6-BISPHOSPHATASE DEFICIENCY 229700	HP:0000007	Autosomal recessive inheritance	GENCC:000104	Genomics England PanelApp	GENCC:100002	Strong	2020-06-23 13:04:22	https://panelapp.genomicsengland.co.uk/panels/528				000104.pa528.v1.4.hgnc:3606.m1.p1	2021-03-31
GENCC_000104-HGNC_4065-OMIM_232300-HP_0000007-GENCC_100002	HGNC:4065	GAA	MONDO:0009290	glycogen storage disease II	OMIM:232300	OMIM:232300	GENCC:100002	Strong	HP:0000007	Autosomal recessive	GENCC:000104	Genomics England PanelApp	HGNC:4065	GAA	OMIM:232300	GLYCOGEN STORAGE DISEASE II 232300	HP:0000007	Autosomal recessive inheritance	GENCC:000104	Genomics England PanelApp	GENCC:100002	Strong	2020-06-23 13:04:22	https://panelapp.genomicsengland.co.uk/panels/528				000104.pa528.v1.4.hgnc:4065.m1.p1	2021-03-31
GENCC_000104-HGNC_4180-OMIM_232500-HP_0000007-GENCC_100002	HGNC:4180	GBE1	MONDO:0009292	glycogen storage disease due to glycogen branching enzyme deficiency	OMIM:232500	OMIM:232500	GENCC:100002	Strong	HP:0000007	Autosomal recessive	GENCC:000104	Genomics England PanelApp	HGNC:4180	GBE1	OMIM:232500	GLYCOGEN STORAGE DISEASE IV 232500	HP:0000007	Autosomal recessive inheritance	GENCC:000104	Genomics England PanelApp	GENCC:100002	Strong	2020-06-23 13:04:22	https://panelapp.genomicsengland.co.uk/panels/528				000104.pa528.v1.4.hgnc:4180.m1.p1	2021-03-31
GENCC_000104-HGNC_4699-OMIM_613507-HP_0000007-GENCC_100002	HGNC:4699	GYG1	MONDO:0013291	glycogen storage disease XV	OMIM:613507	OMIM:613507	GENCC:100002	Strong	HP:0000007	Autosomal recessive	GENCC:000104	Genomics England PanelApp	HGNC:4699	GYG1	OMIM:613507	GLYCOGEN STORAGE DISEASE XV 613507	HP:0000007	Autosomal recessive inheritance	GENCC:000104	Genomics England PanelApp	GENCC:100002	Strong	2020-06-23 13:04:23	https://panelapp.genomicsengland.co.uk/panels/528				000104.pa528.v1.4.hgnc:4699.m1.p1	2021-03-31
GENCC_000104-HGNC_4706-OMIM_611556-HP_0000007-GENCC_100002	HGNC:4706	GYS1	MONDO:0012693	glycogen storage disease due to muscle and heart glycogen synthase deficiency	OMIM:611556	OMIM:611556	GENCC:100002	Strong	HP:0000007	Autosomal recessive	GENCC:000104	Genomics England PanelApp	HGNC:4706	GYS1	OMIM:611556	GLYCOGEN STORAGE DISEASE 0, MUSCLE 611556	HP:0000007	Autosomal recessive inheritance	GENCC:000104	Genomics England PanelApp	GENCC:100002	Strong	2020-06-23 13:04:23	https://panelapp.genomicsengland.co.uk/panels/528				000104.pa528.v1.4.hgnc:4706.m1.p1	2021-03-31
GENCC_000104-HGNC_4707-OMIM_240600-HP_0000007-GENCC_100002	HGNC:4707	GYS2	MONDO:0009414	glycogen storage disease due to hepatic glycogen synthase deficiency	OMIM:240600	OMIM:240600	GENCC:100002	Strong	HP:0000007	Autosomal recessive	GENCC:000104	Genomics England PanelApp	HGNC:4707	GYS2	OMIM:240600	GLYCOGEN STORAGE DISEASE 0, LIVER 240600	HP:0000007	Autosomal recessive inheritance	GENCC:000104	Genomics England PanelApp	GENCC:100002	Strong	2020-06-23 13:04:24	https://panelapp.genomicsengland.co.uk/panels/528				000104.pa528.v1.4.hgnc:4707.m1.p1	2021-03-31
GENCC_000104-HGNC_6535-OMIM_612933-HP_0000007-GENCC_100002	HGNC:6535	LDHA	MONDO:0013047	glycogen storage disease due to lactate dehydrogenase M-subunit deficiency	OMIM:612933	OMIM:612933	GENCC:100002	Strong	HP:0000007	Autosomal recessive	GENCC:000104	Genomics England PanelApp	HGNC:6535	LDHA	OMIM:612933	GLYCOGEN STORAGE DISEASE XI 612933	HP:0000007	Autosomal recessive inheritance	GENCC:000104	Genomics England PanelApp	GENCC:100002	Strong	2020-06-23 13:04:24	https://panelapp.genomicsengland.co.uk/panels/528				000104.pa528.v1.4.hgnc:6535.m1.p1	2021-03-31
GENCC_000104-HGNC_8877-OMIM_232800-HP_0000007-GENCC_100002	HGNC:8877	PFKM	MONDO:0009295	glycogen storage disease VII	OMIM:232800	OMIM:232800	GENCC:100002	Strong	HP:0000007	Autosomal recessive	GENCC:000104	Genomics England PanelApp	HGNC:8877	PFKM	OMIM:232800	GLYCOGEN STORAGE DISEASE VII 232800	HP:0000007	Autosomal recessive inheritance	GENCC:000104	Genomics England PanelApp	GENCC:100002	Strong	2020-06-23 13:04:25	https://panelapp.genomicsengland.co.uk/panels/528				000104.pa528.v1.4.hgnc:8877.m1.p1	2021-03-31
GENCC_000104-HGNC_8889-OMIM_261670-HP_0000007-GENCC_100002	HGNC:8889	PGAM2	MONDO:0009865	glycogen storage disease due to phosphoglycerate mutase deficiency	OMIM:261670	OMIM:261670	GENCC:100002	Strong	HP:0000007	Autosomal recessive	GENCC:000104	Genomics England PanelApp	HGNC:8889	PGAM2	OMIM:261670	GLYCOGEN STORAGE DISEASE X 261670	HP:0000007	Autosomal recessive inheritance	GENCC:000104	Genomics England PanelApp	GENCC:100002	Strong	2020-06-23 13:04:25	https://panelapp.genomicsengland.co.uk/panels/528				000104.pa528.v1.4.hgnc:8889.m1.p1	2021-03-31
GENCC_000104-HGNC_8896-OMIM_300653-HP_0001417-GENCC_100002	HGNC:8896	PGK1	MONDO:0010392	glycogen storage disease due to phosphoglycerate kinase 1 deficiency	OMIM:300653	OMIM:300653	GENCC:100002	Strong	HP:0001417	X-linked	GENCC:000104	Genomics England PanelApp	HGNC:8896	PGK1	OMIM:300653	PHOSPHOGLYCERATE KINASE 1 DEFICIENCY 300653	HP:0001417	X-linked inheritance	GENCC:000104	Genomics England PanelApp	GENCC:100002	Strong	2020-06-23 13:04:25	https://panelapp.genomicsengland.co.uk/panels/528				000104.pa528.v1.4.hgnc:8896.m1.p1	2021-03-31
GENCC_000104-HGNC_8905-OMIM_614921-HP_0000007-GENCC_100002	HGNC:8905	PGM1	MONDO:0013968	PGM1-CDG	OMIM:614921	OMIM:614921	GENCC:100002	Strong	HP:0000007	Autosomal recessive	GENCC:000104	Genomics England PanelApp	HGNC:8905	PGM1	OMIM:614921	CONGENITAL DISORDER OF GLYCOSYLATION, TYPE IT 614921	HP:0000007	Autosomal recessive inheritance	GENCC:000104	Genomics England PanelApp	GENCC:100002	Strong	2020-06-23 13:04:25	https://panelapp.genomicsengland.co.uk/panels/528				000104.pa528.v1.4.hgnc:8905.m1.p1	2021-03-31
GENCC_000104-HGNC_8925-OMIM_300559-HP_0001417-GENCC_100002	HGNC:8925	PHKA1	MONDO:0010362	glycogen storage disease IXd	OMIM:300559	OMIM:300559	GENCC:100002	Strong	HP:0001417	X-linked	GENCC:000104	Genomics England PanelApp	HGNC:8925	PHKA1	OMIM:300559	MUSCLE GLYCOGENOSIS 300559	HP:0001417	X-linked inheritance	GENCC:000104	Genomics England PanelApp	GENCC:100002	Strong	2020-06-23 13:04:26	https://panelapp.genomicsengland.co.uk/panels/528				000104.pa528.v1.4.hgnc:8925.m1.p1	2021-03-31
GENCC_000104-HGNC_8926-OMIM_306000-HP_0001417-GENCC_100002	HGNC:8926	PHKA2	MONDO:0010598	glycogen storage disease IXa	OMIM:306000	OMIM:306000	GENCC:100002	Strong	HP:0001417	X-linked	GENCC:000104	Genomics England PanelApp	HGNC:8926	PHKA2	OMIM:306000	GLYCOGEN STORAGE DISEASE, TYPE IXA1 306000	HP:0001417	X-linked inheritance	GENCC:000104	Genomics England PanelApp	GENCC:100002	Strong	2020-06-23 13:04:26	https://panelapp.genomicsengland.co.uk/panels/528				000104.pa528.v1.4.hgnc:8926.m1.p2	2021-03-31
GENCC_000104-HGNC_8927-OMIM_261750-HP_0000007-GENCC_100002	HGNC:8927	PHKB	MONDO:0009868	glycogen storage disease IXb	OMIM:261750	OMIM:261750	GENCC:100002	Strong	HP:0000007	Autosomal recessive	GENCC:000104	Genomics England PanelApp	HGNC:8927	PHKB	OMIM:261750	GLYCOGEN STORAGE DISEASE IXB, PHOSPHORYLASE KINASE DEFICIENCY OF LIVER AND MUSCLE, AUTOSOMAL RECESSIVE 261750	HP:0000007	Autosomal recessive inheritance	GENCC:000104	Genomics England PanelApp	GENCC:100002	Strong	2020-06-23 13:04:27	https://panelapp.genomicsengland.co.uk/panels/528				000104.pa528.v1.4.hgnc:8927.m1.p1	2021-03-31
GENCC_000104-HGNC_8931-OMIM_613027-HP_0000007-GENCC_100002	HGNC:8931	PHKG2	MONDO:0013091	glycogen storage disease IXc	OMIM:613027	OMIM:613027	GENCC:100002	Strong	HP:0000007	Autosomal recessive	GENCC:000104	Genomics England PanelApp	HGNC:8931	PHKG2	OMIM:613027	GLYCOGEN STORAGE DISEASE IXC 613027	HP:0000007	Autosomal recessive inheritance	GENCC:000104	Genomics England PanelApp	GENCC:100002	Strong	2020-06-23 13:04:27	https://panelapp.genomicsengland.co.uk/panels/528				000104.pa528.v1.4.hgnc:8931.m1.p1	2021-03-31
GENCC_000104-HGNC_9386-OMIM_261740-HP_0000006-GENCC_100002	HGNC:9386	PRKAG2	MONDO:0009867	lethal congenital glycogen storage disease of heart	OMIM:261740	OMIM:261740	GENCC:100002	Strong	HP:0000006	Autosomal dominant	GENCC:000104	Genomics England PanelApp	HGNC:9386	PRKAG2	OMIM:261740	GLYCOGEN STORAGE DISEASE OF HEART, LETHAL CONGENITAL 261740	HP:0000006	Autosomal dominant inheritance	GENCC:000104	Genomics England PanelApp	GENCC:100002	Strong	2020-06-23 13:04:28	https://panelapp.genomicsengland.co.uk/panels/528				000104.pa528.v1.4.hgnc:9386.m1.p1	2021-03-31
GENCC_000104-HGNC_9725-OMIM_232700-HP_0000007-GENCC_100002	HGNC:9725	PYGL	MONDO:0009294	glycogen storage disease VI	OMIM:232700	OMIM:232700	GENCC:100002	Strong	HP:0000007	Autosomal recessive	GENCC:000104	Genomics England PanelApp	HGNC:9725	PYGL	OMIM:232700	GLYCOGEN STORAGE DISEASE VI 232700	HP:0000007	Autosomal recessive inheritance	GENCC:000104	Genomics England PanelApp	GENCC:100002	Strong	2020-06-23 13:04:28	https://panelapp.genomicsengland.co.uk/panels/528				000104.pa528.v1.4.hgnc:9725.m1.p1	2021-03-31
GENCC_000104-HGNC_9726-OMIM_232600-HP_0000007-GENCC_100002	HGNC:9726	PYGM	MONDO:0009293	glycogen storage disease V	OMIM:232600	OMIM:232600	GENCC:100002	Strong	HP:0000007	Autosomal recessive	GENCC:000104	Genomics England PanelApp	HGNC:9726	PYGM	OMIM:232600	GLYCOGEN STORAGE DISEASE V 232600	HP:0000007	Autosomal recessive inheritance	GENCC:000104	Genomics England PanelApp	GENCC:100002	Strong	2020-06-23 13:04:28	https://panelapp.genomicsengland.co.uk/panels/528				000104.pa528.v1.4.hgnc:9726.m1.p1	2021-03-31
GENCC_000104-HGNC_4061-OMIM_232240-HP_0000007-GENCC_100002	HGNC:4061	SLC37A4	MONDO:0009288	glycogen storage disease due to glucose-6-phosphatase deficiency type IB	OMIM:232240	OMIM:232240	GENCC:100002	Strong	HP:0000007	Autosomal recessive	GENCC:000104	Genomics England PanelApp	HGNC:4061	SLC37A4	OMIM:232240	GLYCOGEN STORAGE DISEASE IC 232240	HP:0000007	Autosomal recessive inheritance	GENCC:000104	Genomics England PanelApp	GENCC:100002	Strong	2020-06-23 13:04:29	https://panelapp.genomicsengland.co.uk/panels/528				000104.pa528.v1.4.hgnc:4061.m1.p1	2021-03-31
GENCC_000104-HGNC_4061-OMIM_232220-HP_0000007-GENCC_100002	HGNC:4061	SLC37A4	MONDO:0009288	glycogen storage disease due to glucose-6-phosphatase deficiency type IB	OMIM:232220	OMIM:232220	GENCC:100002	Strong	HP:0000007	Autosomal recessive	GENCC:000104	Genomics England PanelApp	HGNC:4061	SLC37A4	OMIM:232220	GLYCOGEN STORAGE DISEASE IB 232220	HP:0000007	Autosomal recessive inheritance	GENCC:000104	Genomics England PanelApp	GENCC:100002	Strong	2020-06-23 13:04:29	https://panelapp.genomicsengland.co.uk/panels/528				000104.pa528.v1.4.hgnc:4061.m1.p2	2021-03-31
GENCC_000104-HGNC_15864-OMIM_615895-HP_0000007-GENCC_100003	HGNC:15864	RBCK1	MONDO:0014389	polyglucosan body myopathy 1 with or without immunodeficiency	OMIM:615895	OMIM:615895	GENCC:100003	Moderate	HP:0000007	Autosomal recessive	GENCC:000104	Genomics England PanelApp	HGNC:15864	RBCK1	OMIM:615895	POLYGLUCOSAN BODY MYOPATHY 1 WITH OR WITHOUT IMMUNODEFICIENCY MIM#615895	HP:0000007	Autosomal recessive inheritance	GENCC:000104	Genomics England PanelApp	GENCC:100003	Moderate	2020-06-23 13:04:30	https://panelapp.genomicsengland.co.uk/panels/528				000104.pa528.v1.4.hgnc:15864.m1.p1	2021-03-31
GENCC_000104-HGNC_24415-OMIM_614299-HP_0000007-GENCC_100002	HGNC:24415	BOLA3	MONDO:0013675	multiple mitochondrial dysfunctions syndrome 2	OMIM:614299	OMIM:614299	GENCC:100002	Strong	HP:0000007	Autosomal recessive	GENCC:000104	Genomics England PanelApp	HGNC:24415	BOLA3	OMIM:614299	MULTIPLE MITOCHONDRIAL DYSFUNCTIONS SYNDROME 2 WITH HYPERGLYCINEMIA, 614299	HP:0000007	Autosomal recessive inheritance	GENCC:000104	Genomics England PanelApp	GENCC:100002	Strong	2020-02-17 13:04:30	https://panelapp.genomicsengland.co.uk/panels/531				000104.pa531.v1.3.hgnc:24415.m1.p1	2021-03-31
GENCC_000104-HGNC_2896-OMIM_245348-HP_0000007-GENCC_100002	HGNC:2896	DLAT	MONDO:0009502	pyruvate dehydrogenase E2 deficiency	OMIM:245348	OMIM:245348	GENCC:100002	Strong	HP:0000007	Autosomal recessive	GENCC:000104	Genomics England PanelApp	HGNC:2896	DLAT	OMIM:245348	PYRUVATE DEHYDROGENASE E2 DEFICIENCY, 245348	HP:0000007	Autosomal recessive inheritance	GENCC:000104	Genomics England PanelApp	GENCC:100002	Strong	2020-02-17 13:04:30	https://panelapp.genomicsengland.co.uk/panels/531				000104.pa531.v1.3.hgnc:2896.m1.p1	2021-03-31
GENCC_000104-HGNC_2898-OMIM_246900-HP_0000007-GENCC_100002	HGNC:2898	DLD	MONDO:0009529	pyruvate dehydrogenase E3 deficiency	OMIM:246900	OMIM:246900	GENCC:100002	Strong	HP:0000007	Autosomal recessive	GENCC:000104	Genomics England PanelApp	HGNC:2898	DLD	OMIM:246900	DIHYDROLIPOAMIDE DEHYDROGENASE DEFICIENCY, 246900	HP:0000007	Autosomal recessive inheritance	GENCC:000104	Genomics England PanelApp	GENCC:100002	Strong	2020-02-17 13:04:30	https://panelapp.genomicsengland.co.uk/panels/531				000104.pa531.v1.3.hgnc:2898.m1.p1	2021-03-31
GENCC_000104-HGNC_3151-OMIM_616277-HP_0000007-GENCC_100002	HGNC:3151	ECHS1	MONDO:0014563	mitochondrial short-chain Enoyl-Coa hydratase 1 deficiency	OMIM:616277	OMIM:616277	GENCC:100002	Strong	HP:0000007	Autosomal recessive	GENCC:000104	Genomics England PanelApp	HGNC:3151	ECHS1	OMIM:616277	MITOCHONDRIAL SHORT-CHAIN ENOYL-COA HYDRATASE 1 DEFICIENCY, 616277	HP:0000007	Autosomal recessive inheritance	GENCC:000104	Genomics England PanelApp	GENCC:100002	Strong	2020-02-17 13:04:30	https://panelapp.genomicsengland.co.uk/panels/531				000104.pa531.v1.3.hgnc:3151.m1.p1	2021-03-31
GENCC_000104-HGNC_13601-OMIM_615471-HP_0000007-GENCC_100002	HGNC:13601	FBXL4	MONDO:0014198	mitochondrial DNA depletion syndrome 13	OMIM:615471	OMIM:615471	GENCC:100002	Strong	HP:0000007	Autosomal recessive	GENCC:000104	Genomics England PanelApp	HGNC:13601	FBXL4	OMIM:615471	MITOCHONDRIAL DNA DEPLETION SYNDROME 13 (ENCEPHALOMYOPATHIC TYPE	HP:0000007	Autosomal recessive inheritance	GENCC:000104	Genomics England PanelApp	GENCC:100002	Strong	2020-02-17 13:04:30	https://panelapp.genomicsengland.co.uk/panels/531				000104.pa531.v1.3.hgnc:13601.m1.p1	2021-03-31
GENCC_000104-HGNC_20134-OMIM_616859-HP_0000007-GENCC_100002	HGNC:20134	GLRX5	MONDO:0014803	spasticity-ataxia-gait anomalies syndrome	OMIM:616859	OMIM:616859	GENCC:100002	Strong	HP:0000007	Autosomal recessive	GENCC:000104	Genomics England PanelApp	HGNC:20134	GLRX5	OMIM:616859	SPASTICITY, CHILDHOOD-ONSET, WITH HYPERGLYCINEMIA, 616859	HP:0000007	Autosomal recessive inheritance	GENCC:000104	Genomics England PanelApp	GENCC:100002	Strong	2020-02-17 13:04:31	https://panelapp.genomicsengland.co.uk/panels/531				000104.pa531.v1.3.hgnc:20134.m1.p1	2021-03-31
GENCC_000104-HGNC_20134-OMIM_616860-HP_0000007-GENCC_100002	HGNC:20134	GLRX5	MONDO:0014804	sideroblastic anemia 3	OMIM:616860	OMIM:616860	GENCC:100002	Strong	HP:0000007	Autosomal recessive	GENCC:000104	Genomics England PanelApp	HGNC:20134	GLRX5	OMIM:616860	ANEMIA, SIDEROBLASTIC, 3, PYRIDOXINE-REFRACTORY, 616860	HP:0000007	Autosomal recessive inheritance	GENCC:000104	Genomics England PanelApp	GENCC:100002	Strong	2020-02-17 13:04:31	https://panelapp.genomicsengland.co.uk/panels/531				000104.pa531.v1.3.hgnc:20134.m1.p2	2021-03-31
GENCC_000104-HGNC_4908-OMIM_250620-HP_0000007-GENCC_100002	HGNC:4908	HIBCH	MONDO:0009603	3-hydroxyisobutyryl-CoA hydrolase deficiency	OMIM:250620	OMIM:250620	GENCC:100002	Strong	HP:0000007	Autosomal recessive	GENCC:000104	Genomics England PanelApp	HGNC:4908	HIBCH	OMIM:250620	3-HYDROXYISOBUTYRYL-COA HYDROLASE DEFICIENCY, 250620	HP:0000007	Autosomal recessive inheritance	GENCC:000104	Genomics England PanelApp	GENCC:100002	Strong	2020-02-17 13:04:31	https://panelapp.genomicsengland.co.uk/panels/531				000104.pa531.v1.3.hgnc:4908.m1.p1	2021-03-31
GENCC_000104-HGNC_27302-OMIM_615330-HP_0000007-GENCC_100002	HGNC:27302	IBA57	MONDO:0014132	multiple mitochondrial dysfunctions syndrome 3	OMIM:615330	OMIM:615330	GENCC:100002	Strong	HP:0000007	Autosomal recessive	GENCC:000104	Genomics England PanelApp	HGNC:27302	IBA57	OMIM:615330	MULTIPLE MITOCHONDRIAL DYSFUNCTIONS SYNDROME 3, 615330	HP:0000007	Autosomal recessive inheritance	GENCC:000104	Genomics England PanelApp	GENCC:100002	Strong	2020-02-17 13:04:32	https://panelapp.genomicsengland.co.uk/panels/531				000104.pa531.v1.3.hgnc:27302.m1.p1	2021-03-31
GENCC_000104-HGNC_28660-OMIM_617613-HP_0000007-GENCC_100002	HGNC:28660	ISCA1	MONDO:0033282	multiple mitochondrial dysfunctions syndrome 5	OMIM:617613	OMIM:617613	GENCC:100002	Strong	HP:0000007	Autosomal recessive	GENCC:000104	Genomics England PanelApp	HGNC:28660	ISCA1	OMIM:617613	MULTIPLE MITOCHONDRIAL DYSFUNCTIONS SYNDROME 5, 617613	HP:0000007	Autosomal recessive inheritance	GENCC:000104	Genomics England PanelApp	GENCC:100002	Strong	2020-02-17 13:04:32	https://panelapp.genomicsengland.co.uk/panels/531				000104.pa531.v1.3.hgnc:28660.m1.p1	2021-03-31
GENCC_000104-HGNC_19857-OMIM_616370-HP_0000007-GENCC_100002	HGNC:19857	ISCA2	MONDO:0014611	multiple mitochondrial dysfunctions syndrome 4	OMIM:616370	OMIM:616370	GENCC:100002	Strong	HP:0000007	Autosomal recessive	GENCC:000104	Genomics England PanelApp	HGNC:19857	ISCA2	OMIM:616370	MULTIPLE MITOCHONDRIAL DYSFUNCTIONS SYNDROME 4, 616370	HP:0000007	Autosomal recessive inheritance	GENCC:000104	Genomics England PanelApp	GENCC:100002	Strong	2020-02-17 13:04:33	https://panelapp.genomicsengland.co.uk/panels/531				000104.pa531.v1.3.hgnc:19857.m1.p1	2021-03-31
GENCC_000104-HGNC_16429-OMIM_614462-HP_0000007-GENCC_100002	HGNC:16429	LIAS	MONDO:0013762	lipoic acid synthetase deficiency	OMIM:614462	OMIM:614462	GENCC:100002	Strong	HP:0000007	Autosomal recessive	GENCC:000104	Genomics England PanelApp	HGNC:16429	LIAS	OMIM:614462	HYPERGLYCINEMIA, LACTIC ACIDOSIS, AND SEIZURES, 614462	HP:0000007	Autosomal recessive inheritance	GENCC:000104	Genomics England PanelApp	GENCC:100002	Strong	2020-02-17 13:04:33	https://panelapp.genomicsengland.co.uk/panels/531				000104.pa531.v1.3.hgnc:16429.m1.p1	2021-03-31
GENCC_000104-HGNC_29569-OMIM_616299-HP_0000007-GENCC_100002	HGNC:29569	LIPT1	MONDO:0014576	lipoyl transferase 1 deficiency	OMIM:616299	OMIM:616299	GENCC:100002	Strong	HP:0000007	Autosomal recessive	GENCC:000104	Genomics England PanelApp	HGNC:29569	LIPT1	OMIM:616299	LIPOYLTRANSFERASE 1 DEFICIENCY, 616299	HP:0000007	Autosomal recessive inheritance	GENCC:000104	Genomics England PanelApp	GENCC:100002	Strong	2020-02-17 13:04:34	https://panelapp.genomicsengland.co.uk/panels/531				000104.pa531.v1.3.hgnc:29569.m1.p1	2021-03-31
GENCC_000104-HGNC_37216-OMIM_617668-HP_0000007-GENCC_100002	HGNC:37216	LIPT2	MONDO:0060562	encephalopathy, neonatal severe, with lactic acidosis and brain abnormalities	OMIM:617668	OMIM:617668	GENCC:100002	Strong	HP:0000007	Autosomal recessive	GENCC:000104	Genomics England PanelApp	HGNC:37216	LIPT2	OMIM:617668	ENCEPHALOPATHY, NEONATAL SEVERE, WITH LACTIC ACIDOSIS AND BRAIN ABNORMALITIES, 617668	HP:0000007	Autosomal recessive inheritance	GENCC:000104	Genomics England PanelApp	GENCC:100002	Strong	2020-02-17 13:04:34	https://panelapp.genomicsengland.co.uk/panels/531				000104.pa531.v1.3.hgnc:37216.m1.p1	2021-03-31
GENCC_000104-HGNC_9479-OMIM_600373-HP_0000007-GENCC_100002	HGNC:9479	LONP1	MONDO:0010879	CODAS syndrome	OMIM:600373	OMIM:600373	GENCC:100002	Strong	HP:0000007	Autosomal recessive	GENCC:000104	Genomics England PanelApp	HGNC:9479	LONP1	OMIM:600373	CODAS SYNDROME, 600373	HP:0000007	Autosomal recessive inheritance	GENCC:000104	Genomics England PanelApp	GENCC:100002	Strong	2020-02-17 13:04:35	https://panelapp.genomicsengland.co.uk/panels/531				000104.pa531.v1.3.hgnc:9479.m1.p1	2021-03-31
GENCC_000104-HGNC_16287-OMIM_605711-HP_0000007-GENCC_100002	HGNC:16287	NFU1	MONDO:0011582	multiple mitochondrial dysfunctions syndrome 1	OMIM:605711	OMIM:605711	GENCC:100002	Strong	HP:0000007	Autosomal recessive	GENCC:000104	Genomics England PanelApp	HGNC:16287	NFU1	OMIM:605711	MULTIPLE MITOCHONDRIAL DYSFUNCTIONS SYNDROME 1, 605711	HP:0000007	Autosomal recessive inheritance	GENCC:000104	Genomics England PanelApp	GENCC:100002	Strong	2020-02-17 13:04:35	https://panelapp.genomicsengland.co.uk/panels/531				000104.pa531.v1.3.hgnc:16287.m1.p1	2021-03-31
GENCC_000104-HGNC_8806-OMIM_312170-HP_0001417-GENCC_100002	HGNC:8806	PDHA1	MONDO:0010717	pyruvate dehydrogenase E1-alpha deficiency	OMIM:312170	OMIM:312170	GENCC:100002	Strong	HP:0001417	X-linked	GENCC:000104	Genomics England PanelApp	HGNC:8806	PDHA1	OMIM:312170	PYRUVATE DEHYDROGENASE E1-ALPHA DEFICIENCY, 312170	HP:0001417	X-linked inheritance	GENCC:000104	Genomics England PanelApp	GENCC:100002	Strong	2020-02-17 13:04:35	https://panelapp.genomicsengland.co.uk/panels/531				000104.pa531.v1.3.hgnc:8806.m1.p1	2021-03-31
GENCC_000104-HGNC_8808-OMIM_614111-HP_0000007-GENCC_100002	HGNC:8808	PDHB	MONDO:0013580	pyruvate dehydrogenase E1-beta deficiency	OMIM:614111	OMIM:614111	GENCC:100002	Strong	HP:0000007	Autosomal recessive	GENCC:000104	Genomics England PanelApp	HGNC:8808	PDHB	OMIM:614111	PYRUVATE DEHYDROGENASE E1-BETA DEFICIENCY, 614111	HP:0000007	Autosomal recessive inheritance	GENCC:000104	Genomics England PanelApp	GENCC:100002	Strong	2020-02-17 13:04:35	https://panelapp.genomicsengland.co.uk/panels/531				000104.pa531.v1.3.hgnc:8808.m1.p1	2021-03-31
GENCC_000104-HGNC_21350-OMIM_245349-HP_0000007-GENCC_100002	HGNC:21350	PDHX	MONDO:0009503	pyruvate dehydrogenase E3-binding protein deficiency	OMIM:245349	OMIM:245349	GENCC:100002	Strong	HP:0000007	Autosomal recessive	GENCC:000104	Genomics England PanelApp	HGNC:21350	PDHX	OMIM:245349	PYRUVATE DEHYDROGENASE E3-BINDING PROTEIN DEFICIENCY, 245349	HP:0000007	Autosomal recessive inheritance	GENCC:000104	Genomics England PanelApp	GENCC:100002	Strong	2020-02-17 13:04:35	https://panelapp.genomicsengland.co.uk/panels/531				000104.pa531.v1.3.hgnc:21350.m1.p1	2021-03-31
GENCC_000104-HGNC_9279-OMIM_608782-HP_0000007-GENCC_100002	HGNC:9279	PDP1	MONDO:0012120	pyruvate dehydrogenase phosphatase deficiency	OMIM:608782	OMIM:608782	GENCC:100002	Strong	HP:0000007	Autosomal recessive	GENCC:000104	Genomics England PanelApp	HGNC:9279	PDP1	OMIM:608782	PYRUVATE DEHYDROGENASE PHOSPHATASE DEFICIENCY, 608782	HP:0000007	Autosomal recessive inheritance	GENCC:000104	Genomics England PanelApp	GENCC:100002	Strong	2020-02-17 13:04:36	https://panelapp.genomicsengland.co.uk/panels/531				000104.pa531.v1.3.hgnc:9279.m1.p1	2021-03-31
GENCC_000104-HGNC_10938-OMIM_249270-HP_0000007-GENCC_100002	HGNC:10938	SLC19A2	MONDO:0009575	thiamine-responsive megaloblastic anemia syndrome	OMIM:249270	OMIM:249270	GENCC:100002	Strong	HP:0000007	Autosomal recessive	GENCC:000104	Genomics England PanelApp	HGNC:10938	SLC19A2	OMIM:249270	THIAMINE-RESPONSIVE MEGALOBLASTIC ANEMIA SYNDROME, 249270	HP:0000007	Autosomal recessive inheritance	GENCC:000104	Genomics England PanelApp	GENCC:100002	Strong	2020-02-17 13:04:36	https://panelapp.genomicsengland.co.uk/panels/531				000104.pa531.v1.3.hgnc:10938.m1.p1	2021-03-31
GENCC_000104-HGNC_16266-OMIM_607483-HP_0000007-GENCC_100002	HGNC:16266	SLC19A3	MONDO:0011841	biotin-responsive basal ganglia disease	OMIM:607483	OMIM:607483	GENCC:100002	Strong	HP:0000007	Autosomal recessive	GENCC:000104	Genomics England PanelApp	HGNC:16266	SLC19A3	OMIM:607483	THIAMINE METABOLISM DYSFUNCTION SYNDROME 2 (BIOTIN- OR THIAMINE-RESPONSIVE ENCEPHALOPATHY TYPE 2 607483	HP:0000007	Autosomal recessive inheritance	GENCC:000104	Genomics England PanelApp	GENCC:100002	Strong	2021-02-18 13:06:27	https://panelapp.genomicsengland.co.uk/panels/540				000104.pa540.v1.20.hgnc:16266.m1.p1	2021-03-31
GENCC_000104-HGNC_14409-OMIM_607196-HP_0000007-GENCC_100002	HGNC:14409	SLC25A19	MONDO:0011790	Amish lethal microcephaly	OMIM:607196	OMIM:607196	GENCC:100002	Strong	HP:0000007	Autosomal recessive	GENCC:000104	Genomics England PanelApp	HGNC:14409	SLC25A19	OMIM:607196	MICROCEPHALY, AMISH TYPE, 607196	HP:0000007	Autosomal recessive inheritance	GENCC:000104	Genomics England PanelApp	GENCC:100002	Strong	2020-02-17 13:04:36	https://panelapp.genomicsengland.co.uk/panels/531				000104.pa531.v1.3.hgnc:14409.m1.p1	2021-03-31
GENCC_000104-HGNC_14409-OMIM_613710-HP_0000007-GENCC_100002	HGNC:14409	SLC25A19	MONDO:0013382	progressive demyelinating neuropathy with bilateral striatal necrosis	OMIM:613710	OMIM:613710	GENCC:100002	Strong	HP:0000007	Autosomal recessive	GENCC:000104	Genomics England PanelApp	HGNC:14409	SLC25A19	OMIM:613710	THIAMINE METABOLISM DYSFUNCTION SYNDROME 4 (BILATERAL STRIATAL DEGENERATION AND PROGRESSIVE POLYNEUROPATHY TYPE, 613710	HP:0000007	Autosomal recessive inheritance	GENCC:000104	Genomics England PanelApp	GENCC:100002	Strong	2020-02-17 13:04:37	https://panelapp.genomicsengland.co.uk/panels/531				000104.pa531.v1.3.hgnc:14409.m1.p2	2021-03-31
GENCC_000104-HGNC_20661-OMIM_616794-HP_0000007-GENCC_100002	HGNC:20661	SLC25A26	MONDO:0014775	neonatal severe cardiopulmonary failure due to mitochondrial methylation defect	OMIM:616794	OMIM:616794	GENCC:100002	Strong	HP:0000007	Autosomal recessive	GENCC:000104	Genomics England PanelApp	HGNC:20661	SLC25A26	OMIM:616794	COMBINED OXIDATIVE PHOSPHORYLATION DEFICIENCY 28, 616794	HP:0000007	Autosomal recessive inheritance	GENCC:000104	Genomics England PanelApp	GENCC:100002	Strong	2020-02-17 13:04:37	https://panelapp.genomicsengland.co.uk/panels/531				000104.pa531.v1.3.hgnc:20661.m1.p1	2021-03-31
GENCC_000104-HGNC_17358-OMIM_614458-HP_0000007-GENCC_100002	HGNC:17358	TPK1	MONDO:0013761	childhood encephalopathy due to thiamine pyrophosphokinase deficiency	OMIM:614458	OMIM:614458	GENCC:100002	Strong	HP:0000007	Autosomal recessive	GENCC:000104	Genomics England PanelApp	HGNC:17358	TPK1	OMIM:614458	THIAMINE METABOLISM DYSFUNCTION SYNDROME 5 (EPISODIC ENCEPHALOPATHY TYPE, 614458	HP:0000007	Autosomal recessive inheritance	GENCC:000104	Genomics England PanelApp	GENCC:100002	Strong	2020-02-17 13:04:38	https://panelapp.genomicsengland.co.uk/panels/531				000104.pa531.v1.3.hgnc:17358.m1.p1	2021-03-31
GENCC_000104-HGNC_48-OMIM_301310-HP_0001417-GENCC_100002	HGNC:48	ABCB7	MONDO:0010524	X-linked sideroblastic anemia with ataxia	OMIM:301310	OMIM:301310	GENCC:100002	Strong	HP:0001417	X-linked	GENCC:000104	Genomics England PanelApp	HGNC:48	ABCB7	OMIM:301310	ANEMIA, SIDEROBLASTIC, WITH ATAXIA OMIM:301310	HP:0001417	X-linked inheritance	GENCC:000104	Genomics England PanelApp	GENCC:100002	Strong	2021-03-02 13:04:38	https://panelapp.genomicsengland.co.uk/panels/515				000104.pa515.v1.5.hgnc:48.m1.p1	2021-03-31
GENCC_000104-HGNC_870-OMIM_277900-HP_0000007-GENCC_100002	HGNC:870	ATP7B	MONDO:0010200	Wilson disease	OMIM:277900	OMIM:277900	GENCC:100002	Strong	HP:0000007	Autosomal recessive	GENCC:000104	Genomics England PanelApp	HGNC:870	ATP7B	OMIM:277900	WILSON DISEASE OMIM:277900	HP:0000007	Autosomal recessive inheritance	GENCC:000104	Genomics England PanelApp	GENCC:100002	Strong	2021-03-02 13:04:38	https://panelapp.genomicsengland.co.uk/panels/515				000104.pa515.v1.5.hgnc:870.m1.p1	2021-03-31
GENCC_000104-HGNC_20797-MONDO_0006507-HP_0000007-GENCC_100002	HGNC:20797	CYBRD1	MONDO:0006507	hereditary hemochromatosis	MONDO:0006507	hereditary hemochromatosis	GENCC:100002	Strong	HP:0000007	Autosomal recessive	GENCC:000104	Genomics England PanelApp	HGNC:20797	CYBRD1	MONDO:0006507	hereditary hemochromatosis MONDO:0006507	HP:0000007	Autosomal recessive inheritance	GENCC:000104	Genomics England PanelApp	GENCC:100002	Strong	2021-03-02 13:04:39	https://panelapp.genomicsengland.co.uk/panels/515				000104.pa515.v1.5.hgnc:20797.m1.p1	2021-03-31
GENCC_000104-HGNC_3999-OMIM_600886-HP_0000006-GENCC_100002	HGNC:3999	FTL	MONDO:0010952	hereditary hyperferritinemia with congenital cataracts	OMIM:600886	OMIM:600886	GENCC:100002	Strong	HP:0000006	Autosomal dominant	GENCC:000104	Genomics England PanelApp	HGNC:3999	FTL	OMIM:600886	Hyperferritinemia-cataract syndrome OIMM:600886	HP:0000006	Autosomal dominant inheritance	GENCC:000104	Genomics England PanelApp	GENCC:100002	Strong	2021-03-02 13:04:39	https://panelapp.genomicsengland.co.uk/panels/515				000104.pa515.v1.5.hgnc:3999.m1.p1	2021-03-31
GENCC_000104-HGNC_3999-OMIM_615604-HP_0000006-GENCC_100002	HGNC:3999	FTL	MONDO:0014274	L-ferritin deficiency	OMIM:615604	OMIM:615604	GENCC:100002	Strong	HP:0000006	Autosomal dominant	GENCC:000104	Genomics England PanelApp	HGNC:3999	FTL	OMIM:615604	L-ferritin deficiency, dominant and recessive OMIM:615604	HP:0000006	Autosomal dominant inheritance	GENCC:000104	Genomics England PanelApp	GENCC:100002	Strong	2021-03-02 13:04:39	https://panelapp.genomicsengland.co.uk/panels/515				000104.pa515.v1.5.hgnc:3999.m1.p2	2021-03-31
GENCC_000104-HGNC_3999-OMIM_606159-HP_0000006-GENCC_100002	HGNC:3999	FTL	MONDO:0011638	neuroferritinopathy	OMIM:606159	OMIM:606159	GENCC:100002	Strong	HP:0000006	Autosomal dominant	GENCC:000104	Genomics England PanelApp	HGNC:3999	FTL	OMIM:606159	NEURODEGENERATION WITH BRAIN IRON ACCUMULATION 3 606159	HP:0000006	Autosomal dominant inheritance	GENCC:000104	Genomics England PanelApp	GENCC:100002	Strong	2021-02-18 13:06:15	https://panelapp.genomicsengland.co.uk/panels/540				000104.pa540.v1.20.hgnc:3999.m1.p1	2021-03-31
GENCC_000104-HGNC_15598-OMIM_613313-HP_0000007-GENCC_100002	HGNC:15598	HAMP	MONDO:0013220	hemochromatosis type 2B	OMIM:613313	OMIM:613313	GENCC:100002	Strong	HP:0000007	Autosomal recessive	GENCC:000104	Genomics England PanelApp	HGNC:15598	HAMP	OMIM:613313	613313 HEMOCHROMATOSIS, TYPE 2B	HP:0000007	Autosomal recessive inheritance	GENCC:000104	Genomics England PanelApp	GENCC:100002	Strong	2021-03-02 13:04:40	https://panelapp.genomicsengland.co.uk/panels/515				000104.pa515.v1.5.hgnc:15598.m1.p1	2021-03-31
GENCC_000104-HGNC_4886-OMIM_235200-HP_0000007-GENCC_100002	HGNC:4886	HFE	MONDO:0021001	hemochromatosis type 1	OMIM:235200	OMIM:235200	GENCC:100002	Strong	HP:0000007	Autosomal recessive	GENCC:000104	Genomics England PanelApp	HGNC:4886	HFE	OMIM:235200	235200 HEMOCHROMATOSIS, TYPE 1	HP:0000007	Autosomal recessive inheritance	GENCC:000104	Genomics England PanelApp	GENCC:100002	Strong	2021-03-02 13:04:41	https://panelapp.genomicsengland.co.uk/panels/515				000104.pa515.v1.5.hgnc:4886.m1.p1	2021-03-31
GENCC_000104-HGNC_4887-OMIM_602390-HP_0000007-GENCC_100002	HGNC:4887	HJV	MONDO:0011216	hemochromatosis type 2A	OMIM:602390	OMIM:602390	GENCC:100002	Strong	HP:0000007	Autosomal recessive	GENCC:000104	Genomics England PanelApp	HGNC:4887	HJV	OMIM:602390	602390 HEMOCHROMATOSIS, TYPE 2A	HP:0000007	Autosomal recessive inheritance	GENCC:000104	Genomics England PanelApp	GENCC:100002	Strong	2021-03-02 13:04:41	https://panelapp.genomicsengland.co.uk/panels/515				000104.pa515.v1.5.hgnc:4887.m1.p1	2021-03-31
GENCC_000104-HGNC_10908-OMIM_206100-HP_0000007-GENCC_100002	HGNC:10908	SLC11A2	MONDO:0008787	microcytic anemia with liver iron overload	OMIM:206100	OMIM:206100	GENCC:100002	Strong	HP:0000007	Autosomal recessive	GENCC:000104	Genomics England PanelApp	HGNC:10908	SLC11A2	OMIM:206100	206100 ANEMIA, HYPOCHROMIC MICROCYTIC, WITH IRON OVERLOAD 1	HP:0000007	Autosomal recessive inheritance	GENCC:000104	Genomics England PanelApp	GENCC:100002	Strong	2021-03-02 13:04:42	https://panelapp.genomicsengland.co.uk/panels/515				000104.pa515.v1.5.hgnc:10908.m1.p1	2021-03-31
GENCC_000104-HGNC_26054-OMIM_205950-HP_0000007-GENCC_100002	HGNC:26054	SLC25A38	MONDO:0008785	sideroblastic anemia 2	OMIM:205950	OMIM:205950	GENCC:100002	Strong	HP:0000007	Autosomal recessive	GENCC:000104	Genomics England PanelApp	HGNC:26054	SLC25A38	OMIM:205950	205950 ANEMIA, SIDEROBLASTIC, 2, PYRIDOXINE-REFRACTORY	HP:0000007	Autosomal recessive inheritance	GENCC:000104	Genomics England PanelApp	GENCC:100002	Strong	2021-03-02 13:04:42	https://panelapp.genomicsengland.co.uk/panels/515				000104.pa515.v1.5.hgnc:26054.m1.p1	2021-03-31
GENCC_000104-HGNC_10909-OMIM_606069-HP_0000006-GENCC_100002	HGNC:10909	SLC40A1	MONDO:0011631	hemochromatosis type 4	OMIM:606069	OMIM:606069	GENCC:100002	Strong	HP:0000006	Autosomal dominant	GENCC:000104	Genomics England PanelApp	HGNC:10909	SLC40A1	OMIM:606069	606069 HEMOCHROMATOSIS, TYPE 4	HP:0000006	Autosomal dominant inheritance	GENCC:000104	Genomics England PanelApp	GENCC:100002	Strong	2021-03-02 13:04:42	https://panelapp.genomicsengland.co.uk/panels/515				000104.pa515.v1.5.hgnc:10909.m1.p1	2021-03-31
GENCC_000104-HGNC_11740-OMIM_209300-HP_0000007-GENCC_100002	HGNC:11740	TF	MONDO:0008846	atransferrinemia	OMIM:209300	OMIM:209300	GENCC:100002	Strong	HP:0000007	Autosomal recessive	GENCC:000104	Genomics England PanelApp	HGNC:11740	TF	OMIM:209300	209300 ATRANSFERRINEMIA	HP:0000007	Autosomal recessive inheritance	GENCC:000104	Genomics England PanelApp	GENCC:100002	Strong	2021-03-02 13:04:43	https://panelapp.genomicsengland.co.uk/panels/515				000104.pa515.v1.5.hgnc:11740.m1.p1	2021-03-31
GENCC_000104-HGNC_11762-OMIM_604250-HP_0000007-GENCC_100002	HGNC:11762	TFR2	MONDO:0011417	hemochromatosis type 3	OMIM:604250	OMIM:604250	GENCC:100002	Strong	HP:0000007	Autosomal recessive	GENCC:000104	Genomics England PanelApp	HGNC:11762	TFR2	OMIM:604250	604250 HEMOCHROMATOSIS, TYPE 3	HP:0000007	Autosomal recessive inheritance	GENCC:000104	Genomics England PanelApp	GENCC:100002	Strong	2021-03-02 13:04:43	https://panelapp.genomicsengland.co.uk/panels/515				000104.pa515.v1.5.hgnc:11762.m1.p1	2021-03-31
GENCC_000104-HGNC_16517-OMIM_206200-HP_0000007-GENCC_100002	HGNC:16517	TMPRSS6	MONDO:0008788	IRIDA syndrome	OMIM:206200	OMIM:206200	GENCC:100002	Strong	HP:0000007	Autosomal recessive	GENCC:000104	Genomics England PanelApp	HGNC:16517	TMPRSS6	OMIM:206200	206200 IRON-REFRACTORY IRON DEFICIENCY ANEMIA	HP:0000007	Autosomal recessive inheritance	GENCC:000104	Genomics England PanelApp	GENCC:100002	Strong	2021-03-02 13:04:43	https://panelapp.genomicsengland.co.uk/panels/515				000104.pa515.v1.5.hgnc:16517.m1.p1	2021-03-31
GENCC_000104-HGNC_3976-OMIM_615517-HP_0000006-GENCC_100003	HGNC:3976	FTH1	MONDO:0014225	hemochromatosis type 5	OMIM:615517	OMIM:615517	GENCC:100003	Moderate	HP:0000006	Autosomal dominant	GENCC:000104	Genomics England PanelApp	HGNC:3976	FTH1	OMIM:615517	615517 ?HEMOCHROMATOSIS, TYPE 5	HP:0000006	Autosomal dominant inheritance	GENCC:000104	Genomics England PanelApp	GENCC:100003	Moderate	2021-03-02 13:04:43	https://panelapp.genomicsengland.co.uk/panels/515				000104.pa515.v1.5.hgnc:3976.m1.p1	2021-03-31
GENCC_000104-HGNC_4866-MONDO_0006507-HP_0001417-GENCC_100003	HGNC:4866	HEPH	MONDO:0006507	hereditary hemochromatosis	MONDO:0006507	hereditary hemochromatosis	GENCC:100003	Moderate	HP:0001417	X-linked	GENCC:000104	Genomics England PanelApp	HGNC:4866	HEPH	MONDO:0006507	hereditary hemochromatosis MONDO:0006507	HP:0001417	X-linked inheritance	GENCC:000104	Genomics England PanelApp	GENCC:100003	Moderate	2021-03-02 13:04:43	https://panelapp.genomicsengland.co.uk/panels/515				000104.pa515.v1.5.hgnc:4866.m1.p1	2021-03-31
GENCC_000104-HGNC_24592-OMIM_615234-HP_0000006-GENCC_100003	HGNC:24592	STEAP3	MONDO:0014094	severe congenital hypochromic anemia with ringed sideroblasts	OMIM:615234	OMIM:615234	GENCC:100003	Moderate	HP:0000006	Autosomal dominant	GENCC:000104	Genomics England PanelApp	HGNC:24592	STEAP3	OMIM:615234	615234 ?ANEMIA, HYPOCHROMIC MICROCYTIC, WITH IRON OVERLOAD 2	HP:0000006	Autosomal dominant inheritance	GENCC:000104	Genomics England PanelApp	GENCC:100003	Moderate	2021-03-02 13:04:44	https://panelapp.genomicsengland.co.uk/panels/515				000104.pa515.v1.5.hgnc:24592.m1.p1	2021-03-31
GENCC_000104-HGNC_1713-OMIM_224120-HP_0000007-GENCC_100004	HGNC:1713	CDAN1	MONDO:0009135	anemia, congenital dyserythropoietic, type 1a	OMIM:224120	OMIM:224120	GENCC:100004	Limited	HP:0000007	Autosomal recessive	GENCC:000104	Genomics England PanelApp	HGNC:1713	CDAN1	OMIM:224120	DYSERYTHROPOIETIC ANEMIA, CONGENITAL, TYPE IA, OMIM:224120	HP:0000007	Autosomal recessive inheritance	GENCC:000104	Genomics England PanelApp	GENCC:100004	Limited	2021-03-02 13:04:44	https://panelapp.genomicsengland.co.uk/panels/515				000104.pa515.v1.5.hgnc:1713.m1.p1	2021-03-31
GENCC_000104-HGNC_10702-OMIM_224100-HP_0000007-GENCC_100004	HGNC:10702	SEC23B	MONDO:0009134	congenital dyserythropoietic anemia type 2	OMIM:224100	OMIM:224100	GENCC:100004	Limited	HP:0000007	Autosomal recessive	GENCC:000104	Genomics England PanelApp	HGNC:10702	SEC23B	OMIM:224100	224100 DYSERYTHROPOIETIC ANEMIA, CONGENITAL, TYPE II	HP:0000007	Autosomal recessive inheritance	GENCC:000104	Genomics England PanelApp	GENCC:100004	Limited	2021-03-02 13:04:45	https://panelapp.genomicsengland.co.uk/panels/515				000104.pa515.v1.5.hgnc:10702.m1.p1	2021-03-31
GENCC_000104-HGNC_8941-MONDO_0013282-HP_0000007-GENCC_100004	HGNC:8941	SERPINA1	MONDO:0013282	alpha 1-antitrypsin deficiency	MONDO:0013282	alpha 1-antitrypsin deficiency	GENCC:100004	Limited	HP:0000007	Autosomal recessive	GENCC:000104	Genomics England PanelApp	HGNC:8941	SERPINA1	MONDO:0013282	alpha 1-antitrypsin deficiency MONDO:0013282	HP:0000007	Autosomal recessive inheritance	GENCC:000104	Genomics England PanelApp	GENCC:100004	Limited	2021-03-02 13:04:45	https://panelapp.genomicsengland.co.uk/panels/515				000104.pa515.v1.5.hgnc:8941.m1.p1	2021-03-31
GENCC_000104-HGNC_17288-OMIM_144650-HP_0000006-GENCC_100002	HGNC:17288	APOA5	MONDO:0007762	hyperlipoproteinemia type V	OMIM:144650	OMIM:144650	GENCC:100002	Strong	HP:0000006	Autosomal dominant	GENCC:000104	Genomics England PanelApp	HGNC:17288	APOA5	OMIM:144650	HYPERCHYLOMICRONEMIA, LATE-ONSET 144650	HP:0000006	Autosomal dominant inheritance	GENCC:000104	Genomics England PanelApp	GENCC:100002	Strong	2020-10-15 13:04:45	https://panelapp.genomicsengland.co.uk/panels/527				000104.pa527.v1.4.hgnc:17288.m1.p1	2021-03-31
GENCC_000104-HGNC_603-OMIM_144010-HP_0000006-GENCC_100002	HGNC:603	APOB	MONDO:0007751	hypercholesterolemia, autosomal dominant, type B	OMIM:144010	OMIM:144010	GENCC:100002	Strong	HP:0000006	Autosomal dominant	GENCC:000104	Genomics England PanelApp	HGNC:603	APOB	OMIM:144010	HYPERCHOLESTEROLEMIA, FAMILIAL, 2 144010	HP:0000006	Autosomal dominant inheritance	GENCC:000104	Genomics England PanelApp	GENCC:100002	Strong	2020-10-15 13:04:46	https://panelapp.genomicsengland.co.uk/panels/527				000104.pa527.v1.4.hgnc:603.m1.p1	2021-03-31
GENCC_000104-HGNC_603-OMIM_615558-HP_0000007-GENCC_100002	HGNC:603	APOB	MONDO:0014252	familial hypobetalipoproteinemia 1	OMIM:615558	OMIM:615558	GENCC:100002	Strong	HP:0000007	Autosomal recessive	GENCC:000104	Genomics England PanelApp	HGNC:603	APOB	OMIM:615558	HYPOBETALIPOPROTEINEMIA 615558	HP:0000007	Autosomal recessive inheritance	GENCC:000104	Genomics England PanelApp	GENCC:100002	Strong	2020-10-15 13:04:46	https://panelapp.genomicsengland.co.uk/panels/527				000104.pa527.v1.4.hgnc:603.m2.p1	2021-03-31
GENCC_000104-HGNC_609-OMIM_207750-HP_0000007-GENCC_100002	HGNC:609	APOC2	MONDO:0008810	familial apolipoprotein C-II deficiency	OMIM:207750	OMIM:207750	GENCC:100002	Strong	HP:0000007	Autosomal recessive	GENCC:000104	Genomics England PanelApp	HGNC:609	APOC2	OMIM:207750	HYPERLIPOPROTEINEMIA, TYPE IB 207750	HP:0000007	Autosomal recessive inheritance	GENCC:000104	Genomics England PanelApp	GENCC:100002	Strong	2020-10-15 13:04:47	https://panelapp.genomicsengland.co.uk/panels/527				000104.pa527.v1.4.hgnc:609.m1.p1	2021-03-31
GENCC_000104-HGNC_613-OMIM_617347-HP_0000006-GENCC_100002	HGNC:613	APOE	MONDO:0018473	hyperlipoproteinemia type 3	OMIM:617347	OMIM:617347	GENCC:100002	Strong	HP:0000006	Autosomal dominant	GENCC:000104	Genomics England PanelApp	HGNC:613	APOE	OMIM:617347	HYPERLIPOPROTEINEMIA, TYPE III 617347	HP:0000006	Autosomal dominant inheritance	GENCC:000104	Genomics England PanelApp	GENCC:100002	Strong	2020-10-15 13:04:47	https://panelapp.genomicsengland.co.uk/panels/527				000104.pa527.v1.4.hgnc:613.m1.p1	2021-03-31
GENCC_000104-HGNC_613-OMIM_611771-HP_0000006-GENCC_100002	HGNC:613	APOE	MONDO:0012725	lipoprotein glomerulopathy	OMIM:611771	OMIM:611771	GENCC:100002	Strong	HP:0000006	Autosomal dominant	GENCC:000104	Genomics England PanelApp	HGNC:613	APOE	OMIM:611771	LIPOPROTEIN GLOMERULOPATHY 611771	HP:0000006	Autosomal dominant inheritance	GENCC:000104	Genomics England PanelApp	GENCC:100002	Strong	2020-10-15 13:04:48	https://panelapp.genomicsengland.co.uk/panels/527				000104.pa527.v1.4.hgnc:613.m1.p2	2021-03-31
GENCC_000104-HGNC_613-OMIM_617347-HP_0000007-GENCC_100002	HGNC:613	APOE	MONDO:0018473	hyperlipoproteinemia type 3	OMIM:617347	OMIM:617347	GENCC:100002	Strong	HP:0000007	Autosomal recessive	GENCC:000104	Genomics England PanelApp	HGNC:613	APOE	OMIM:617347	HYPERLIPOPROTEINEMIA, TYPE III 617347	HP:0000007	Autosomal recessive inheritance	GENCC:000104	Genomics England PanelApp	GENCC:100002	Strong	2020-10-15 13:04:48	https://panelapp.genomicsengland.co.uk/panels/527				000104.pa527.v1.4.hgnc:613.m2.p1	2021-03-31
GENCC_000104-HGNC_18855-MONDO_0005347-HP_0000006-GENCC_100002	HGNC:18855	CREB3L3	MONDO:0005347	hypertriglyceridemia (disease)	MONDO:0005347	hypertriglyceridemia (disease)	GENCC:100002	Strong	HP:0000006	Autosomal dominant	GENCC:000104	Genomics England PanelApp	HGNC:18855	CREB3L3	MONDO:0005347	hypertriglyceridemia (disease) MONDO:0005347	HP:0000006	Autosomal dominant inheritance	GENCC:000104	Genomics England PanelApp	GENCC:100002	Strong	2020-10-15 13:04:48	https://panelapp.genomicsengland.co.uk/panels/527				000104.pa527.v1.4.hgnc:18855.m1.p1	2021-03-31
GENCC_000104-HGNC_4455-OMIM_614480-HP_0000007-GENCC_100002	HGNC:4455	GPD1	MONDO:0013771	transient infantile hypertriglyceridemia and hepatosteatosis	OMIM:614480	OMIM:614480	GENCC:100002	Strong	HP:0000007	Autosomal recessive	GENCC:000104	Genomics England PanelApp	HGNC:4455	GPD1	OMIM:614480	HYPERTRIGLYCERIDEMIA, TRANSIENT INFANTILE 614480	HP:0000007	Autosomal recessive inheritance	GENCC:000104	Genomics England PanelApp	GENCC:100002	Strong	2020-10-15 13:04:49	https://panelapp.genomicsengland.co.uk/panels/527				000104.pa527.v1.4.hgnc:4455.m1.p1	2021-03-31
GENCC_000104-HGNC_24945-OMIM_615947-HP_0000007-GENCC_100002	HGNC:24945	GPIHBP1	MONDO:0014412	hyperlipoproteinemia, type 1D	OMIM:615947	OMIM:615947	GENCC:100002	Strong	HP:0000007	Autosomal recessive	GENCC:000104	Genomics England PanelApp	HGNC:24945	GPIHBP1	OMIM:615947	HYPERLIPOPROTEINEMIA, TYPE 1D 615947	HP:0000007	Autosomal recessive inheritance	GENCC:000104	Genomics England PanelApp	GENCC:100002	Strong	2020-10-15 13:04:49	https://panelapp.genomicsengland.co.uk/panels/527				000104.pa527.v1.4.hgnc:24945.m1.p1	2021-03-31
GENCC_000104-HGNC_14154-OMIM_246650-HP_0000007-GENCC_100002	HGNC:14154	LMF1	MONDO:0009527	lipase deficiency, combined	OMIM:246650	OMIM:246650	GENCC:100002	Strong	HP:0000007	Autosomal recessive	GENCC:000104	Genomics England PanelApp	HGNC:14154	LMF1	OMIM:246650	LIPASE DEFICIENCY, COMBINED 246650	HP:0000007	Autosomal recessive inheritance	GENCC:000104	Genomics England PanelApp	GENCC:100002	Strong	2020-10-15 13:04:50	https://panelapp.genomicsengland.co.uk/panels/527				000104.pa527.v1.4.hgnc:14154.m1.p1	2021-03-31
GENCC_000104-HGNC_6677-OMIM_144250-HP_0000006-GENCC_100002	HGNC:6677	LPL	MONDO:0007759	hyperlipidemia, familial combined, LPL related	OMIM:144250	OMIM:144250	GENCC:100002	Strong	HP:0000006	Autosomal dominant	GENCC:000104	Genomics England PanelApp	HGNC:6677	LPL	OMIM:144250	COMBINED HYPERLIPIDEMIA, FAMILIAL 144250	HP:0000006	Autosomal dominant inheritance	GENCC:000104	Genomics England PanelApp	GENCC:100002	Strong	2020-10-15 13:04:50	https://panelapp.genomicsengland.co.uk/panels/527				000104.pa527.v1.4.hgnc:6677.m1.p1	2021-03-31
GENCC_000104-HGNC_6677-OMIM_238600-HP_0000007-GENCC_100002	HGNC:6677	LPL	MONDO:0009387	familial lipoprotein lipase deficiency	OMIM:238600	OMIM:238600	GENCC:100002	Strong	HP:0000007	Autosomal recessive	GENCC:000104	Genomics England PanelApp	HGNC:6677	LPL	OMIM:238600	LIPOPROTEIN LIPASE DEFICIENCY 238600	HP:0000007	Autosomal recessive inheritance	GENCC:000104	Genomics England PanelApp	GENCC:100002	Strong	2020-10-15 13:04:51	https://panelapp.genomicsengland.co.uk/panels/527				000104.pa527.v1.4.hgnc:6677.m2.p1	2021-03-31
GENCC_000104-HGNC_18821-MONDO_0005347-HP_0000006-GENCC_100004	HGNC:18821	LIPI	MONDO:0005347	hypertriglyceridemia (disease)	MONDO:0005347	hypertriglyceridemia (disease)	GENCC:100004	Limited	HP:0000006	Autosomal dominant	GENCC:000104	Genomics England PanelApp	HGNC:18821	LIPI	MONDO:0005347	hypertriglyceridemia (disease) MONDO:0005347	HP:0000006	Autosomal dominant inheritance	GENCC:000104	Genomics England PanelApp	GENCC:100004	Limited	2020-10-15 13:04:51	https://panelapp.genomicsengland.co.uk/panels/527				000104.pa527.v1.4.hgnc:18821.m1.p1	2021-03-31
GENCC_000104-HGNC_393-OMIM_615937-HP_0000006-GENCC_100002	HGNC:393	AKT3	MONDO:0014407	megalencephaly-polymicrogyria-polydactyly-hydrocephalus syndrome 2	OMIM:615937	OMIM:615937	GENCC:100002	Strong	HP:0000006	Autosomal dominant	GENCC:000104	Genomics England PanelApp	HGNC:393	AKT3	OMIM:615937	MEGALENCEPHALY-POLYMICROGYRIA-POLYDACTYLY-HYDROCEPHALUS SYNDROME 2, 615937	HP:0000006	Autosomal dominant inheritance	GENCC:000104	Genomics England PanelApp	GENCC:100002	Strong	2021-01-29 13:04:51	https://panelapp.genomicsengland.co.uk/panels/736				000104.pa736.v1.8.hgnc:393.m1.p1	2021-03-31
GENCC_000104-HGNC_1583-OMIM_615938-HP_0000006-GENCC_100002	HGNC:1583	CCND2	MONDO:0014408	megalencephaly-polymicrogyria-polydactyly-hydrocephalus syndrome 3	OMIM:615938	OMIM:615938	GENCC:100002	Strong	HP:0000006	Autosomal dominant	GENCC:000104	Genomics England PanelApp	HGNC:1583	CCND2	OMIM:615938	MEGALENCEPHALY-POLYMICROGYRIA-POLYDACTYLY-HYDROCEPHALUS SYNDROME 3 615938	HP:0000006	Autosomal dominant inheritance	GENCC:000104	Genomics England PanelApp	GENCC:100002	Strong	2021-01-29 13:05:51	https://panelapp.genomicsengland.co.uk/panels/179				000104.pa179.v2.7.hgnc:1583.m1.p1	2021-03-31
GENCC_000104-HGNC_8980-OMIM_603387-HP_0000006-GENCC_100002	HGNC:8980	PIK3R2	MONDO:0011313	megalencephaly-polymicrogyria-polydactyly-hydrocephalus syndrome 1	OMIM:603387	OMIM:603387	GENCC:100002	Strong	HP:0000006	Autosomal dominant	GENCC:000104	Genomics England PanelApp	HGNC:8980	PIK3R2	OMIM:603387	MEGALENCEPHALY-POLYMICROGYRIA-POLYDACTYLY-HYDROCEPHALUS SYNDROME 1, 603387	HP:0000006	Autosomal dominant inheritance	GENCC:000104	Genomics England PanelApp	GENCC:100002	Strong	2021-01-29 13:04:51	https://panelapp.genomicsengland.co.uk/panels/736				000104.pa736.v1.8.hgnc:8980.m1.p1	2021-03-31
GENCC_000104-HGNC_9588-OMIM_158350-HP_0000006-GENCC_100002	HGNC:9588	PTEN	MONDO:0008021	Cowden syndrome 1	OMIM:158350	OMIM:158350	GENCC:100002	Strong	HP:0000006	Autosomal dominant	GENCC:000104	Genomics England PanelApp	HGNC:9588	PTEN	OMIM:158350	Cowden syndrome 1	HP:0000006	Autosomal dominant inheritance	GENCC:000104	Genomics England PanelApp	GENCC:100002	Strong	2021-01-29 13:04:51	https://panelapp.genomicsengland.co.uk/panels/736				000104.pa736.v1.8.hgnc:9588.m1.p1	2021-03-31
GENCC_000104-HGNC_9588-OMIM_605309-HP_0000006-GENCC_100002	HGNC:9588	PTEN	MONDO:0011537	macrocephaly-autism syndrome	OMIM:605309	OMIM:605309	GENCC:100002	Strong	HP:0000006	Autosomal dominant	GENCC:000104	Genomics England PanelApp	HGNC:9588	PTEN	OMIM:605309	Macrocephaly/autism syndrome	HP:0000006	Autosomal dominant inheritance	GENCC:000104	Genomics England PanelApp	GENCC:100002	Strong	2021-01-29 13:04:51	https://panelapp.genomicsengland.co.uk/panels/736				000104.pa736.v1.8.hgnc:9588.m1.p2	2021-03-31
GENCC_000104-HGNC_30213-OMIM_606693-HP_0000007-GENCC_100002	HGNC:30213	ATP13A2	MONDO:0011706	Kufor-Rakeb syndrome	OMIM:606693	OMIM:606693	GENCC:100002	Strong	HP:0000007	Autosomal recessive	GENCC:000104	Genomics England PanelApp	HGNC:30213	ATP13A2	OMIM:606693	PARKINSON DISEASE 9, 606693	HP:0000007	Autosomal recessive inheritance	GENCC:000104	Genomics England PanelApp	GENCC:100002	Strong	2021-02-18 13:06:11	https://panelapp.genomicsengland.co.uk/panels/540				000104.pa540.v1.20.hgnc:30213.m1.p1	2021-03-31
GENCC_000104-HGNC_2074-OMIM_204200-HP_0000007-GENCC_100002	HGNC:2074	CLN3	MONDO:0008767	neuronal ceroid lipofuscinosis 3	OMIM:204200	OMIM:204200	GENCC:100002	Strong	HP:0000007	Autosomal recessive	GENCC:000104	Genomics England PanelApp	HGNC:2074	CLN3	OMIM:204200	Ceroid lipofuscinosis, neuronal, 3 OMIM:204200	HP:0000007	Autosomal recessive inheritance	GENCC:000104	Genomics England PanelApp	GENCC:100002	Strong	2020-10-15 13:04:52	https://panelapp.genomicsengland.co.uk/panels/526				000104.pa526.v1.4.hgnc:2074.m1.p1	2021-03-31
GENCC_000104-HGNC_2076-OMIM_256731-HP_0000007-GENCC_100002	HGNC:2076	CLN5	MONDO:0009745	neuronal ceroid lipofuscinosis 5	OMIM:256731	OMIM:256731	GENCC:100002	Strong	HP:0000007	Autosomal recessive	GENCC:000104	Genomics England PanelApp	HGNC:2076	CLN5	OMIM:256731	Ceroid lipofuscinosis, neuronal, 5 OMIM:256731	HP:0000007	Autosomal recessive inheritance	GENCC:000104	Genomics England PanelApp	GENCC:100002	Strong	2020-10-15 13:04:52	https://panelapp.genomicsengland.co.uk/panels/526				000104.pa526.v1.4.hgnc:2076.m1.p1	2021-03-31
GENCC_000104-HGNC_2077-OMIM_601780-HP_0000007-GENCC_100002	HGNC:2077	CLN6	MONDO:0011144	neuronal ceroid lipofuscinosis 6	OMIM:601780	OMIM:601780	GENCC:100002	Strong	HP:0000007	Autosomal recessive	GENCC:000104	Genomics England PanelApp	HGNC:2077	CLN6	OMIM:601780	Ceroid lipofuscinosis, neuronal, 6 OMIM:601780	HP:0000007	Autosomal recessive inheritance	GENCC:000104	Genomics England PanelApp	GENCC:100002	Strong	2020-10-15 13:04:52	https://panelapp.genomicsengland.co.uk/panels/526				000104.pa526.v1.4.hgnc:2077.m1.p1	2021-03-31
GENCC_000104-HGNC_2077-OMIM_204300-HP_0000007-GENCC_100002	HGNC:2077	CLN6	MONDO:0008768	neuronal ceroid lipofuscinosis 4A	OMIM:204300	OMIM:204300	GENCC:100002	Strong	HP:0000007	Autosomal recessive	GENCC:000104	Genomics England PanelApp	HGNC:2077	CLN6	OMIM:204300	Ceroid lipofuscinosis, neuronal, Kufs type, adult onset OMIM:204300	HP:0000007	Autosomal recessive inheritance	GENCC:000104	Genomics England PanelApp	GENCC:100002	Strong	2020-10-15 13:04:52	https://panelapp.genomicsengland.co.uk/panels/526				000104.pa526.v1.4.hgnc:2077.m1.p2	2021-03-31
GENCC_000104-HGNC_2079-OMIM_600143-HP_0000007-GENCC_100002	HGNC:2079	CLN8	MONDO:0010830	neuronal ceroid lipofuscinosis 8	OMIM:600143	OMIM:600143	GENCC:100002	Strong	HP:0000007	Autosomal recessive	GENCC:000104	Genomics England PanelApp	HGNC:2079	CLN8	OMIM:600143	Ceroid lipofuscinosis, neuronal, 8 OMIM:600143	HP:0000007	Autosomal recessive inheritance	GENCC:000104	Genomics England PanelApp	GENCC:100002	Strong	2020-10-15 13:04:52	https://panelapp.genomicsengland.co.uk/panels/526				000104.pa526.v1.4.hgnc:2079.m1.p3	2021-03-31
GENCC_000104-HGNC_2079-OMIM_610003-HP_0000007-GENCC_100002	HGNC:2079	CLN8	MONDO:0012391	neuronal ceroid lipofuscinosis 8 northern epilepsy variant	OMIM:610003	OMIM:610003	GENCC:100002	Strong	HP:0000007	Autosomal recessive	GENCC:000104	Genomics England PanelApp	HGNC:2079	CLN8	OMIM:610003	Ceroid lipofuscinosis, neuronal, 8, Northern epilepsy variant OMIM:610003	HP:0000007	Autosomal recessive inheritance	GENCC:000104	Genomics England PanelApp	GENCC:100002	Strong	2020-10-15 13:04:52	https://panelapp.genomicsengland.co.uk/panels/526				000104.pa526.v1.4.hgnc:2079.m1.p4	2021-03-31
GENCC_000104-HGNC_2529-OMIM_610127-HP_0000007-GENCC_100002	HGNC:2529	CTSD	MONDO:0012414	neuronal ceroid lipofuscinosis 10	OMIM:610127	OMIM:610127	GENCC:100002	Strong	HP:0000007	Autosomal recessive	GENCC:000104	Genomics England PanelApp	HGNC:2529	CTSD	OMIM:610127	Ceroid lipofuscinosis, neuronal, 10 OMIM:610127	HP:0000007	Autosomal recessive inheritance	GENCC:000104	Genomics England PanelApp	GENCC:100002	Strong	2020-10-15 13:04:52	https://panelapp.genomicsengland.co.uk/panels/526				000104.pa526.v1.4.hgnc:2529.m1.p1	2021-03-31
GENCC_000104-HGNC_2531-OMIM_615362-HP_0000007-GENCC_100002	HGNC:2531	CTSF	MONDO:0014147	neuronal ceroid lipofuscinosis 13	OMIM:615362	OMIM:615362	GENCC:100002	Strong	HP:0000007	Autosomal recessive	GENCC:000104	Genomics England PanelApp	HGNC:2531	CTSF	OMIM:615362	Ceroid lipofuscinosis, neuronal, 13, Kufs type OMIM:615362	HP:0000007	Autosomal recessive inheritance	GENCC:000104	Genomics England PanelApp	GENCC:100002	Strong	2020-10-15 13:04:53	https://panelapp.genomicsengland.co.uk/panels/526				000104.pa526.v1.4.hgnc:2531.m1.p1	2021-03-31
GENCC_000104-HGNC_16235-OMIM_162350-HP_0000006-GENCC_100002	HGNC:16235	DNAJC5	MONDO:0008083	neuronal ceroid lipofuscinosis 4B	OMIM:162350	OMIM:162350	GENCC:100002	Strong	HP:0000006	Autosomal dominant	GENCC:000104	Genomics England PanelApp	HGNC:16235	DNAJC5	OMIM:162350	Ceroid lipofuscinosis, neuronal, 4, Parry type OMIM:162350	HP:0000006	Autosomal dominant inheritance	GENCC:000104	Genomics England PanelApp	GENCC:100002	Strong	2020-10-15 13:04:53	https://panelapp.genomicsengland.co.uk/panels/526				000104.pa526.v1.4.hgnc:16235.m1.p1	2021-03-31
GENCC_000104-HGNC_21957-OMIM_611726-HP_0000007-GENCC_100002	HGNC:21957	KCTD7	MONDO:0012721	progressive myoclonic epilepsy type 3	OMIM:611726	OMIM:611726	GENCC:100002	Strong	HP:0000007	Autosomal recessive	GENCC:000104	Genomics England PanelApp	HGNC:21957	KCTD7	OMIM:611726	Epilepsy, progressive myoclonic 3, with or without intracellular inclusions OMIM:611726	HP:0000007	Autosomal recessive inheritance	GENCC:000104	Genomics England PanelApp	GENCC:100002	Strong	2020-10-15 13:04:54	https://panelapp.genomicsengland.co.uk/panels/526				000104.pa526.v1.4.hgnc:21957.m1.p1	2021-03-31
GENCC_000104-HGNC_28486-OMIM_610951-HP_0000007-GENCC_100002	HGNC:28486	MFSD8	MONDO:0012588	neuronal ceroid lipofuscinosis 7	OMIM:610951	OMIM:610951	GENCC:100002	Strong	HP:0000007	Autosomal recessive	GENCC:000104	Genomics England PanelApp	HGNC:28486	MFSD8	OMIM:610951	Ceroid lipofuscinosis, neuronal, 7 OMIM:610951	HP:0000007	Autosomal recessive inheritance	GENCC:000104	Genomics England PanelApp	GENCC:100002	Strong	2020-10-15 13:04:54	https://panelapp.genomicsengland.co.uk/panels/526				000104.pa526.v1.4.hgnc:28486.m1.p1	2021-03-31
GENCC_000104-HGNC_9325-OMIM_256730-HP_0000007-GENCC_100002	HGNC:9325	PPT1	MONDO:0009744	neuronal ceroid lipofuscinosis 1	OMIM:256730	OMIM:256730	GENCC:100002	Strong	HP:0000007	Autosomal recessive	GENCC:000104	Genomics England PanelApp	HGNC:9325	PPT1	OMIM:256730	Ceroid lipofuscinosis, neuronal, 1 OMIM:256730	HP:0000007	Autosomal recessive inheritance	GENCC:000104	Genomics England PanelApp	GENCC:100002	Strong	2020-10-15 13:04:54	https://panelapp.genomicsengland.co.uk/panels/526				000104.pa526.v1.4.hgnc:9325.m1.p1	2021-03-31
GENCC_000104-HGNC_2073-OMIM_204500-HP_0000007-GENCC_100002	HGNC:2073	TPP1	MONDO:0008769	neuronal ceroid lipofuscinosis 2	OMIM:204500	OMIM:204500	GENCC:100002	Strong	HP:0000007	Autosomal recessive	GENCC:000104	Genomics England PanelApp	HGNC:2073	TPP1	OMIM:204500	Ceroid lipofuscinosis, neuronal, 2 OMIM:204500	HP:0000007	Autosomal recessive inheritance	GENCC:000104	Genomics England PanelApp	GENCC:100002	Strong	2020-10-15 13:04:54	https://panelapp.genomicsengland.co.uk/panels/526				000104.pa526.v1.4.hgnc:2073.m1.p1	2021-03-31
GENCC_000104-HGNC_4601-OMIM_614706-HP_0000007-GENCC_100003	HGNC:4601	GRN	MONDO:0013866	neuronal ceroid lipofuscinosis 11	OMIM:614706	OMIM:614706	GENCC:100003	Moderate	HP:0000007	Autosomal recessive	GENCC:000104	Genomics England PanelApp	HGNC:4601	GRN	OMIM:614706	Ceroid lipofuscinosis, neuronal, 11 OMIM:614706	HP:0000007	Autosomal recessive inheritance	GENCC:000104	Genomics England PanelApp	GENCC:100003	Moderate	2020-10-15 13:04:54	https://panelapp.genomicsengland.co.uk/panels/526				000104.pa526.v1.4.hgnc:4601.m1.p1	2021-03-31
GENCC_000104-HGNC_61-MONDO_0019064-HP_0001417-GENCC_100002	HGNC:61	ABCD1	MONDO:0019064	hereditary spastic paraplegia	MONDO:0019064	hereditary spastic paraplegia	GENCC:100002	Strong	HP:0001417	X-linked	GENCC:000104	Genomics England PanelApp	HGNC:61	ABCD1	MONDO:0019064	HEREDITARY SPASTIC PARAPLEGIA	HP:0001417	X-linked inheritance	GENCC:000104	Genomics England PanelApp	GENCC:100002	Strong	2021-01-28 13:04:55	https://panelapp.genomicsengland.co.uk/panels/474				000104.pa474.v2.39.hgnc:61.m1.p1	2021-03-31
GENCC_000104-HGNC_443-OMIM_606353-HP_0000007-GENCC_100002	HGNC:443	ALS2	MONDO:0011663	juvenile primary lateral sclerosis	OMIM:606353	OMIM:606353	GENCC:100002	Strong	HP:0000007	Autosomal recessive	GENCC:000104	Genomics England PanelApp	HGNC:443	ALS2	OMIM:606353	PRIMARY LATERAL SCLEROSIS, JUVENILE, 606353	HP:0000007	Autosomal recessive inheritance	GENCC:000104	Genomics England PanelApp	GENCC:100002	Strong	2021-01-28 13:04:56	https://panelapp.genomicsengland.co.uk/panels/474				000104.pa474.v2.39.hgnc:443.m1.p1	2021-03-31
GENCC_000104-HGNC_443-OMIM_607225-HP_0000007-GENCC_100002	HGNC:443	ALS2	MONDO:0011797	infantile-onset ascending hereditary spastic paralysis	OMIM:607225	OMIM:607225	GENCC:100002	Strong	HP:0000007	Autosomal recessive	GENCC:000104	Genomics England PanelApp	HGNC:443	ALS2	OMIM:607225	SPASTIC PARALYSIS, INFANTILE ONSET ASCENDING, 607225	HP:0000007	Autosomal recessive inheritance	GENCC:000104	Genomics England PanelApp	GENCC:100002	Strong	2021-01-28 13:04:56	https://panelapp.genomicsengland.co.uk/panels/474				000104.pa474.v2.39.hgnc:443.m1.p2	2021-03-31
GENCC_000104-HGNC_443-OMIM_205100-HP_0000007-GENCC_100002	HGNC:443	ALS2	MONDO:0008780	amyotrophic lateral sclerosis type 2	OMIM:205100	OMIM:205100	GENCC:100002	Strong	HP:0000007	Autosomal recessive	GENCC:000104	Genomics England PanelApp	HGNC:443	ALS2	OMIM:205100	AMYOTROPHIC LATERAL SCLEROSIS 2, JUVENILE, 205100	HP:0000007	Autosomal recessive inheritance	GENCC:000104	Genomics England PanelApp	GENCC:100002	Strong	2021-01-28 13:04:57	https://panelapp.genomicsengland.co.uk/panels/474				000104.pa474.v2.39.hgnc:443.m1.p3	2021-03-31
GENCC_000104-HGNC_483-OMIM_611895-HP_0000006-GENCC_100002	HGNC:483	ANG	MONDO:0012753	amyotrophic lateral sclerosis type 9	OMIM:611895	OMIM:611895	GENCC:100002	Strong	HP:0000006	Autosomal dominant	GENCC:000104	Genomics England PanelApp	HGNC:483	ANG	OMIM:611895	AMYOTROPHIC LATERAL SCLEROSIS 9, 611895	HP:0000006	Autosomal dominant inheritance	GENCC:000104	Genomics England PanelApp	GENCC:100002	Strong	2021-01-28 13:04:57	https://panelapp.genomicsengland.co.uk/panels/474				000104.pa474.v2.39.hgnc:483.m1.p1	2021-03-31
GENCC_000104-HGNC_535-OMIM_617839-HP_0000006-GENCC_100002	HGNC:535	ANXA11	MONDO:0027694	amyotrophic lateral sclerosis type 23	OMIM:617839	OMIM:617839	GENCC:100002	Strong	HP:0000006	Autosomal dominant	GENCC:000104	Genomics England PanelApp	HGNC:535	ANXA11	OMIM:617839	AMYTROPHIC LATERAL SCLEROSIS 23	HP:0000006	Autosomal dominant inheritance	GENCC:000104	Genomics England PanelApp	GENCC:100002	Strong	2021-01-28 13:04:58	https://panelapp.genomicsengland.co.uk/panels/474				000104.pa474.v2.39.hgnc:535.m1.p1	2021-03-31
GENCC_000104-HGNC_620-OMIM_104300-HP_0000006-GENCC_100002	HGNC:620	APP	MONDO:0007088	Alzheimer disease type 1	OMIM:104300	OMIM:104300	GENCC:100002	Strong	HP:0000006	Autosomal dominant	GENCC:000104	Genomics England PanelApp	HGNC:620	APP	OMIM:104300	ALZHEIMER DISEASE 1, FAMILIAL OMIM:104300	HP:0000006	Autosomal dominant inheritance	GENCC:000104	Genomics England PanelApp	GENCC:100002	Strong	2021-01-28 13:04:58	https://panelapp.genomicsengland.co.uk/panels/474				000104.pa474.v2.39.hgnc:620.m1.p1	2021-03-31
GENCC_000104-HGNC_620-OMIM_605714-HP_0000006-GENCC_100002	HGNC:620	APP	MONDO:0011583	cerebral amyloid angiopathy, APP-related	OMIM:605714	OMIM:605714	GENCC:100002	Strong	HP:0000006	Autosomal dominant	GENCC:000104	Genomics England PanelApp	HGNC:620	APP	OMIM:605714	CEREBRAL AMYLOID ANGIOPATHY, DUTCH, ITALIAN, IOWA, FLEMISH, ARCTIC VARIANTS OMIM:605714	HP:0000006	Autosomal dominant inheritance	GENCC:000104	Genomics England PanelApp	GENCC:100002	Strong	2021-01-28 13:04:58	https://panelapp.genomicsengland.co.uk/panels/474				000104.pa474.v2.39.hgnc:620.m1.p2	2021-03-31
GENCC_000104-HGNC_713-OMIM_250100-HP_0000007-GENCC_100002	HGNC:713	ARSA	MONDO:0009591	metachromatic leukodystrophy, juvenile form	OMIM:250100	OMIM:250100	GENCC:100002	Strong	HP:0000007	Autosomal recessive	GENCC:000104	Genomics England PanelApp	HGNC:713	ARSA	OMIM:250100	METACHROMATIC LEUKODYSTROPHY (#250100	HP:0000007	Autosomal recessive inheritance	GENCC:000104	Genomics England PanelApp	GENCC:100002	Strong	2021-01-28 13:04:58	https://panelapp.genomicsengland.co.uk/panels/474				000104.pa474.v2.39.hgnc:713.m1.p1	2021-03-31
GENCC_000104-HGNC_30213-OMIM_617225-HP_0000007-GENCC_100002	HGNC:30213	ATP13A2	MONDO:0014975	autosomal recessive spastic paraplegia type 78	OMIM:617225	OMIM:617225	GENCC:100002	Strong	HP:0000007	Autosomal recessive	GENCC:000104	Genomics England PanelApp	HGNC:30213	ATP13A2	OMIM:617225	SPASTIC PARAPLEGIA 78, AUTOSOMAL RECESSIVE, 617225	HP:0000007	Autosomal recessive inheritance	GENCC:000104	Genomics England PanelApp	GENCC:100002	Strong	2021-01-28 13:04:58	https://panelapp.genomicsengland.co.uk/panels/474				000104.pa474.v2.39.hgnc:30213.m1.p2	2021-03-31
GENCC_000104-HGNC_801-OMIM_614820-HP_0000006-GENCC_100002	HGNC:801	ATP1A3	MONDO:0013900	alternating hemiplegia of childhood 2	OMIM:614820	OMIM:614820	GENCC:100002	Strong	HP:0000006	Autosomal dominant	GENCC:000104	Genomics England PanelApp	HGNC:801	ATP1A3	OMIM:614820	ALTERNATING HEMIPLEGIA OF CHILDHOOD 2, 614820	HP:0000006	Autosomal dominant inheritance	GENCC:000104	Genomics England PanelApp	GENCC:100002	Strong	2021-01-28 13:04:59	https://panelapp.genomicsengland.co.uk/panels/474				000104.pa474.v2.39.hgnc:801.m1.p1	2021-03-31
GENCC_000104-HGNC_801-OMIM_601338-HP_0000006-GENCC_100002	HGNC:801	ATP1A3	MONDO:0011038	cerebellar ataxia-areflexia-pes cavus-optic atrophy-sensorineural hearing loss syndrome	OMIM:601338	OMIM:601338	GENCC:100002	Strong	HP:0000006	Autosomal dominant	GENCC:000104	Genomics England PanelApp	HGNC:801	ATP1A3	OMIM:601338	CAPOS SYNDROME	HP:0000006	Autosomal dominant inheritance	GENCC:000104	Genomics England PanelApp	GENCC:100002	Strong	2021-01-28 13:04:59	https://panelapp.genomicsengland.co.uk/panels/474				000104.pa474.v2.39.hgnc:801.m1.p2	2021-03-31
GENCC_000104-HGNC_801-OMIM_128235-HP_0000006-GENCC_100002	HGNC:801	ATP1A3	MONDO:0007496	dystonia 12	OMIM:128235	OMIM:128235	GENCC:100002	Strong	HP:0000006	Autosomal dominant	GENCC:000104	Genomics England PanelApp	HGNC:801	ATP1A3	OMIM:128235	DYSTONIA 12, 128235	HP:0000006	Autosomal dominant inheritance	GENCC:000104	Genomics England PanelApp	GENCC:100002	Strong	2021-01-28 13:05:00	https://panelapp.genomicsengland.co.uk/panels/474				000104.pa474.v2.39.hgnc:801.m1.p3	2021-03-31
GENCC_000104-HGNC_1394-OMIM_616795-HP_0000006-GENCC_100002	HGNC:1394	CACNA1G	MONDO:0014776	spinocerebellar ataxia type 42	OMIM:616795	OMIM:616795	GENCC:100002	Strong	HP:0000006	Autosomal dominant	GENCC:000104	Genomics England PanelApp	HGNC:1394	CACNA1G	OMIM:616795	SPINOCEREBELLAR ATAXIA 42, 61679	HP:0000006	Autosomal dominant inheritance	GENCC:000104	Genomics England PanelApp	GENCC:100002	Strong	2021-01-28 13:05:00	https://panelapp.genomicsengland.co.uk/panels/474				000104.pa474.v2.39.hgnc:1394.m1.p1	2021-03-31
GENCC_000104-HGNC_15559-OMIM_616209-HP_0000006-GENCC_100002	HGNC:15559	CHCHD10	MONDO:0014532	autosomal dominant mitochondrial myopathy with exercise intolerance	OMIM:616209	OMIM:616209	GENCC:100002	Strong	HP:0000006	Autosomal dominant	GENCC:000104	Genomics England PanelApp	HGNC:15559	CHCHD10	OMIM:616209	?MYOPATHY, ISOLATED MITOCHONDRIAL, AUTOSOMAL DOMINANT, 616209	HP:0000006	Autosomal dominant inheritance	GENCC:000104	Genomics England PanelApp	GENCC:100002	Strong	2021-01-28 13:05:01	https://panelapp.genomicsengland.co.uk/panels/474				000104.pa474.v2.39.hgnc:15559.m1.p1	2021-03-31
GENCC_000104-HGNC_21645-OMIM_616710-HP_0000006-GENCC_100002	HGNC:21645	CHCHD2	MONDO:0014742	Parkinson disease 22, autosomal dominant	OMIM:616710	OMIM:616710	GENCC:100002	Strong	HP:0000006	Autosomal dominant	GENCC:000104	Genomics England PanelApp	HGNC:21645	CHCHD2	OMIM:616710	PARKINSON DISEASE 22, AUTOSOMAL DOMINANT	HP:0000006	Autosomal dominant inheritance	GENCC:000104	Genomics England PanelApp	GENCC:100002	Strong	2021-01-28 13:05:02	https://panelapp.genomicsengland.co.uk/panels/474				000104.pa474.v2.39.hgnc:21645.m1.p1	2021-03-31
GENCC_000104-HGNC_2020-OMIM_607628-HP_0000006-GENCC_100002	HGNC:2020	CLCN2	MONDO:0011875	epilepsy, idiopathic generalized, susceptibility to, 11	OMIM:607628	OMIM:607628	GENCC:100002	Strong	HP:0000006	Autosomal dominant	GENCC:000104	Genomics England PanelApp	HGNC:2020	CLCN2	OMIM:607628	{EPILEPSY, JUVENILE MYOCLONIC, SUSCEPTIBILITY TO, 8}, 607628	HP:0000006	Autosomal dominant inheritance	GENCC:000104	Genomics England PanelApp	GENCC:100002	Strong	2021-01-28 13:05:02	https://panelapp.genomicsengland.co.uk/panels/474				000104.pa474.v2.39.hgnc:2020.m1.p3	2021-03-31
GENCC_000104-HGNC_2020-OMIM_615651-HP_0000007-GENCC_100002	HGNC:2020	CLCN2	MONDO:0014292	leukoencephalopathy with mild cerebellar ataxia and white matter edema	OMIM:615651	OMIM:615651	GENCC:100002	Strong	HP:0000007	Autosomal recessive	GENCC:000104	Genomics England PanelApp	HGNC:2020	CLCN2	OMIM:615651	LEUKOENCEPHALOPATHY WITH ATAXIA, 615651	HP:0000007	Autosomal recessive inheritance	GENCC:000104	Genomics England PanelApp	GENCC:100002	Strong	2021-01-28 13:05:03	https://panelapp.genomicsengland.co.uk/panels/474				000104.pa474.v2.39.hgnc:2020.m2.p1	2021-03-31
GENCC_000104-HGNC_29932-OMIM_615643-HP_0000007-GENCC_100002	HGNC:29932	COASY	MONDO:0014290	neurodegeneration with brain iron accumulation 6	OMIM:615643	OMIM:615643	GENCC:100002	Strong	HP:0000007	Autosomal recessive	GENCC:000104	Genomics England PanelApp	HGNC:29932	COASY	OMIM:615643	NEURODEGENERATION WITH BRAIN IRON ACCUMULATION 6	HP:0000007	Autosomal recessive inheritance	GENCC:000104	Genomics England PanelApp	GENCC:100002	Strong	2021-01-28 13:05:03	https://panelapp.genomicsengland.co.uk/panels/474				000104.pa474.v2.39.hgnc:29932.m1.p1	2021-03-31
GENCC_000104-HGNC_2295-OMIM_604290-HP_0000007-GENCC_100002	HGNC:2295	CP	MONDO:0011426	aceruloplasminemia	OMIM:604290	OMIM:604290	GENCC:100002	Strong	HP:0000007	Autosomal recessive	GENCC:000104	Genomics England PanelApp	HGNC:2295	CP	OMIM:604290	HEMOSIDEROSIS, SYSTEMIC, DUE TO ACERULOPLASMINEMIA, 604290	HP:0000007	Autosomal recessive inheritance	GENCC:000104	Genomics England PanelApp	GENCC:100002	Strong	2021-01-28 13:05:04	https://panelapp.genomicsengland.co.uk/panels/474				000104.pa474.v2.39.hgnc:2295.m1.p2	2021-03-31
GENCC_000104-HGNC_2433-OMIM_221820-HP_0000006-GENCC_100002	HGNC:2433	CSF1R	MONDO:0009096	hereditary diffuse leukoencephalopathy with axonal spheroids and pigmented glia	OMIM:221820	OMIM:221820	GENCC:100002	Strong	HP:0000006	Autosomal dominant	GENCC:000104	Genomics England PanelApp	HGNC:2433	CSF1R	OMIM:221820	Leukoencephalopathy, diffuse hereditary, with spheroids	HP:0000006	Autosomal dominant inheritance	GENCC:000104	Genomics England PanelApp	GENCC:100002	Strong	2021-01-28 13:05:04	https://panelapp.genomicsengland.co.uk/panels/474				000104.pa474.v2.39.hgnc:2433.m1.p1	2021-03-31
GENCC_000104-HGNC_2605-OMIM_213700-HP_0000007-GENCC_100002	HGNC:2605	CYP27A1	MONDO:0008948	cerebrotendinous xanthomatosis	OMIM:213700	OMIM:213700	GENCC:100002	Strong	HP:0000007	Autosomal recessive	GENCC:000104	Genomics England PanelApp	HGNC:2605	CYP27A1	OMIM:213700	CEREBROTENDINOUS XANTHOMATOSIS, 213700	HP:0000007	Autosomal recessive inheritance	GENCC:000104	Genomics England PanelApp	GENCC:100002	Strong	2021-01-28 13:05:04	https://panelapp.genomicsengland.co.uk/panels/474				000104.pa474.v2.39.hgnc:2605.m1.p1	2021-03-31
GENCC_000104-HGNC_2652-OMIM_270800-HP_0000007-GENCC_100002	HGNC:2652	CYP7B1	MONDO:0010047	hereditary spastic paraplegia 5A	OMIM:270800	OMIM:270800	GENCC:100002	Strong	HP:0000007	Autosomal recessive	GENCC:000104	Genomics England PanelApp	HGNC:2652	CYP7B1	OMIM:270800	SPASTIC PARAPLEGIA 5A, AUTOSOMAL RECESSIVE	HP:0000007	Autosomal recessive inheritance	GENCC:000104	Genomics England PanelApp	GENCC:100002	Strong	2021-01-28 13:05:05	https://panelapp.genomicsengland.co.uk/panels/474				000104.pa474.v2.39.hgnc:2652.m1.p1	2021-03-31
GENCC_000104-HGNC_25538-OMIM_611105-HP_0000007-GENCC_100002	HGNC:25538	DARS2	MONDO:0012622	leukoencephalopathy with brain stem and spinal cord involvement-high lactate syndrome	OMIM:611105	OMIM:611105	GENCC:100002	Strong	HP:0000007	Autosomal recessive	GENCC:000104	Genomics England PanelApp	HGNC:25538	DARS2	OMIM:611105	LEUKOENCEPHALOPATHY WITH BRAIN STEM AND SPINAL CORD INVOLVEMENT AND LACTATE ELEVATION, 611105	HP:0000007	Autosomal recessive inheritance	GENCC:000104	Genomics England PanelApp	GENCC:100002	Strong	2021-01-28 13:05:05	https://panelapp.genomicsengland.co.uk/panels/474				000104.pa474.v2.39.hgnc:25538.m1.p1	2021-03-31
GENCC_000104-HGNC_2711-OMIM_607641-HP_0000006-GENCC_100002	HGNC:2711	DCTN1	MONDO:0011879	neuronopathy, distal hereditary motor, type 7B	OMIM:607641	OMIM:607641	GENCC:100002	Strong	HP:0000006	Autosomal dominant	GENCC:000104	Genomics England PanelApp	HGNC:2711	DCTN1	OMIM:607641	NEUROPATHY, DISTAL HEREDITARY MOTOR, TYPE VIIB, 607641	HP:0000006	Autosomal dominant inheritance	GENCC:000104	Genomics England PanelApp	GENCC:100002	Strong	2021-01-28 13:05:06	https://panelapp.genomicsengland.co.uk/panels/474				000104.pa474.v2.39.hgnc:2711.m1.p1	2021-03-31
GENCC_000104-HGNC_2711-OMIM_168605-HP_0000006-GENCC_100002	HGNC:2711	DCTN1	MONDO:0008201	Perry syndrome	OMIM:168605	OMIM:168605	GENCC:100002	Strong	HP:0000006	Autosomal dominant	GENCC:000104	Genomics England PanelApp	HGNC:2711	DCTN1	OMIM:168605	PERRY SYNDROME, 168605	HP:0000006	Autosomal dominant inheritance	GENCC:000104	Genomics England PanelApp	GENCC:100002	Strong	2021-01-28 13:05:06	https://panelapp.genomicsengland.co.uk/panels/474				000104.pa474.v2.39.hgnc:2711.m1.p2	2021-03-31
GENCC_000104-HGNC_2711-OMIM_105400-HP_0000006-GENCC_100002	HGNC:2711	DCTN1	MONDO:0007103	amyotrophic lateral sclerosis type 1	OMIM:105400	OMIM:105400	GENCC:100002	Strong	HP:0000006	Autosomal dominant	GENCC:000104	Genomics England PanelApp	HGNC:2711	DCTN1	OMIM:105400	{AMYOTROPHIC LATERAL SCLEROSIS, SUSCEPTIBILITY TO}, 105400	HP:0000006	Autosomal dominant inheritance	GENCC:000104	Genomics England PanelApp	GENCC:100002	Strong	2021-01-28 13:05:06	https://panelapp.genomicsengland.co.uk/panels/474				000104.pa474.v2.39.hgnc:2711.m1.p3	2021-03-31
GENCC_000104-HGNC_15469-OMIM_615528-HP_0000007-GENCC_100002	HGNC:15469	DNAJC6	MONDO:0014231	juvenile onset Parkinson disease 19A	OMIM:615528	OMIM:615528	GENCC:100002	Strong	HP:0000007	Autosomal recessive	GENCC:000104	Genomics England PanelApp	HGNC:15469	DNAJC6	OMIM:615528	PARKINSON DISEASE 19A JUVENILE-ONSET, 615528	HP:0000007	Autosomal recessive inheritance	GENCC:000104	Genomics England PanelApp	GENCC:100002	Strong	2021-01-28 13:05:07	https://panelapp.genomicsengland.co.uk/panels/474				000104.pa474.v2.39.hgnc:15469.m1.p2	2021-03-31
GENCC_000104-HGNC_2976-OMIM_604121-HP_0000006-GENCC_100002	HGNC:2976	DNMT1	MONDO:0011397	autosomal dominant cerebellar ataxia, deafness and narcolepsy	OMIM:604121	OMIM:604121	GENCC:100002	Strong	HP:0000006	Autosomal dominant	GENCC:000104	Genomics England PanelApp	HGNC:2976	DNMT1	OMIM:604121	CEREBELLAR ATAXIA, DEAFNESS, AND NARCOLEPSY, AUTOSOMAL DOMINANT,	HP:0000006	Autosomal dominant inheritance	GENCC:000104	Genomics England PanelApp	GENCC:100002	Strong	2021-01-28 13:05:07	https://panelapp.genomicsengland.co.uk/panels/474				000104.pa474.v2.39.hgnc:2976.m1.p1	2021-03-31
GENCC_000104-HGNC_3257-OMIM_603896-HP_0000007-GENCC_100002	HGNC:3257	EIF2B1	MONDO:0011380	leukoencephalopathy with vanishing white matter	OMIM:603896	OMIM:603896	GENCC:100002	Strong	HP:0000007	Autosomal recessive	GENCC:000104	Genomics England PanelApp	HGNC:3257	EIF2B1	OMIM:603896	Leukoencephalopathy with vanishing white matter	HP:0000007	Autosomal recessive inheritance	GENCC:000104	Genomics England PanelApp	GENCC:100002	Strong	2021-01-28 13:05:07	https://panelapp.genomicsengland.co.uk/panels/474				000104.pa474.v2.39.hgnc:3257.m1.p1	2021-03-31
GENCC_000104-HGNC_3258-OMIM_603896-HP_0000007-GENCC_100002	HGNC:3258	EIF2B2	MONDO:0011380	leukoencephalopathy with vanishing white matter	OMIM:603896	OMIM:603896	GENCC:100002	Strong	HP:0000007	Autosomal recessive	GENCC:000104	Genomics England PanelApp	HGNC:3258	EIF2B2	OMIM:603896	LEUKOENCEPHALOPATHY WITH VANISHING WHITE MATTER, 603896	HP:0000007	Autosomal recessive inheritance	GENCC:000104	Genomics England PanelApp	GENCC:100002	Strong	2021-01-28 13:05:07	https://panelapp.genomicsengland.co.uk/panels/474				000104.pa474.v2.39.hgnc:3258.m1.p1	2021-03-31
GENCC_000104-HGNC_3259-OMIM_603896-HP_0000007-GENCC_100002	HGNC:3259	EIF2B3	MONDO:0011380	leukoencephalopathy with vanishing white matter	OMIM:603896	OMIM:603896	GENCC:100002	Strong	HP:0000007	Autosomal recessive	GENCC:000104	Genomics England PanelApp	HGNC:3259	EIF2B3	OMIM:603896	LEUKOENCEPHALOPATHY WITH VANISHING WHITE MATTER, 603896	HP:0000007	Autosomal recessive inheritance	GENCC:000104	Genomics England PanelApp	GENCC:100002	Strong	2021-01-28 13:05:07	https://panelapp.genomicsengland.co.uk/panels/474				000104.pa474.v2.39.hgnc:3259.m1.p1	2021-03-31
GENCC_000104-HGNC_3260-OMIM_603896-HP_0000007-GENCC_100002	HGNC:3260	EIF2B4	MONDO:0011380	leukoencephalopathy with vanishing white matter	OMIM:603896	OMIM:603896	GENCC:100002	Strong	HP:0000007	Autosomal recessive	GENCC:000104	Genomics England PanelApp	HGNC:3260	EIF2B4	OMIM:603896	LEUKOENCEPHALOPATHY WITH VANISHING WHITE MATTER, 603896	HP:0000007	Autosomal recessive inheritance	GENCC:000104	Genomics England PanelApp	GENCC:100002	Strong	2021-01-28 13:05:07	https://panelapp.genomicsengland.co.uk/panels/474				000104.pa474.v2.39.hgnc:3260.m1.p1	2021-03-31
GENCC_000104-HGNC_3261-OMIM_603896-HP_0000007-GENCC_100002	HGNC:3261	EIF2B5	MONDO:0011380	leukoencephalopathy with vanishing white matter	OMIM:603896	OMIM:603896	GENCC:100002	Strong	HP:0000007	Autosomal recessive	GENCC:000104	Genomics England PanelApp	HGNC:3261	EIF2B5	OMIM:603896	LEUKOENCEPHALOPATHY WITH VANISHING WHITE MATTER, 603896	HP:0000007	Autosomal recessive inheritance	GENCC:000104	Genomics England PanelApp	GENCC:100002	Strong	2021-01-28 13:05:07	https://panelapp.genomicsengland.co.uk/panels/474				000104.pa474.v2.39.hgnc:3261.m1.p1	2021-03-31
GENCC_000104-HGNC_14415-OMIM_133190-HP_0000006-GENCC_100002	HGNC:14415	ELOVL4	MONDO:0007574	spinocerebellar ataxia type 34	OMIM:133190	OMIM:133190	GENCC:100002	Strong	HP:0000006	Autosomal dominant	GENCC:000104	Genomics England PanelApp	HGNC:14415	ELOVL4	OMIM:133190	SPINOCEREBELLAR ATAXIA 34 133190	HP:0000006	Autosomal dominant inheritance	GENCC:000104	Genomics England PanelApp	GENCC:100002	Strong	2021-01-28 13:05:08	https://panelapp.genomicsengland.co.uk/panels/474				000104.pa474.v2.39.hgnc:14415.m1.p1	2021-03-31
GENCC_000104-HGNC_3413-OMIM_254780-HP_0000007-GENCC_100002	HGNC:3413	EPM2A	MONDO:0009697	Lafora disease	OMIM:254780	OMIM:254780	GENCC:100002	Strong	HP:0000007	Autosomal recessive	GENCC:000104	Genomics England PanelApp	HGNC:3413	EPM2A	OMIM:254780	EPILEPSY, PROGRESSIVE MYOCLONIC 2A (LAFORA 254780	HP:0000007	Autosomal recessive inheritance	GENCC:000104	Genomics England PanelApp	GENCC:100002	Strong	2021-01-28 13:05:08	https://panelapp.genomicsengland.co.uk/panels/474				000104.pa474.v2.39.hgnc:3413.m1.p1	2021-03-31
GENCC_000104-HGNC_16873-OMIM_612577-HP_0000006-GENCC_100002	HGNC:16873	FIG4	MONDO:0012945	amyotrophic lateral sclerosis type 11	OMIM:612577	OMIM:612577	GENCC:100002	Strong	HP:0000006	Autosomal dominant	GENCC:000104	Genomics England PanelApp	HGNC:16873	FIG4	OMIM:612577	AMYOTROPHIC LATERAL SCLEROSIS, DOMINANT	HP:0000006	Autosomal dominant inheritance	GENCC:000104	Genomics England PanelApp	GENCC:100002	Strong	2021-01-28 13:05:08	https://panelapp.genomicsengland.co.uk/panels/474				000104.pa474.v2.39.hgnc:16873.m1.p1	2021-03-31
GENCC_000104-HGNC_4010-OMIM_608030-HP_0000006-GENCC_100002	HGNC:4010	FUS	MONDO:0011951	amyotrophic lateral sclerosis type 6	OMIM:608030	OMIM:608030	GENCC:100002	Strong	HP:0000006	Autosomal dominant	GENCC:000104	Genomics England PanelApp	HGNC:4010	FUS	OMIM:608030	AMYOTROPHIC LATERAL SCLEROSIS 6, AUTOSOMAL RECESSIVE, WITH OR WITHOUT FRONTOTEMPORAL	HP:0000006	Autosomal dominant inheritance	GENCC:000104	Genomics England PanelApp	GENCC:100002	Strong	2021-01-28 13:05:09	https://panelapp.genomicsengland.co.uk/panels/474				000104.pa474.v2.39.hgnc:4010.m1.p1	2021-03-31
GENCC_000104-HGNC_4235-OMIM_203450-HP_0000006-GENCC_100002	HGNC:4235	GFAP	MONDO:0008752	Alexander disease	OMIM:203450	OMIM:203450	GENCC:100002	Strong	HP:0000006	Autosomal dominant	GENCC:000104	Genomics England PanelApp	HGNC:4235	GFAP	OMIM:203450	ALEXANDER DISEASE	HP:0000006	Autosomal dominant inheritance	GENCC:000104	Genomics England PanelApp	GENCC:100002	Strong	2021-01-28 13:05:09	https://panelapp.genomicsengland.co.uk/panels/474				000104.pa474.v2.39.hgnc:4235.m1.p1	2021-03-31
GENCC_000104-HGNC_4601-OMIM_607485-HP_0000006-GENCC_100002	HGNC:4601	GRN	MONDO:0011842	Grn-related frontotemporal lobar degeneration with Tdp43 inclusions	OMIM:607485	OMIM:607485	GENCC:100002	Strong	HP:0000006	Autosomal dominant	GENCC:000104	Genomics England PanelApp	HGNC:4601	GRN	OMIM:607485	Aphasia, primary progressive	HP:0000006	Autosomal dominant inheritance	GENCC:000104	Genomics England PanelApp	GENCC:100002	Strong	2021-01-28 13:05:09	https://panelapp.genomicsengland.co.uk/panels/474				000104.pa474.v2.39.hgnc:4601.m1.p2	2021-03-31
GENCC_000104-HGNC_5031-OMIM_615424-HP_0000006-GENCC_100002	HGNC:5031	HNRNPA1	MONDO:0014179	inclusion body myopathy with early-onset Paget disease with or without frontotemporal dementia 3	OMIM:615424	OMIM:615424	GENCC:100002	Strong	HP:0000006	Autosomal dominant	GENCC:000104	Genomics England PanelApp	HGNC:5031	HNRNPA1	OMIM:615424	?INCLUSION BODY MYOPATHY WTIH EARLY-ONSET PAGET DISEASE WITHOUT FRONTOTEMPORAL	HP:0000006	Autosomal dominant inheritance	GENCC:000104	Genomics England PanelApp	GENCC:100002	Strong	2021-01-28 13:05:10	https://panelapp.genomicsengland.co.uk/panels/474				000104.pa474.v2.39.hgnc:5031.m1.p1	2021-03-31
GENCC_000104-HGNC_5031-OMIM_615426-HP_0000006-GENCC_100002	HGNC:5031	HNRNPA1	MONDO:0014181	amyotrophic lateral sclerosis type 20	OMIM:615426	OMIM:615426	GENCC:100002	Strong	HP:0000006	Autosomal dominant	GENCC:000104	Genomics England PanelApp	HGNC:5031	HNRNPA1	OMIM:615426	Amyotrophic lateral sclerosis 20	HP:0000006	Autosomal dominant inheritance	GENCC:000104	Genomics England PanelApp	GENCC:100002	Strong	2021-01-28 13:05:10	https://panelapp.genomicsengland.co.uk/panels/474				000104.pa474.v2.39.hgnc:5031.m1.p2	2021-03-31
GENCC_000104-HGNC_9476-OMIM_616779-HP_0000006-GENCC_100002	HGNC:9476	HTRA1	MONDO:0014768	cerebral arteriopathy, autosomal dominant, with subcortical infarcts and leukoencephalopathy, type 2	OMIM:616779	OMIM:616779	GENCC:100002	Strong	HP:0000006	Autosomal dominant	GENCC:000104	Genomics England PanelApp	HGNC:9476	HTRA1	OMIM:616779	CEREBRAL ARTERIOPATHY, AUTOSOMAL DOMINANT, WITH SUBCORTICAL INFARCTS AND LEUKOENCEPHALOPATHY, TYPE 2 616779	HP:0000006	Autosomal dominant inheritance	GENCC:000104	Genomics England PanelApp	GENCC:100002	Strong	2021-01-28 13:05:11	https://panelapp.genomicsengland.co.uk/panels/474				000104.pa474.v2.39.hgnc:9476.m1.p1	2021-03-31
GENCC_000104-HGNC_9476-OMIM_600142-HP_0000007-GENCC_100002	HGNC:9476	HTRA1	MONDO:0010829	CARASIL	OMIM:600142	OMIM:600142	GENCC:100002	Strong	HP:0000007	Autosomal recessive	GENCC:000104	Genomics England PanelApp	HGNC:9476	HTRA1	OMIM:600142	CARASIL SYNDROME 600142	HP:0000007	Autosomal recessive inheritance	GENCC:000104	Genomics England PanelApp	GENCC:100002	Strong	2021-01-28 13:05:11	https://panelapp.genomicsengland.co.uk/panels/474				000104.pa474.v2.39.hgnc:9476.m2.p1	2021-03-31
GENCC_000104-HGNC_6174-OMIM_176500-HP_0000006-GENCC_100002	HGNC:6174	ITM2B	MONDO:0008306	ABri amyloidosis	OMIM:176500	OMIM:176500	GENCC:100002	Strong	HP:0000006	Autosomal dominant	GENCC:000104	Genomics England PanelApp	HGNC:6174	ITM2B	OMIM:176500	DEMENTIA, FAMILIAL BRITISH, 176500	HP:0000006	Autosomal dominant inheritance	GENCC:000104	Genomics England PanelApp	GENCC:100002	Strong	2021-01-28 13:05:12	https://panelapp.genomicsengland.co.uk/panels/474				000104.pa474.v2.39.hgnc:6174.m1.p1	2021-03-31
GENCC_000104-HGNC_6235-OMIM_605259-HP_0000006-GENCC_100002	HGNC:6235	KCNC3	MONDO:0011529	spinocerebellar ataxia type 13	OMIM:605259	OMIM:605259	GENCC:100002	Strong	HP:0000006	Autosomal dominant	GENCC:000104	Genomics England PanelApp	HGNC:6235	KCNC3	OMIM:605259	SPINOCEREBELLAR ATAXIA 13	HP:0000006	Autosomal dominant inheritance	GENCC:000104	Genomics England PanelApp	GENCC:100002	Strong	2021-01-28 13:05:12	https://panelapp.genomicsengland.co.uk/panels/474				000104.pa474.v2.39.hgnc:6235.m1.p1	2021-03-31
GENCC_000104-HGNC_6239-OMIM_607346-HP_0000006-GENCC_100002	HGNC:6239	KCND3	MONDO:0011819	spinocerebellar ataxia type 19/22	OMIM:607346	OMIM:607346	GENCC:100002	Strong	HP:0000006	Autosomal dominant	GENCC:000104	Genomics England PanelApp	HGNC:6239	KCND3	OMIM:607346	SPINOCEREBELLARATAXIA19,607346	HP:0000006	Autosomal dominant inheritance	GENCC:000104	Genomics England PanelApp	GENCC:100002	Strong	2021-01-28 13:05:12	https://panelapp.genomicsengland.co.uk/panels/474				000104.pa474.v2.39.hgnc:6239.m1.p1	2021-03-31
GENCC_000104-HGNC_19918-OMIM_618317-HP_0000007-GENCC_100002	HGNC:19918	MYORG	MONDO:0032673	basal ganglia calcification, idiopathic, 7, autosomal recessive	OMIM:618317	OMIM:618317	GENCC:100002	Strong	HP:0000007	Autosomal recessive	GENCC:000104	Genomics England PanelApp	HGNC:19918	MYORG	OMIM:618317	BASAL GANGLIA CALCIFICATION, IDIOPATHIC, 7, AUTOSOMAL RECESSIVE	HP:0000007	Autosomal recessive inheritance	GENCC:000104	Genomics England PanelApp	GENCC:100002	Strong	2021-02-18 13:06:17	https://panelapp.genomicsengland.co.uk/panels/540				000104.pa540.v1.20.hgnc:19918.m1.p1	2021-03-31
GENCC_000104-HGNC_6323-OMIM_604187-HP_0000006-GENCC_100002	HGNC:6323	KIF5A	MONDO:0011408	hereditary spastic paraplegia 10	OMIM:604187	OMIM:604187	GENCC:100002	Strong	HP:0000006	Autosomal dominant	GENCC:000104	Genomics England PanelApp	HGNC:6323	KIF5A	OMIM:604187	SPASTIC PARAPLEGIA 10, AUTOSOMAL DOMINANT	HP:0000006	Autosomal dominant inheritance	GENCC:000104	Genomics England PanelApp	GENCC:100002	Strong	2021-01-28 13:05:13	https://panelapp.genomicsengland.co.uk/panels/474				000104.pa474.v2.39.hgnc:6323.m1.p1	2021-03-31
GENCC_000104-HGNC_1968-OMIM_214500-HP_0000007-GENCC_100002	HGNC:1968	LYST	MONDO:0008963	Chediak-Higashi syndrome	OMIM:214500	OMIM:214500	GENCC:100002	Strong	HP:0000007	Autosomal recessive	GENCC:000104	Genomics England PanelApp	HGNC:1968	LYST	OMIM:214500	CHEDIAK-HIGASHI SYNDROME 214500	HP:0000007	Autosomal recessive inheritance	GENCC:000104	Genomics England PanelApp	GENCC:100002	Strong	2021-01-28 13:05:13	https://panelapp.genomicsengland.co.uk/panels/474				000104.pa474.v2.39.hgnc:1968.m1.p1	2021-03-31
GENCC_000104-HGNC_21576-OMIM_254780-HP_0000007-GENCC_100002	HGNC:21576	NHLRC1	MONDO:0009697	Lafora disease	OMIM:254780	OMIM:254780	GENCC:100002	Strong	HP:0000007	Autosomal recessive	GENCC:000104	Genomics England PanelApp	HGNC:21576	NHLRC1	OMIM:254780	EPILEPSY, PROGRESSIVE MYOCLONIC 2B (LAFORA 254780	HP:0000007	Autosomal recessive inheritance	GENCC:000104	Genomics England PanelApp	GENCC:100002	Strong	2021-01-28 13:05:13	https://panelapp.genomicsengland.co.uk/panels/474				000104.pa474.v2.39.hgnc:21576.m1.p1	2021-03-31
GENCC_000104-HGNC_7883-OMIM_125310-HP_0000006-GENCC_100002	HGNC:7883	NOTCH3	MONDO:0000914	CADASIL 1	OMIM:125310	OMIM:125310	GENCC:100002	Strong	HP:0000006	Autosomal dominant	GENCC:000104	Genomics England PanelApp	HGNC:7883	NOTCH3	OMIM:125310	Cerebral arteriopathy with subcortical infarcts and leukoencephalopathy 1	HP:0000006	Autosomal dominant inheritance	GENCC:000104	Genomics England PanelApp	GENCC:100002	Strong	2021-01-28 13:05:14	https://panelapp.genomicsengland.co.uk/panels/474				000104.pa474.v2.39.hgnc:7883.m1.p1	2021-03-31
GENCC_000104-HGNC_17142-OMIM_613435-HP_0000007-GENCC_100002	HGNC:17142	OPTN	MONDO:0013264	amyotrophic lateral sclerosis type 12	OMIM:613435	OMIM:613435	GENCC:100002	Strong	HP:0000007	Autosomal recessive	GENCC:000104	Genomics England PanelApp	HGNC:17142	OPTN	OMIM:613435	Amyotrophic lateral sclerosis 12 with or without frontotemporal dementia	HP:0000007	Autosomal recessive inheritance	GENCC:000104	Genomics England PanelApp	GENCC:100002	Strong	2021-01-28 13:05:14	https://panelapp.genomicsengland.co.uk/panels/474				000104.pa474.v2.39.hgnc:17142.m1.p1	2021-03-31
GENCC_000104-HGNC_15894-OMIM_234200-HP_0000007-GENCC_100002	HGNC:15894	PANK2	MONDO:0009319	pantothenate kinase-associated neurodegeneration	OMIM:234200	OMIM:234200	GENCC:100002	Strong	HP:0000007	Autosomal recessive	GENCC:000104	Genomics England PanelApp	HGNC:15894	PANK2	OMIM:234200	NEURODEGENERATION WITH BRAIN IRON ACCUMULATION 1	HP:0000007	Autosomal recessive inheritance	GENCC:000104	Genomics England PanelApp	GENCC:100002	Strong	2021-01-28 13:05:15	https://panelapp.genomicsengland.co.uk/panels/474				000104.pa474.v2.39.hgnc:15894.m1.p1	2021-03-31
GENCC_000104-HGNC_16369-OMIM_606324-HP_0000007-GENCC_100002	HGNC:16369	PARK7	MONDO:0011658	autosomal recessive early-onset Parkinson disease 7	OMIM:606324	OMIM:606324	GENCC:100002	Strong	HP:0000007	Autosomal recessive	GENCC:000104	Genomics England PanelApp	HGNC:16369	PARK7	OMIM:606324	PARKINSON DISEASE 7, AUTOSOMAL RECESSIVE EARLY-ONSET	HP:0000007	Autosomal recessive inheritance	GENCC:000104	Genomics England PanelApp	GENCC:100002	Strong	2021-01-28 13:05:15	https://panelapp.genomicsengland.co.uk/panels/474				000104.pa474.v2.39.hgnc:16369.m1.p1	2021-03-31
GENCC_000104-HGNC_8881-OMIM_614808-HP_0000006-GENCC_100002	HGNC:8881	PFN1	MONDO:0013891	amyotrophic lateral sclerosis type 18	OMIM:614808	OMIM:614808	GENCC:100002	Strong	HP:0000006	Autosomal dominant	GENCC:000104	Genomics England PanelApp	HGNC:8881	PFN1	OMIM:614808	AMYOTROPHIC LATERAL SCLEROSIS 18, 614808	HP:0000006	Autosomal dominant inheritance	GENCC:000104	Genomics England PanelApp	GENCC:100002	Strong	2021-01-28 13:05:16	https://panelapp.genomicsengland.co.uk/panels/474				000104.pa474.v2.39.hgnc:8881.m1.p1	2021-03-31
GENCC_000104-HGNC_9039-OMIM_256600-HP_0000007-GENCC_100002	HGNC:9039	PLA2G6	MONDO:0024457	neurodegeneration with brain iron accumulation 2A	OMIM:256600	OMIM:256600	GENCC:100002	Strong	HP:0000007	Autosomal recessive	GENCC:000104	Genomics England PanelApp	HGNC:9039	PLA2G6	OMIM:256600	INFANTILE NEUROAXONAL DYSTROPHY 1, 256600	HP:0000007	Autosomal recessive inheritance	GENCC:000104	Genomics England PanelApp	GENCC:100002	Strong	2021-01-28 13:05:16	https://panelapp.genomicsengland.co.uk/panels/474				000104.pa474.v2.39.hgnc:9039.m1.p1	2021-03-31
GENCC_000104-HGNC_9039-OMIM_610217-HP_0000007-GENCC_100002	HGNC:9039	PLA2G6	MONDO:0012444	neurodegeneration with brain iron accumulation 2B	OMIM:610217	OMIM:610217	GENCC:100002	Strong	HP:0000007	Autosomal recessive	GENCC:000104	Genomics England PanelApp	HGNC:9039	PLA2G6	OMIM:610217	NEURODEGENERATION WITH BRAIN IRON ACCUMULATION 2B, 610217	HP:0000007	Autosomal recessive inheritance	GENCC:000104	Genomics England PanelApp	GENCC:100002	Strong	2021-01-28 13:05:16	https://panelapp.genomicsengland.co.uk/panels/474				000104.pa474.v2.39.hgnc:9039.m1.p2	2021-03-31
GENCC_000104-HGNC_9039-OMIM_612953-HP_0000007-GENCC_100002	HGNC:9039	PLA2G6	MONDO:0013060	autosomal recessive Parkinson disease 14	OMIM:612953	OMIM:612953	GENCC:100002	Strong	HP:0000007	Autosomal recessive	GENCC:000104	Genomics England PanelApp	HGNC:9039	PLA2G6	OMIM:612953	PARKINSON DISEASE 14 (#612953	HP:0000007	Autosomal recessive inheritance	GENCC:000104	Genomics England PanelApp	GENCC:100002	Strong	2021-01-28 13:05:17	https://panelapp.genomicsengland.co.uk/panels/474				000104.pa474.v2.39.hgnc:9039.m1.p3	2021-03-31
GENCC_000104-HGNC_9508-OMIM_607822-HP_0000006-GENCC_100002	HGNC:9508	PSEN1	MONDO:0011913	Alzheimer disease 3	OMIM:607822	OMIM:607822	GENCC:100002	Strong	HP:0000006	Autosomal dominant	GENCC:000104	Genomics England PanelApp	HGNC:9508	PSEN1	OMIM:607822	ALZHEIMER DISEASE, TYPE 3, 607822	HP:0000006	Autosomal dominant inheritance	GENCC:000104	Genomics England PanelApp	GENCC:100002	Strong	2021-01-28 13:05:18	https://panelapp.genomicsengland.co.uk/panels/474				000104.pa474.v2.39.hgnc:9508.m1.p5	2021-03-31
GENCC_000104-HGNC_9508-OMIM_600274-HP_0000006-GENCC_100002	HGNC:9508	PSEN1	MONDO:0010857	semantic dementia	OMIM:600274	OMIM:600274	GENCC:100002	Strong	HP:0000006	Autosomal dominant	GENCC:000104	Genomics England PanelApp	HGNC:9508	PSEN1	OMIM:600274	DEMENTIA, FRONTOTEMPORAL, 600274	HP:0000006	Autosomal dominant inheritance	GENCC:000104	Genomics England PanelApp	GENCC:100002	Strong	2021-01-28 13:05:18	https://panelapp.genomicsengland.co.uk/panels/474				000104.pa474.v2.39.hgnc:9508.m1.p3	2021-03-31
GENCC_000104-HGNC_9508-OMIM_172700-HP_0000006-GENCC_100002	HGNC:9508	PSEN1	MONDO:0008243	Pick disease	OMIM:172700	OMIM:172700	GENCC:100002	Strong	HP:0000006	Autosomal dominant	GENCC:000104	Genomics England PanelApp	HGNC:9508	PSEN1	OMIM:172700	PICK DISEASE, 172700	HP:0000006	Autosomal dominant inheritance	GENCC:000104	Genomics England PanelApp	GENCC:100002	Strong	2021-01-28 13:05:18	https://panelapp.genomicsengland.co.uk/panels/474				000104.pa474.v2.39.hgnc:9508.m1.p4	2021-03-31
GENCC_000104-HGNC_9509-OMIM_606889-HP_0000006-GENCC_100002	HGNC:9509	PSEN2	MONDO:0011743	Alzheimer disease 4	OMIM:606889	OMIM:606889	GENCC:100002	Strong	HP:0000006	Autosomal dominant	GENCC:000104	Genomics England PanelApp	HGNC:9509	PSEN2	OMIM:606889	Alzheimer disease-4	HP:0000006	Autosomal dominant inheritance	GENCC:000104	Genomics England PanelApp	GENCC:100002	Strong	2021-01-28 13:05:19	https://panelapp.genomicsengland.co.uk/panels/474				000104.pa474.v2.39.hgnc:9509.m1.p1	2021-03-31
GENCC_000104-HGNC_11179-OMIM_105400-HP_0000006-GENCC_100002	HGNC:11179	SOD1	MONDO:0007103	amyotrophic lateral sclerosis type 1	OMIM:105400	OMIM:105400	GENCC:100002	Strong	HP:0000006	Autosomal dominant	GENCC:000104	Genomics England PanelApp	HGNC:11179	SOD1	OMIM:105400	AMYOTROPHIC LATERAL SCLEROSIS 1, 105400	HP:0000006	Autosomal dominant inheritance	GENCC:000104	Genomics England PanelApp	GENCC:100002	Strong	2021-01-28 13:05:19	https://panelapp.genomicsengland.co.uk/panels/474				000104.pa474.v2.39.hgnc:11179.m1.p1	2021-03-31
GENCC_000104-HGNC_11233-OMIM_182601-HP_0000006-GENCC_100002	HGNC:11233	SPAST	MONDO:0008438	hereditary spastic paraplegia 4	OMIM:182601	OMIM:182601	GENCC:100002	Strong	HP:0000006	Autosomal dominant	GENCC:000104	Genomics England PanelApp	HGNC:11233	SPAST	OMIM:182601	SPASTIC PARAPLEGIA 4, AUTOSOMAL DOMINANT	HP:0000006	Autosomal dominant inheritance	GENCC:000104	Genomics England PanelApp	GENCC:100002	Strong	2021-01-28 13:05:19	https://panelapp.genomicsengland.co.uk/panels/474				000104.pa474.v2.39.hgnc:11233.m1.p1	2021-03-31
GENCC_000104-HGNC_11280-OMIM_616437-HP_0000006-GENCC_100002	HGNC:11280	SQSTM1	MONDO:0014640	FTDALS3	OMIM:616437	OMIM:616437	GENCC:100002	Strong	HP:0000006	Autosomal dominant	GENCC:000104	Genomics England PanelApp	HGNC:11280	SQSTM1	OMIM:616437	Frontotemporal dementia and/or amyotrophic lateral sclerosis 3	HP:0000006	Autosomal dominant inheritance	GENCC:000104	Genomics England PanelApp	GENCC:100002	Strong	2021-01-28 13:05:20	https://panelapp.genomicsengland.co.uk/panels/474				000104.pa474.v2.39.hgnc:11280.m1.p1	2021-03-31
GENCC_000104-HGNC_11503-OMIM_615530-HP_0000007-GENCC_100002	HGNC:11503	SYNJ1	MONDO:0014233	early-onset Parkinson disease 20	OMIM:615530	OMIM:615530	GENCC:100002	Strong	HP:0000007	Autosomal recessive	GENCC:000104	Genomics England PanelApp	HGNC:11503	SYNJ1	OMIM:615530	PARKINSON DISEASE 20, EARLY-ONSET, 615530	HP:0000007	Autosomal recessive inheritance	GENCC:000104	Genomics England PanelApp	GENCC:100002	Strong	2021-01-28 13:05:20	https://panelapp.genomicsengland.co.uk/panels/474				000104.pa474.v2.39.hgnc:11503.m1.p1	2021-03-31
GENCC_000104-HGNC_11571-OMIM_612069-HP_0000006-GENCC_100002	HGNC:11571	TARDBP	MONDO:0012790	amyotrophic lateral sclerosis type 10	OMIM:612069	OMIM:612069	GENCC:100002	Strong	HP:0000006	Autosomal dominant	GENCC:000104	Genomics England PanelApp	HGNC:11571	TARDBP	OMIM:612069	AMYOTROPHIC LATERAL SCLEROSIS 10, WITH OR WITHOUT FTD, 612069	HP:0000006	Autosomal dominant inheritance	GENCC:000104	Genomics England PanelApp	GENCC:100002	Strong	2021-01-28 13:05:21	https://panelapp.genomicsengland.co.uk/panels/474				000104.pa474.v2.39.hgnc:11571.m1.p1	2021-03-31
GENCC_000104-HGNC_11584-OMIM_616439-HP_0000006-GENCC_100002	HGNC:11584	TBK1	MONDO:0014641	FTDALS4	OMIM:616439	OMIM:616439	GENCC:100002	Strong	HP:0000006	Autosomal dominant	GENCC:000104	Genomics England PanelApp	HGNC:11584	TBK1	OMIM:616439	Frontotemporal dementia and/or amyotrophic lateral sclerosis 4	HP:0000006	Autosomal dominant inheritance	GENCC:000104	Genomics England PanelApp	GENCC:100002	Strong	2021-01-28 13:05:21	https://panelapp.genomicsengland.co.uk/panels/474				000104.pa474.v2.39.hgnc:11584.m1.p1	2021-03-31
GENCC_000104-HGNC_25186-OMIM_607454-HP_0000006-GENCC_100002	HGNC:25186	TMEM240	MONDO:0011833	spinocerebellar ataxia type 21	OMIM:607454	OMIM:607454	GENCC:100002	Strong	HP:0000006	Autosomal dominant	GENCC:000104	Genomics England PanelApp	HGNC:25186	TMEM240	OMIM:607454	SPINOCEREBELLAR ATAXIA 21, 607454	HP:0000006	Autosomal dominant inheritance	GENCC:000104	Genomics England PanelApp	GENCC:100002	Strong	2021-01-28 13:05:22	https://panelapp.genomicsengland.co.uk/panels/474				000104.pa474.v2.39.hgnc:25186.m1.p1	2021-03-31
GENCC_000104-HGNC_17761-OMIM_618193-HP_0000007-GENCC_100002	HGNC:17761	TREM2	MONDO:0020750	polycystic lipomembranous osteodysplasia with sclerosing leukoencephalopathy 2	OMIM:618193	OMIM:618193	GENCC:100002	Strong	HP:0000007	Autosomal recessive	GENCC:000104	Genomics England PanelApp	HGNC:17761	TREM2	OMIM:618193	Polycystic lipomembranous osteodysplasia with sclerosing leukoencephalopathy 2	HP:0000007	Autosomal recessive inheritance	GENCC:000104	Genomics England PanelApp	GENCC:100002	Strong	2021-01-28 13:05:22	https://panelapp.genomicsengland.co.uk/panels/474				000104.pa474.v2.39.hgnc:17761.m1.p1	2021-03-31
GENCC_000104-HGNC_26006-OMIM_615157-HP_0000007-GENCC_100002	HGNC:26006	TTC19	MONDO:0014063	mitochondrial complex III deficiency nuclear type 2	OMIM:615157	OMIM:615157	GENCC:100002	Strong	HP:0000007	Autosomal recessive	GENCC:000104	Genomics England PanelApp	HGNC:26006	TTC19	OMIM:615157	MITOCHONDRIAL COMPLEX III DEFICIENCY, NUCLEAR TYPE 2, 615157	HP:0000007	Autosomal recessive inheritance	GENCC:000104	Genomics England PanelApp	GENCC:100002	Strong	2021-01-28 13:05:23	https://panelapp.genomicsengland.co.uk/panels/474				000104.pa474.v2.39.hgnc:26006.m1.p1	2021-03-31
GENCC_000104-HGNC_12449-OMIM_221770-HP_0000007-GENCC_100002	HGNC:12449	TYROBP	MONDO:0020749	polycystic lipomembranous osteodysplasia with sclerosing leukoencephalopathy 1	OMIM:221770	OMIM:221770	GENCC:100002	Strong	HP:0000007	Autosomal recessive	GENCC:000104	Genomics England PanelApp	HGNC:12449	TYROBP	OMIM:221770	Polycystic lipomembranous osteodysplasia with sclerosing leukoencephalopathy 1	HP:0000007	Autosomal recessive inheritance	GENCC:000104	Genomics England PanelApp	GENCC:100002	Strong	2021-01-28 13:05:23	https://panelapp.genomicsengland.co.uk/panels/474				000104.pa474.v2.39.hgnc:12449.m1.p1	2021-03-31
GENCC_000104-HGNC_12509-OMIM_300857-HP_0001417-GENCC_100002	HGNC:12509	UBQLN2	MONDO:0010459	amyotrophic lateral sclerosis type 15	OMIM:300857	OMIM:300857	GENCC:100002	Strong	HP:0001417	X-linked	GENCC:000104	Genomics England PanelApp	HGNC:12509	UBQLN2	OMIM:300857	AMYOTROPHIC LATERAL SCLEROSIS 15, WITH OR WITHOUT FRONTOTEMPORAL DEMENTIA, 300857	HP:0001417	X-linked inheritance	GENCC:000104	Genomics England PanelApp	GENCC:100002	Strong	2021-01-28 13:05:24	https://panelapp.genomicsengland.co.uk/panels/474				000104.pa474.v2.39.hgnc:12509.m1.p1	2021-03-31
GENCC_000104-HGNC_12649-OMIM_608627-HP_0000006-GENCC_100002	HGNC:12649	VAPB	MONDO:0012077	amyotrophic lateral sclerosis type 8	OMIM:608627	OMIM:608627	GENCC:100002	Strong	HP:0000006	Autosomal dominant	GENCC:000104	Genomics England PanelApp	HGNC:12649	VAPB	OMIM:608627	AMYOTROPHIC LATERAL SCLEROSIS 8, 608627	HP:0000006	Autosomal dominant inheritance	GENCC:000104	Genomics England PanelApp	GENCC:100002	Strong	2021-01-28 13:05:24	https://panelapp.genomicsengland.co.uk/panels/474				000104.pa474.v2.39.hgnc:12649.m1.p1	2021-03-31
GENCC_000104-HGNC_12666-OMIM_613954-HP_0000006-GENCC_100002	HGNC:12666	VCP	MONDO:0013501	amyotrophic lateral sclerosis type 14	OMIM:613954	OMIM:613954	GENCC:100002	Strong	HP:0000006	Autosomal dominant	GENCC:000104	Genomics England PanelApp	HGNC:12666	VCP	OMIM:613954	Frontotemporal dementia and/or amyotrophic lateral sclerosis 6	HP:0000006	Autosomal dominant inheritance	GENCC:000104	Genomics England PanelApp	GENCC:100002	Strong	2021-01-28 13:05:25	https://panelapp.genomicsengland.co.uk/panels/474				000104.pa474.v2.39.hgnc:12666.m1.p1	2021-03-31
GENCC_000104-HGNC_13487-OMIM_614203-HP_0000006-GENCC_100002	HGNC:13487	VPS35	MONDO:0013625	Parkinson disease 17	OMIM:614203	OMIM:614203	GENCC:100002	Strong	HP:0000006	Autosomal dominant	GENCC:000104	Genomics England PanelApp	HGNC:13487	VPS35	OMIM:614203	PARKINSON DISEASE 17, 614203	HP:0000006	Autosomal dominant inheritance	GENCC:000104	Genomics England PanelApp	GENCC:100002	Strong	2021-01-28 13:05:25	https://panelapp.genomicsengland.co.uk/panels/474				000104.pa474.v2.39.hgnc:13487.m1.p1	2021-03-31
GENCC_000104-HGNC_22197-OMIM_613647-HP_0000007-GENCC_100003	HGNC:22197	AP5Z1	MONDO:0013342	hereditary spastic paraplegia 48	OMIM:613647	OMIM:613647	GENCC:100003	Moderate	HP:0000007	Autosomal recessive	GENCC:000104	Genomics England PanelApp	HGNC:22197	AP5Z1	OMIM:613647	SPASTIC PARAPLEGIA 48, AUTOSOMAL RECESSIVE	HP:0000007	Autosomal recessive inheritance	GENCC:000104	Genomics England PanelApp	GENCC:100003	Moderate	2021-01-28 13:05:26	https://panelapp.genomicsengland.co.uk/panels/474				000104.pa474.v2.39.hgnc:22197.m1.p1	2021-03-31
GENCC_000104-HGNC_30322-MONDO_0004976-HP_0000006-GENCC_100003	HGNC:30322	ARHGEF28	MONDO:0004976	amyotrophic lateral sclerosis	MONDO:0004976	amyotrophic lateral sclerosis	GENCC:100003	Moderate	HP:0000006	Autosomal dominant	GENCC:000104	Genomics England PanelApp	HGNC:30322	ARHGEF28	MONDO:0004976	AMYOTROPHIC LATERAL SCLEROSIS	HP:0000006	Autosomal dominant inheritance	GENCC:000104	Genomics England PanelApp	GENCC:100003	Moderate	2021-01-28 13:05:26	https://panelapp.genomicsengland.co.uk/panels/474				000104.pa474.v2.39.hgnc:30322.m1.p1	2021-03-31
GENCC_000104-HGNC_30322-MONDO_0004976-HP_0000007-GENCC_100003	HGNC:30322	ARHGEF28	MONDO:0004976	amyotrophic lateral sclerosis	MONDO:0004976	amyotrophic lateral sclerosis	GENCC:100003	Moderate	HP:0000007	Autosomal recessive	GENCC:000104	Genomics England PanelApp	HGNC:30322	ARHGEF28	MONDO:0004976	AMYOTROPHIC LATERAL SCLEROSIS	HP:0000007	Autosomal recessive inheritance	GENCC:000104	Genomics England PanelApp	GENCC:100003	Moderate	2021-01-28 13:05:26	https://panelapp.genomicsengland.co.uk/panels/474				000104.pa474.v2.39.hgnc:30322.m2.p1	2021-03-31
GENCC_000104-HGNC_816-OMIM_302500-HP_0000005-GENCC_100003	HGNC:816	ATP2B3	MONDO:0010547	X-linked progressive cerebellar ataxia	OMIM:302500	OMIM:302500	GENCC:100003	Moderate	HP:0000005	Unknown	GENCC:000104	Genomics England PanelApp	HGNC:816	ATP2B3	OMIM:302500	SPINOCEREBELLAR ATAXIA, X-LINKED 1	HP:0000005	Unknown inheritance	GENCC:000104	Genomics England PanelApp	GENCC:100003	Moderate	2021-01-28 13:05:26	https://panelapp.genomicsengland.co.uk/panels/474				000104.pa474.v2.39.hgnc:816.m1.p1	2021-03-31
GENCC_000104-HGNC_18305-OMIM_300911-HP_0001417-GENCC_100003	HGNC:18305	ATP6AP2	MONDO:0010482	X-linked parkinsonism-spasticity syndrome	OMIM:300911	OMIM:300911	GENCC:100003	Moderate	HP:0001417	X-linked	GENCC:000104	Genomics England PanelApp	HGNC:18305	ATP6AP2	OMIM:300911	?PARKINSONISM WITH SPASTICITY, X-LINKED 300911	HP:0001417	X-linked inheritance	GENCC:000104	Genomics England PanelApp	GENCC:100003	Moderate	2021-01-28 13:05:27	https://panelapp.genomicsengland.co.uk/panels/474				000104.pa474.v2.39.hgnc:18305.m1.p1	2021-03-31
GENCC_000104-HGNC_18305-OMIM_300423-HP_0001417-GENCC_100003	HGNC:18305	ATP6AP2	MONDO:0010319	syndromic X-linked intellectual disability Hedera type	OMIM:300423	OMIM:300423	GENCC:100003	Moderate	HP:0001417	X-linked	GENCC:000104	Genomics England PanelApp	HGNC:18305	ATP6AP2	OMIM:300423	MENTAL RETARDATION, X-LINKED, SYNDROMIC, HEDERA TYPE 300423	HP:0001417	X-linked inheritance	GENCC:000104	Genomics England PanelApp	GENCC:100003	Moderate	2021-01-28 13:05:27	https://panelapp.genomicsengland.co.uk/panels/474				000104.pa474.v2.39.hgnc:18305.m1.p2	2021-03-31
GENCC_000104-HGNC_19967-OMIM_616053-HP_0000006-GENCC_100003	HGNC:19967	CCDC88C	MONDO:0014475	spinocerebellar ataxia type 40	OMIM:616053	OMIM:616053	GENCC:100003	Moderate	HP:0000006	Autosomal dominant	GENCC:000104	Genomics England PanelApp	HGNC:19967	CCDC88C	OMIM:616053	?Spinocerebellar ataxia 40	HP:0000006	Autosomal dominant inheritance	GENCC:000104	Genomics England PanelApp	GENCC:100003	Moderate	2021-01-28 13:05:27	https://panelapp.genomicsengland.co.uk/panels/474				000104.pa474.v2.39.hgnc:19967.m1.p1	2021-03-31
GENCC_000104-HGNC_16744-MONDO_0013928-HP_0000005-GENCC_100003	HGNC:16744	CIZ1	MONDO:0013928	dystonia 23	MONDO:0013928	dystonia 23	GENCC:100003	Moderate	HP:0000005	Unknown	GENCC:000104	Genomics England PanelApp	HGNC:16744	CIZ1	MONDO:0013928	DYSTONIA 23	HP:0000005	Unknown inheritance	GENCC:000104	Genomics England PanelApp	GENCC:100003	Moderate	2021-01-28 13:05:28	https://panelapp.genomicsengland.co.uk/panels/474				000104.pa474.v2.39.hgnc:16744.m1.p1	2021-03-31
GENCC_000104-HGNC_25223-OMIM_146500-HP_0000007-GENCC_100003	HGNC:25223	COQ2	MONDO:0007803	multiple system atrophy	OMIM:146500	OMIM:146500	GENCC:100003	Moderate	HP:0000007	Autosomal recessive	GENCC:000104	Genomics England PanelApp	HGNC:25223	COQ2	OMIM:146500	MULTIPLE SYSTEM ATROPHY, SUSCEPTIBILITY TO, 146500	HP:0000007	Autosomal recessive inheritance	GENCC:000104	Genomics England PanelApp	GENCC:100003	Moderate	2021-01-28 13:05:28	https://panelapp.genomicsengland.co.uk/panels/474				000104.pa474.v2.39.hgnc:25223.m1.p1	2021-03-31
GENCC_000104-HGNC_2671-MONDO_0004976-HP_0000006-GENCC_100003	HGNC:2671	DAO	MONDO:0004976	amyotrophic lateral sclerosis	MONDO:0004976	amyotrophic lateral sclerosis	GENCC:100003	Moderate	HP:0000006	Autosomal dominant	GENCC:000104	Genomics England PanelApp	HGNC:2671	DAO	MONDO:0004976	AMYOTROPHIC LATERAL SCLEROSIS	HP:0000006	Autosomal dominant inheritance	GENCC:000104	Genomics England PanelApp	GENCC:100003	Moderate	2021-01-28 13:05:28	https://panelapp.genomicsengland.co.uk/panels/474				000104.pa474.v2.39.hgnc:2671.m1.p1	2021-03-31
GENCC_000104-HGNC_3296-OMIM_614251-HP_0000006-GENCC_100003	HGNC:3296	EIF4G1	MONDO:0013653	Parkinson disease 18, autosomal dominant, susceptibility to	OMIM:614251	OMIM:614251	GENCC:100003	Moderate	HP:0000006	Autosomal dominant	GENCC:000104	Genomics England PanelApp	HGNC:3296	EIF4G1	OMIM:614251	PARKINSONS DISEASE 18, 614251	HP:0000006	Autosomal dominant inheritance	GENCC:000104	Genomics England PanelApp	GENCC:100003	Moderate	2021-01-28 13:05:29	https://panelapp.genomicsengland.co.uk/panels/474				000104.pa474.v2.39.hgnc:3296.m1.p1	2021-03-31
GENCC_000104-HGNC_3432-OMIM_615515-HP_0000006-GENCC_100003	HGNC:3432	ERBB4	MONDO:0014223	amyotrophic lateral sclerosis type 19	OMIM:615515	OMIM:615515	GENCC:100003	Moderate	HP:0000006	Autosomal dominant	GENCC:000104	Genomics England PanelApp	HGNC:3432	ERBB4	OMIM:615515	AMYOTROPHIC LATERAL SCLEROSIS 19, 615515	HP:0000006	Autosomal dominant inheritance	GENCC:000104	Genomics England PanelApp	GENCC:100003	Moderate	2021-01-28 13:05:29	https://panelapp.genomicsengland.co.uk/panels/474				000104.pa474.v2.39.hgnc:3432.m1.p1	2021-03-31
GENCC_000104-HGNC_3508-MONDO_0004976-HP_0000006-GENCC_100003	HGNC:3508	EWSR1	MONDO:0004976	amyotrophic lateral sclerosis	MONDO:0004976	amyotrophic lateral sclerosis	GENCC:100003	Moderate	HP:0000006	Autosomal dominant	GENCC:000104	Genomics England PanelApp	HGNC:3508	EWSR1	MONDO:0004976	AMYOTROPHIC LATERAL SCLEROSIS	HP:0000006	Autosomal dominant inheritance	GENCC:000104	Genomics England PanelApp	GENCC:100003	Moderate	2021-01-28 13:05:29	https://panelapp.genomicsengland.co.uk/panels/474				000104.pa474.v2.39.hgnc:3508.m1.p1	2021-03-31
GENCC_000104-HGNC_4189-OMIM_231670-HP_0000007-GENCC_100003	HGNC:4189	GCDH	MONDO:0009281	glutaryl-CoA dehydrogenase deficiency	OMIM:231670	OMIM:231670	GENCC:100003	Moderate	HP:0000007	Autosomal recessive	GENCC:000104	Genomics England PanelApp	HGNC:4189	GCDH	OMIM:231670	GLUTARICACIDURIA, TYPE I, 231670	HP:0000007	Autosomal recessive inheritance	GENCC:000104	Genomics England PanelApp	GENCC:100003	Moderate	2021-01-28 13:05:30	https://panelapp.genomicsengland.co.uk/panels/474				000104.pa474.v2.39.hgnc:4189.m1.p1	2021-03-31
GENCC_000104-HGNC_11960-OMIM_607688-HP_0000006-GENCC_100003	HGNC:11960	GIGYF2	MONDO:0011896	Parkinson disease 11, autosomal dominant, susceptibility to	OMIM:607688	OMIM:607688	GENCC:100003	Moderate	HP:0000006	Autosomal dominant	GENCC:000104	Genomics England PanelApp	HGNC:11960	GIGYF2	OMIM:607688	{PARKINSON DISEASE 11}	HP:0000006	Autosomal dominant inheritance	GENCC:000104	Genomics England PanelApp	GENCC:100003	Moderate	2021-01-28 13:05:30	https://panelapp.genomicsengland.co.uk/panels/474				000104.pa474.v2.39.hgnc:11960.m1.p1	2021-03-31
GENCC_000104-HGNC_5033-MONDO_0004976-HP_0000006-GENCC_100003	HGNC:5033	HNRNPA2B1	MONDO:0004976	amyotrophic lateral sclerosis	MONDO:0004976	amyotrophic lateral sclerosis	GENCC:100003	Moderate	HP:0000006	Autosomal dominant	GENCC:000104	Genomics England PanelApp	HGNC:5033	HNRNPA2B1	MONDO:0004976	AMYOTROPHIC LATERAL SCLEROSIS	HP:0000006	Autosomal dominant inheritance	GENCC:000104	Genomics England PanelApp	GENCC:100003	Moderate	2021-01-28 13:05:30	https://panelapp.genomicsengland.co.uk/panels/474				000104.pa474.v2.39.hgnc:5033.m1.p1	2021-03-31
GENCC_000104-HGNC_25133-OMIM_611390-HP_0000007-GENCC_100003	HGNC:25133	MARS2	MONDO:0012664	spastic ataxia 3	OMIM:611390	OMIM:611390	GENCC:100003	Moderate	HP:0000007	Autosomal recessive	GENCC:000104	Genomics England PanelApp	HGNC:25133	MARS2	OMIM:611390	SPASTIC ATAXIA 3, AUTOSOMAL RECESSIVE	HP:0000007	Autosomal recessive inheritance	GENCC:000104	Genomics England PanelApp	GENCC:100003	Moderate	2021-01-28 13:05:31	https://panelapp.genomicsengland.co.uk/panels/474				000104.pa474.v2.39.hgnc:25133.m1.p1	2021-03-31
GENCC_000104-HGNC_6912-OMIM_606070-HP_0000006-GENCC_100003	HGNC:6912	MATR3	MONDO:0011632	amyotrophic lateral sclerosis type 21	OMIM:606070	OMIM:606070	GENCC:100003	Moderate	HP:0000006	Autosomal dominant	GENCC:000104	Genomics England PanelApp	HGNC:6912	MATR3	OMIM:606070	AMYOTROPHIC LATERAL SCLEROSIS 21	HP:0000006	Autosomal dominant inheritance	GENCC:000104	Genomics England PanelApp	GENCC:100003	Moderate	2021-01-28 13:05:31	https://panelapp.genomicsengland.co.uk/panels/474				000104.pa474.v2.39.hgnc:6912.m1.p1	2021-03-31
GENCC_000104-HGNC_7744-OMIM_617892-HP_0000006-GENCC_100003	HGNC:7744	NEK1	MONDO:0054750	amyotrophic lateral sclerosis, susceptibility to, 24	OMIM:617892	OMIM:617892	GENCC:100003	Moderate	HP:0000006	Autosomal dominant	GENCC:000104	Genomics England PanelApp	HGNC:7744	NEK1	OMIM:617892	AMYOTROPHIC LATERAL SCLEROSIS, SUSCEPTIBILITY TO, 24	HP:0000006	Autosomal dominant inheritance	GENCC:000104	Genomics England PanelApp	GENCC:100003	Moderate	2021-01-28 13:05:32	https://panelapp.genomicsengland.co.uk/panels/474				000104.pa474.v2.39.hgnc:7744.m1.p1	2021-03-31
GENCC_000104-HGNC_8157-OMIM_614373-HP_0000007-GENCC_100003	HGNC:8157	SIGMAR1	MONDO:0013715	amyotrophic lateral sclerosis type 16	OMIM:614373	OMIM:614373	GENCC:100003	Moderate	HP:0000007	Autosomal recessive	GENCC:000104	Genomics England PanelApp	HGNC:8157	SIGMAR1	OMIM:614373	AMYOTROPHIC LATERAL SCLEROSIS 16, JUVENILE, 614373	HP:0000007	Autosomal recessive inheritance	GENCC:000104	Genomics England PanelApp	GENCC:100003	Moderate	2021-01-28 13:05:33	https://panelapp.genomicsengland.co.uk/panels/474				000104.pa474.v2.39.hgnc:8157.m1.p1	2021-03-31
GENCC_000104-HGNC_11140-OMIM_127750-HP_0000005-GENCC_100003	HGNC:11140	SNCB	MONDO:0007488	Lewy body dementia	OMIM:127750	OMIM:127750	GENCC:100003	Moderate	HP:0000005	Unknown	GENCC:000104	Genomics England PanelApp	HGNC:11140	SNCB	OMIM:127750	DEMENTIA, LEWY BODY, 127750	HP:0000005	Unknown inheritance	GENCC:000104	Genomics England PanelApp	GENCC:100003	Moderate	2021-01-28 13:05:33	https://panelapp.genomicsengland.co.uk/panels/474				000104.pa474.v2.39.hgnc:11140.m1.p1	2021-03-31
GENCC_000104-HGNC_15592-MONDO_0004976-HP_0000006-GENCC_100003	HGNC:15592	SS18L1	MONDO:0004976	amyotrophic lateral sclerosis	MONDO:0004976	amyotrophic lateral sclerosis	GENCC:100003	Moderate	HP:0000006	Autosomal dominant	GENCC:000104	Genomics England PanelApp	HGNC:15592	SS18L1	MONDO:0004976	AMYOTROPHIC LATERAL SCLEROSIS 105400	HP:0000006	Autosomal dominant inheritance	GENCC:000104	Genomics England PanelApp	GENCC:100003	Moderate	2021-01-28 13:05:33	https://panelapp.genomicsengland.co.uk/panels/474				000104.pa474.v2.39.hgnc:15592.m1.p1	2021-03-31
GENCC_000104-HGNC_11535-OMIM_314250-HP_0001417-GENCC_100003	HGNC:11535	TAF1	MONDO:0010747	X-linked dystonia-parkinsonism	OMIM:314250	OMIM:314250	GENCC:100003	Moderate	HP:0001417	X-linked	GENCC:000104	Genomics England PanelApp	HGNC:11535	TAF1	OMIM:314250	DYSTONIA-PARKINSONISM, X-LINKED, 314250	HP:0001417	X-linked inheritance	GENCC:000104	Genomics England PanelApp	GENCC:100003	Moderate	2021-01-28 13:05:34	https://panelapp.genomicsengland.co.uk/panels/474				000104.pa474.v2.39.hgnc:11535.m1.p1	2021-03-31
GENCC_000104-HGNC_12407-OMIM_616208-HP_0000006-GENCC_100003	HGNC:12407	TUBA4A	MONDO:0014531	amyotrohpic lateral sclerosis type 22	OMIM:616208	OMIM:616208	GENCC:100003	Moderate	HP:0000006	Autosomal dominant	GENCC:000104	Genomics England PanelApp	HGNC:12407	TUBA4A	OMIM:616208	AMYOTROPHIC LATERAL SCLEROSIS 22 WITH OR WITHOUT FRONTOTEMPORAL DEMENTIA, 616208	HP:0000006	Autosomal dominant inheritance	GENCC:000104	Genomics England PanelApp	GENCC:100003	Moderate	2021-01-28 13:05:34	https://panelapp.genomicsengland.co.uk/panels/474				000104.pa474.v2.39.hgnc:12407.m1.p1	2021-03-31
GENCC_000104-HGNC_20774-OMIM_612438-HP_0000006-GENCC_100003	HGNC:20774	TUBB4A	MONDO:0012905	hypomyelinating leukodystrophy 6	OMIM:612438	OMIM:612438	GENCC:100003	Moderate	HP:0000006	Autosomal dominant	GENCC:000104	Genomics England PanelApp	HGNC:20774	TUBB4A	OMIM:612438	LEUKODYSTROPHY, HYPOMYELINATING, 6 612438	HP:0000006	Autosomal dominant inheritance	GENCC:000104	Genomics England PanelApp	GENCC:100003	Moderate	2021-01-28 13:05:35	https://panelapp.genomicsengland.co.uk/panels/474				000104.pa474.v2.39.hgnc:20774.m1.p1	2021-03-31
GENCC_000104-HGNC_23594-OMIM_616840-HP_0000007-GENCC_100003	HGNC:23594	VPS13C	MONDO:0014796	autosomal recessive early-onset Parkinson disease 23	OMIM:616840	OMIM:616840	GENCC:100003	Moderate	HP:0000007	Autosomal recessive	GENCC:000104	Genomics England PanelApp	HGNC:23594	VPS13C	OMIM:616840	PARKINSON DISEASE 23, AUTOSOMAL RECESSIVE, EARLY ONSET	HP:0000007	Autosomal recessive inheritance	GENCC:000104	Genomics England PanelApp	GENCC:100003	Moderate	2021-01-28 13:05:35	https://panelapp.genomicsengland.co.uk/panels/474				000104.pa474.v2.39.hgnc:23594.m1.p1	2021-03-31
GENCC_000104-HGNC_329-OMIM_615120-HP_0000007-GENCC_100002	HGNC:329	AGRN	MONDO:0014052	congenital myasthenic syndrome 8	OMIM:615120	OMIM:615120	GENCC:100002	Strong	HP:0000007	Autosomal recessive	GENCC:000104	Genomics England PanelApp	HGNC:329	AGRN	OMIM:615120	MYASTHENIC SYNDROME, CONGENITAL, 8, WITH PRE- AND POSTSYNAPTIC DEFECTS, 615120	HP:0000007	Autosomal recessive inheritance	GENCC:000104	Genomics England PanelApp	GENCC:100002	Strong	2021-01-29 13:05:36	https://panelapp.genomicsengland.co.uk/panels/232				000104.pa232.v2.8.hgnc:329.m1.p1	2021-03-31
GENCC_000104-HGNC_28287-OMIM_616227-HP_0000007-GENCC_100002	HGNC:28287	ALG14	MONDO:0014542	congenital myasthenic syndrome 15	OMIM:616227	OMIM:616227	GENCC:100002	Strong	HP:0000007	Autosomal recessive	GENCC:000104	Genomics England PanelApp	HGNC:28287	ALG14	OMIM:616227	?MYASTHENIC SYNDROME, CONGENITAL, 15, WITHOUT TUBULAR AGGREGATES, 616227	HP:0000007	Autosomal recessive inheritance	GENCC:000104	Genomics England PanelApp	GENCC:100002	Strong	2021-01-29 13:05:36	https://panelapp.genomicsengland.co.uk/panels/232				000104.pa232.v2.8.hgnc:28287.m1.p1	2021-03-31
GENCC_000104-HGNC_23159-OMIM_616228-HP_0000007-GENCC_100002	HGNC:23159	ALG2	MONDO:0014543	congenital myasthenic syndrome 14	OMIM:616228	OMIM:616228	GENCC:100002	Strong	HP:0000007	Autosomal recessive	GENCC:000104	Genomics England PanelApp	HGNC:23159	ALG2	OMIM:616228	MYASTHENIC SYNDROME, CONGENITAL, 14, WITH TUBULAR AGGREGATES, 616228	HP:0000007	Autosomal recessive inheritance	GENCC:000104	Genomics England PanelApp	GENCC:100002	Strong	2021-01-29 13:05:37	https://panelapp.genomicsengland.co.uk/panels/232				000104.pa232.v2.8.hgnc:23159.m1.p1	2021-03-31
GENCC_000104-HGNC_1912-OMIM_254210-HP_0000007-GENCC_100002	HGNC:1912	CHAT	MONDO:0009689	congenital myasthenic syndrome 6	OMIM:254210	OMIM:254210	GENCC:100002	Strong	HP:0000007	Autosomal recessive	GENCC:000104	Genomics England PanelApp	HGNC:1912	CHAT	OMIM:254210	MYASTHENIC SYNDROME, CONGENITAL, 6, PRESYNAPTIC, 254210	HP:0000007	Autosomal recessive inheritance	GENCC:000104	Genomics England PanelApp	GENCC:100002	Strong	2021-01-29 13:05:37	https://panelapp.genomicsengland.co.uk/panels/232				000104.pa232.v2.8.hgnc:1912.m1.p1	2021-03-31
GENCC_000104-HGNC_1955-OMIM_601462-HP_0000006-GENCC_100002	HGNC:1955	CHRNA1	MONDO:0011088	congenital myasthenic syndrome 1A	OMIM:601462	OMIM:601462	GENCC:100002	Strong	HP:0000006	Autosomal dominant	GENCC:000104	Genomics England PanelApp	HGNC:1955	CHRNA1	OMIM:601462	MYASTHENIC SYNDROME, CONGENITAL, 1A, SLOW-CHANNEL, 601462	HP:0000006	Autosomal dominant inheritance	GENCC:000104	Genomics England PanelApp	GENCC:100002	Strong	2021-01-29 13:05:38	https://panelapp.genomicsengland.co.uk/panels/232				000104.pa232.v2.8.hgnc:1955.m1.p1	2021-03-31
GENCC_000104-HGNC_1955-OMIM_608930-HP_0000006-GENCC_100002	HGNC:1955	CHRNA1	MONDO:0012156	myasthenic syndrome, congenital, 1B, fast-channel	OMIM:608930	OMIM:608930	GENCC:100002	Strong	HP:0000006	Autosomal dominant	GENCC:000104	Genomics England PanelApp	HGNC:1955	CHRNA1	OMIM:608930	MYASTHENIC SYNDROME, CONGENITAL, 1B, FAST-CHANNEL, 608930	HP:0000006	Autosomal dominant inheritance	GENCC:000104	Genomics England PanelApp	GENCC:100002	Strong	2021-01-29 13:05:38	https://panelapp.genomicsengland.co.uk/panels/232				000104.pa232.v2.8.hgnc:1955.m1.p2	2021-03-31
GENCC_000104-HGNC_1955-OMIM_608930-HP_0000007-GENCC_100002	HGNC:1955	CHRNA1	MONDO:0012156	myasthenic syndrome, congenital, 1B, fast-channel	OMIM:608930	OMIM:608930	GENCC:100002	Strong	HP:0000007	Autosomal recessive	GENCC:000104	Genomics England PanelApp	HGNC:1955	CHRNA1	OMIM:608930	MYASTHENIC SYNDROME, CONGENITAL, 1B, FAST-CHANNEL, 608930	HP:0000007	Autosomal recessive inheritance	GENCC:000104	Genomics England PanelApp	GENCC:100002	Strong	2021-01-29 13:05:38	https://panelapp.genomicsengland.co.uk/panels/232				000104.pa232.v2.8.hgnc:1955.m2.p3	2021-03-31
GENCC_000104-HGNC_1961-OMIM_616313-HP_0000006-GENCC_100002	HGNC:1961	CHRNB1	MONDO:0014581	congenital myasthenic syndrome 2A	OMIM:616313	OMIM:616313	GENCC:100002	Strong	HP:0000006	Autosomal dominant	GENCC:000104	Genomics England PanelApp	HGNC:1961	CHRNB1	OMIM:616313	MYASTHENIC SYNDROME, CONGENITAL, 2A, SLOW-CHANNEL, 616313	HP:0000006	Autosomal dominant inheritance	GENCC:000104	Genomics England PanelApp	GENCC:100002	Strong	2021-01-29 13:05:39	https://panelapp.genomicsengland.co.uk/panels/232				000104.pa232.v2.8.hgnc:1961.m1.p1	2021-03-31
GENCC_000104-HGNC_1961-OMIM_616314-HP_0000007-GENCC_100002	HGNC:1961	CHRNB1	MONDO:0014582	congenital myasthenic syndrome 2C	OMIM:616314	OMIM:616314	GENCC:100002	Strong	HP:0000007	Autosomal recessive	GENCC:000104	Genomics England PanelApp	HGNC:1961	CHRNB1	OMIM:616314	?MYASTHENIC SYNDROME, CONGENITAL, 2C, ASSOCIATED WITH ACETYLCHOLINE RECEPTOR DEFICIENCY, 616314	HP:0000007	Autosomal recessive inheritance	GENCC:000104	Genomics England PanelApp	GENCC:100002	Strong	2021-01-29 13:05:39	https://panelapp.genomicsengland.co.uk/panels/232				000104.pa232.v2.8.hgnc:1961.m2.p1	2021-03-31
GENCC_000104-HGNC_1965-OMIM_616321-HP_0000006-GENCC_100002	HGNC:1965	CHRND	MONDO:0014583	congenital myasthenic syndrome 3A	OMIM:616321	OMIM:616321	GENCC:100002	Strong	HP:0000006	Autosomal dominant	GENCC:000104	Genomics England PanelApp	HGNC:1965	CHRND	OMIM:616321	?MYASTHENIC SYNDROME, CONGENITAL, 3A, SLOW-CHANNEL, 616321	HP:0000006	Autosomal dominant inheritance	GENCC:000104	Genomics England PanelApp	GENCC:100002	Strong	2021-01-29 13:05:40	https://panelapp.genomicsengland.co.uk/panels/232				000104.pa232.v2.8.hgnc:1965.m1.p1	2021-03-31
