## Supplementary material for "The Gene Curation Coalition: A global effort to harmonize gene-disease evidence resources": GenCC data snapshot 12_2021 (part 3 of 3)

### Sheet: Worksheet (continued)
uuid	gene_curie	gene_symbol	disease_curie	disease_title	disease_original_curie	disease_original_title	classification_curie	classification_title	moi_curie	moi_title	submitter_curie	submitter_title	submitted_as_hgnc_id	submitted_as_hgnc_symbol	submitted_as_disease_id	submitted_as_disease_name	submitted_as_moi_id	submitted_as_moi_name	submitted_as_submitter_id	submitted_as_submitter_name	submitted_as_classification_id	submitted_as_classification_name	submitted_as_date	submitted_as_public_report_url	submitted_as_notes	submitted_as_pmids	submitted_as_assertion_criteria_url	submitted_as_submission_id	submitted_run_date
GENCC_000104-HGNC_1965-OMIM_616323-HP_0000007-GENCC_100002	HGNC:1965	CHRND	MONDO:0014585	congenital myasthenic syndrome 3C	OMIM:616323	OMIM:616323	GENCC:100002	Strong	HP:0000007	Autosomal recessive	GENCC:000104	Genomics England PanelApp	HGNC:1965	CHRND	OMIM:616323	?MYASTHENIC SYNDROME, CONGENITAL, 3C, ASSOCIATED WITH ACETYLCHOLINE RECEPTOR DEFICIENCY, 616323	HP:0000007	Autosomal recessive inheritance	GENCC:000104	Genomics England PanelApp	GENCC:100002	Strong	2021-01-29 13:05:40	https://panelapp.genomicsengland.co.uk/panels/232				000104.pa232.v2.8.hgnc:1965.m2.p2	2021-03-31
GENCC_000104-HGNC_1965-OMIM_616322-HP_0000007-GENCC_100002	HGNC:1965	CHRND	MONDO:0014584	congenital myasthenic syndrome 3B	OMIM:616322	OMIM:616322	GENCC:100002	Strong	HP:0000007	Autosomal recessive	GENCC:000104	Genomics England PanelApp	HGNC:1965	CHRND	OMIM:616322	MYASTHENIC SYNDROME, CONGENITAL, 3B, FAST-CHANNEL, 616322	HP:0000007	Autosomal recessive inheritance	GENCC:000104	Genomics England PanelApp	GENCC:100002	Strong	2021-01-29 13:05:41	https://panelapp.genomicsengland.co.uk/panels/232				000104.pa232.v2.8.hgnc:1965.m2.p3	2021-03-31
GENCC_000104-HGNC_1966-OMIM_605809-HP_0000006-GENCC_100002	HGNC:1966	CHRNE	MONDO:0011600	congenital myasthenic syndrome 4A	OMIM:605809	OMIM:605809	GENCC:100002	Strong	HP:0000006	Autosomal dominant	GENCC:000104	Genomics England PanelApp	HGNC:1966	CHRNE	OMIM:605809	MYASTHENIC SYNDROME, CONGENITAL, 4A, SLOW-CHANNEL, 605809	HP:0000006	Autosomal dominant inheritance	GENCC:000104	Genomics England PanelApp	GENCC:100002	Strong	2021-01-29 13:05:41	https://panelapp.genomicsengland.co.uk/panels/232				000104.pa232.v2.8.hgnc:1966.m1.p1	2021-03-31
GENCC_000104-HGNC_1966-OMIM_605809-HP_0000007-GENCC_100002	HGNC:1966	CHRNE	MONDO:0011600	congenital myasthenic syndrome 4A	OMIM:605809	OMIM:605809	GENCC:100002	Strong	HP:0000007	Autosomal recessive	GENCC:000104	Genomics England PanelApp	HGNC:1966	CHRNE	OMIM:605809	MYASTHENIC SYNDROME, CONGENITAL, 4A, SLOW-CHANNEL, 605809	HP:0000007	Autosomal recessive inheritance	GENCC:000104	Genomics England PanelApp	GENCC:100002	Strong	2021-01-29 13:05:41	https://panelapp.genomicsengland.co.uk/panels/232				000104.pa232.v2.8.hgnc:1966.m2.p1	2021-03-31
GENCC_000104-HGNC_1966-OMIM_616324-HP_0000007-GENCC_100002	HGNC:1966	CHRNE	MONDO:0014586	congenital myasthenic syndrome 4B	OMIM:616324	OMIM:616324	GENCC:100002	Strong	HP:0000007	Autosomal recessive	GENCC:000104	Genomics England PanelApp	HGNC:1966	CHRNE	OMIM:616324	MYASTHENIC SYNDROME, CONGENITAL, 4B, FAST-CHANNEL, 616324	HP:0000007	Autosomal recessive inheritance	GENCC:000104	Genomics England PanelApp	GENCC:100002	Strong	2021-01-29 13:05:42	https://panelapp.genomicsengland.co.uk/panels/232				000104.pa232.v2.8.hgnc:1966.m2.p2	2021-03-31
GENCC_000104-HGNC_1966-OMIM_608931-HP_0000007-GENCC_100002	HGNC:1966	CHRNE	MONDO:0012157	congenital myasthenic syndrome 4C	OMIM:608931	OMIM:608931	GENCC:100002	Strong	HP:0000007	Autosomal recessive	GENCC:000104	Genomics England PanelApp	HGNC:1966	CHRNE	OMIM:608931	MYASTHENIC SYNDROME, CONGENITAL, 4C, ASSOCIATED WITH ACETYLCHOLINE RECEPTOR DEFICIENCY, 608931	HP:0000007	Autosomal recessive inheritance	GENCC:000104	Genomics England PanelApp	GENCC:100002	Strong	2021-01-29 13:05:42	https://panelapp.genomicsengland.co.uk/panels/232				000104.pa232.v2.8.hgnc:1966.m2.p3	2021-03-31
GENCC_000104-HGNC_1967-MONDO_0018326-HP_0000007-GENCC_100002	HGNC:1967	CHRNG	MONDO:0018326	transient neonatal myasthenia gravis	MONDO:0018326	transient neonatal myasthenia gravis	GENCC:100002	Strong	HP:0000007	Autosomal recessive	GENCC:000104	Genomics England PanelApp	HGNC:1967	CHRNG	MONDO:0018326	transient neonatal myasthenia gravis	HP:0000007	Autosomal recessive inheritance	GENCC:000104	Genomics England PanelApp	GENCC:100002	Strong	2021-01-29 13:05:43	https://panelapp.genomicsengland.co.uk/panels/232				000104.pa232.v2.8.hgnc:1967.m1.p1	2021-03-31
GENCC_000104-HGNC_2190-OMIM_616720-HP_0000007-GENCC_100002	HGNC:2190	COL13A1	MONDO:0014745	congenital myasthenic syndrome 19	OMIM:616720	OMIM:616720	GENCC:100002	Strong	HP:0000007	Autosomal recessive	GENCC:000104	Genomics England PanelApp	HGNC:2190	COL13A1	OMIM:616720	MYASTHENIC SYNDROME, CONGENITAL, 19, 616720	HP:0000007	Autosomal recessive inheritance	GENCC:000104	Genomics England PanelApp	GENCC:100002	Strong	2021-01-29 13:05:43	https://panelapp.genomicsengland.co.uk/panels/232				000104.pa232.v2.8.hgnc:2190.m1.p1	2021-03-31
GENCC_000104-HGNC_2226-OMIM_603034-HP_0000007-GENCC_100002	HGNC:2226	COLQ	MONDO:0011281	congenital myasthenic syndrome 5	OMIM:603034	OMIM:603034	GENCC:100002	Strong	HP:0000007	Autosomal recessive	GENCC:000104	Genomics England PanelApp	HGNC:2226	COLQ	OMIM:603034	MYASTHENIC SYNDROME, CONGENITAL, 5, 603034	HP:0000007	Autosomal recessive inheritance	GENCC:000104	Genomics England PanelApp	GENCC:100002	Strong	2021-01-29 13:05:44	https://panelapp.genomicsengland.co.uk/panels/232				000104.pa232.v2.8.hgnc:2226.m1.p1	2021-03-31
GENCC_000104-HGNC_26594-OMIM_254300-HP_0000007-GENCC_100002	HGNC:26594	DOK7	MONDO:0009690	congenital myasthenic syndrome 10	OMIM:254300	OMIM:254300	GENCC:100002	Strong	HP:0000007	Autosomal recessive	GENCC:000104	Genomics England PanelApp	HGNC:26594	DOK7	OMIM:254300	MYASTHENIC SYNDROME, CONGENITAL, 10, 254300	HP:0000007	Autosomal recessive inheritance	GENCC:000104	Genomics England PanelApp	GENCC:100002	Strong	2021-01-29 13:05:44	https://panelapp.genomicsengland.co.uk/panels/232				000104.pa232.v2.8.hgnc:26594.m1.p1	2021-03-31
GENCC_000104-HGNC_2995-OMIM_614750-HP_0000007-GENCC_100002	HGNC:2995	DPAGT1	MONDO:0013883	congenital myasthenic syndrome 13	OMIM:614750	OMIM:614750	GENCC:100002	Strong	HP:0000007	Autosomal recessive	GENCC:000104	Genomics England PanelApp	HGNC:2995	DPAGT1	OMIM:614750	MYASTHENIC SYNDROME, CONGENITAL, 13, WITH TUBULAR AGGREGATES, 614750	HP:0000007	Autosomal recessive inheritance	GENCC:000104	Genomics England PanelApp	GENCC:100002	Strong	2021-01-29 13:05:44	https://panelapp.genomicsengland.co.uk/panels/232				000104.pa232.v2.8.hgnc:2995.m1.p1	2021-03-31
GENCC_000104-HGNC_4241-OMIM_610542-HP_0000007-GENCC_100002	HGNC:4241	GFPT1	MONDO:0012518	congenital myasthenic syndrome 12	OMIM:610542	OMIM:610542	GENCC:100002	Strong	HP:0000007	Autosomal recessive	GENCC:000104	Genomics England PanelApp	HGNC:4241	GFPT1	OMIM:610542	MYASTHENIA, CONGENITAL, 12, WITH TUBULAR AGGREGATES, 610542	HP:0000007	Autosomal recessive inheritance	GENCC:000104	Genomics England PanelApp	GENCC:100002	Strong	2021-01-29 13:05:45	https://panelapp.genomicsengland.co.uk/panels/232				000104.pa232.v2.8.hgnc:4241.m1.p1	2021-03-31
GENCC_000104-HGNC_22932-MONDO_0018940-HP_0000007-GENCC_100002	HGNC:22932	GMPPB	MONDO:0018940	congenital myasthenic syndrome	MONDO:0018940	congenital myasthenic syndrome	GENCC:100002	Strong	HP:0000007	Autosomal recessive	GENCC:000104	Genomics England PanelApp	HGNC:22932	GMPPB	MONDO:0018940	CONGENITAL MYASTHENIC SYNDROME	HP:0000007	Autosomal recessive inheritance	GENCC:000104	Genomics England PanelApp	GENCC:100002	Strong	2021-01-29 13:05:45	https://panelapp.genomicsengland.co.uk/panels/232				000104.pa232.v2.8.hgnc:22932.m1.p1	2021-03-31
GENCC_000104-HGNC_6696-OMIM_616304-HP_0000007-GENCC_100002	HGNC:6696	LRP4	MONDO:0014578	congenital myasthenic syndrome 17	OMIM:616304	OMIM:616304	GENCC:100002	Strong	HP:0000007	Autosomal recessive	GENCC:000104	Genomics England PanelApp	HGNC:6696	LRP4	OMIM:616304	MYASTHENIC SYNDROME, CONGENITAL, 17, 616304	HP:0000007	Autosomal recessive inheritance	GENCC:000104	Genomics England PanelApp	GENCC:100002	Strong	2021-01-29 13:05:45	https://panelapp.genomicsengland.co.uk/panels/232				000104.pa232.v2.8.hgnc:6696.m1.p1	2021-03-31
GENCC_000104-HGNC_7525-OMIM_616325-HP_0000007-GENCC_100002	HGNC:7525	MUSK	MONDO:0014587	congenital myasthenic syndrome 9	OMIM:616325	OMIM:616325	GENCC:100002	Strong	HP:0000007	Autosomal recessive	GENCC:000104	Genomics England PanelApp	HGNC:7525	MUSK	OMIM:616325	MYASTHENIC SYNDROME, CONGENITAL, 9, ASSOCIATED WITH ACETYLCHOLINE RECEPTOR DEFICIENCY, 616325	HP:0000007	Autosomal recessive inheritance	GENCC:000104	Genomics England PanelApp	GENCC:100002	Strong	2021-01-29 13:05:46	https://panelapp.genomicsengland.co.uk/panels/232				000104.pa232.v2.8.hgnc:7525.m1.p1	2021-03-31
GENCC_000104-HGNC_7608-OMIM_618198-HP_0000007-GENCC_100002	HGNC:7608	MYO9A	MONDO:0032597	myasthenic syndrome, congenital, 24, presynaptic	OMIM:618198	OMIM:618198	GENCC:100002	Strong	HP:0000007	Autosomal recessive	GENCC:000104	Genomics England PanelApp	HGNC:7608	MYO9A	OMIM:618198	MYASTHENIC SYNDROME, CONGENITAL, 24, PRESYNAPTIC, OMIM:618198	HP:0000007	Autosomal recessive inheritance	GENCC:000104	Genomics England PanelApp	GENCC:100002	Strong	2021-01-29 13:05:46	https://panelapp.genomicsengland.co.uk/panels/232				000104.pa232.v2.8.hgnc:7608.m1.p1	2021-03-31
GENCC_000104-HGNC_9069-MONDO_0018940-HP_0000007-GENCC_100002	HGNC:9069	PLEC	MONDO:0018940	congenital myasthenic syndrome	MONDO:0018940	congenital myasthenic syndrome	GENCC:100002	Strong	HP:0000007	Autosomal recessive	GENCC:000104	Genomics England PanelApp	HGNC:9069	PLEC	MONDO:0018940	CONGENITAL MYASTHENIC SYNDROME	HP:0000007	Autosomal recessive inheritance	GENCC:000104	Genomics England PanelApp	GENCC:100002	Strong	2021-01-29 13:05:46	https://panelapp.genomicsengland.co.uk/panels/232				000104.pa232.v2.8.hgnc:9069.m1.p1	2021-03-31
GENCC_000104-HGNC_9863-OMIM_616326-HP_0000007-GENCC_100002	HGNC:9863	RAPSN	MONDO:0014588	congenital myasthenic syndrome 11	OMIM:616326	OMIM:616326	GENCC:100002	Strong	HP:0000007	Autosomal recessive	GENCC:000104	Genomics England PanelApp	HGNC:9863	RAPSN	OMIM:616326	MYASTHENIC SYNDROME, CONGENITAL, 11, ASSOCIATED WITH ACETYLCHOLINE RECEPTOR DEFICIENCY, 616326	HP:0000007	Autosomal recessive inheritance	GENCC:000104	Genomics England PanelApp	GENCC:100002	Strong	2021-01-29 13:05:47	https://panelapp.genomicsengland.co.uk/panels/232				000104.pa232.v2.8.hgnc:9863.m1.p1	2021-03-31
GENCC_000104-HGNC_10591-OMIM_614198-HP_0000007-GENCC_100002	HGNC:10591	SCN4A	MONDO:0013620	congenital myasthenic syndrome 16	OMIM:614198	OMIM:614198	GENCC:100002	Strong	HP:0000007	Autosomal recessive	GENCC:000104	Genomics England PanelApp	HGNC:10591	SCN4A	OMIM:614198	MYASTHENIC SYNDROME, CONGENITAL, 16, 614198	HP:0000007	Autosomal recessive inheritance	GENCC:000104	Genomics England PanelApp	GENCC:100002	Strong	2021-01-29 13:05:47	https://panelapp.genomicsengland.co.uk/panels/232				000104.pa232.v2.8.hgnc:10591.m1.p1	2021-03-31
GENCC_000104-HGNC_10936-OMIM_617239-HP_0000007-GENCC_100002	HGNC:10936	SLC18A3	MONDO:0014983	congenital myasthenic syndrome 21	OMIM:617239	OMIM:617239	GENCC:100002	Strong	HP:0000007	Autosomal recessive	GENCC:000104	Genomics England PanelApp	HGNC:10936	SLC18A3	OMIM:617239	MYASTHENIC SYNDROME, CONGENITAL, 21, PRESYNAPTIC, 617239	HP:0000007	Autosomal recessive inheritance	GENCC:000104	Genomics England PanelApp	GENCC:100002	Strong	2021-01-29 13:05:48	https://panelapp.genomicsengland.co.uk/panels/232				000104.pa232.v2.8.hgnc:10936.m1.p1	2021-03-31
GENCC_000104-HGNC_10979-OMIM_618197-HP_0000007-GENCC_100002	HGNC:10979	SLC25A1	MONDO:0032596	myasthenic syndrome, congenital, 23, presynaptic	OMIM:618197	OMIM:618197	GENCC:100002	Strong	HP:0000007	Autosomal recessive	GENCC:000104	Genomics England PanelApp	HGNC:10979	SLC25A1	OMIM:618197	MYASTHENIC SYNDROME, CONGENITAL, 23, PRESYNAPTIC	HP:0000007	Autosomal recessive inheritance	GENCC:000104	Genomics England PanelApp	GENCC:100002	Strong	2021-01-29 13:05:48	https://panelapp.genomicsengland.co.uk/panels/232				000104.pa232.v2.8.hgnc:10979.m1.p1	2021-03-31
GENCC_000104-HGNC_14025-OMIM_617143-HP_0000007-GENCC_100002	HGNC:14025	SLC5A7	MONDO:0014939	congenital myasthenic syndrome 20	OMIM:617143	OMIM:617143	GENCC:100002	Strong	HP:0000007	Autosomal recessive	GENCC:000104	Genomics England PanelApp	HGNC:14025	SLC5A7	OMIM:617143	MYASTHENIC SYNDROME, CONGENITAL, 20, PRESYNAPTIC, 617143	HP:0000007	Autosomal recessive inheritance	GENCC:000104	Genomics England PanelApp	GENCC:100002	Strong	2021-01-29 13:05:49	https://panelapp.genomicsengland.co.uk/panels/232				000104.pa232.v2.8.hgnc:14025.m1.p	2021-03-31
GENCC_000104-HGNC_11510-OMIM_616040-HP_0000006-GENCC_100002	HGNC:11510	SYT2	MONDO:0014468	congenital myasthenic syndrome 7	OMIM:616040	OMIM:616040	GENCC:100002	Strong	HP:0000006	Autosomal dominant	GENCC:000104	Genomics England PanelApp	HGNC:11510	SYT2	OMIM:616040	MYASTHENIC SYNDROME, CONGENITAL, 7, PRESYNAPTIC, 616040	HP:0000006	Autosomal dominant inheritance	GENCC:000104	Genomics England PanelApp	GENCC:100002	Strong	2021-01-29 13:05:49	https://panelapp.genomicsengland.co.uk/panels/232				000104.pa232.v2.8.hgnc:11510.m1.p1	2021-03-31
GENCC_000104-HGNC_12642-OMIM_618323-HP_0000007-GENCC_100002	HGNC:12642	VAMP1	MONDO:0032675	myasthenic syndrome, congenital, 25, presynaptic	OMIM:618323	OMIM:618323	GENCC:100002	Strong	HP:0000007	Autosomal recessive	GENCC:000104	Genomics England PanelApp	HGNC:12642	VAMP1	OMIM:618323	Myasthenic syndrome, congenital, 25	HP:0000007	Autosomal recessive inheritance	GENCC:000104	Genomics England PanelApp	GENCC:100002	Strong	2021-01-29 13:05:50	https://panelapp.genomicsengland.co.uk/panels/232				000104.pa232.v2.8.hgnc:12642.m1.p1	2021-03-31
GENCC_000104-HGNC_560-OMIM_304340-HP_0001417-GENCC_100002	HGNC:560	AP1S2	MONDO:0010574	syndromic X-linked intellectual disability 5	OMIM:304340	OMIM:304340	GENCC:100002	Strong	HP:0001417	X-linked	GENCC:000104	Genomics England PanelApp	HGNC:560	AP1S2	OMIM:304340	MENTAL RETARDATION, X-LINKED SYNDROMIC 5	HP:0001417	X-linked inheritance	GENCC:000104	Genomics England PanelApp	GENCC:100002	Strong	2021-01-29 13:05:50	https://panelapp.genomicsengland.co.uk/panels/179				000104.pa179.v2.7.hgnc:560.m1.p1	2021-03-31
GENCC_000104-HGNC_714-OMIM_253200-HP_0000007-GENCC_100002	HGNC:714	ARSB	MONDO:0009661	mucopolysaccharidosis type 6	OMIM:253200	OMIM:253200	GENCC:100002	Strong	HP:0000007	Autosomal recessive	GENCC:000104	Genomics England PanelApp	HGNC:714	ARSB	OMIM:253200	MUCOPOLYSACCHARIDOSIS TYPE VI (MAROTEAUX-LAMY 253200	HP:0000007	Autosomal recessive inheritance	GENCC:000104	Genomics England PanelApp	GENCC:100002	Strong	2021-01-29 13:05:50	https://panelapp.genomicsengland.co.uk/panels/179				000104.pa179.v2.7.hgnc:714.m1.p1	2021-03-31
GENCC_000104-HGNC_28596-OMIM_615181-HP_0000007-GENCC_100002	HGNC:28596	B3GALNT2	MONDO:0014071	muscular dystrophy-dystroglycanopathy (congenital with brain and eye anomalies), type a, 11	OMIM:615181	OMIM:615181	GENCC:100002	Strong	HP:0000007	Autosomal recessive	GENCC:000104	Genomics England PanelApp	HGNC:28596	B3GALNT2	OMIM:615181	MUSCULAR DYSTROPHY-DYSTROGLYCANOPATHY (CONGENITAL WITH BRAIN AND EYE ANOMALIES, TYPE A, 11 615181	HP:0000007	Autosomal recessive inheritance	GENCC:000104	Genomics England PanelApp	GENCC:100002	Strong	2021-01-29 13:05:50	https://panelapp.genomicsengland.co.uk/panels/179				000104.pa179.v2.7.hgnc:28596.m1.p1	2021-03-31
GENCC_000104-HGNC_20207-OMIM_261540-HP_0000007-GENCC_100002	HGNC:20207	B3GLCT	MONDO:0009856	Peters plus syndrome	OMIM:261540	OMIM:261540	GENCC:100002	Strong	HP:0000007	Autosomal recessive	GENCC:000104	Genomics England PanelApp	HGNC:20207	B3GLCT	OMIM:261540	PETERS-PLUS SYNDROME 261540	HP:0000007	Autosomal recessive inheritance	GENCC:000104	Genomics England PanelApp	GENCC:100002	Strong	2021-01-29 13:05:51	https://panelapp.genomicsengland.co.uk/panels/179				000104.pa179.v2.7.hgnc:20207.m1.p1	2021-03-31
GENCC_000104-HGNC_1149-OMIM_257300-HP_0000007-GENCC_100002	HGNC:1149	BUB1B	MONDO:0009759	mosaic variegated aneuploidy syndrome 1	OMIM:257300	OMIM:257300	GENCC:100002	Strong	HP:0000007	Autosomal recessive	GENCC:000104	Genomics England PanelApp	HGNC:1149	BUB1B	OMIM:257300	MOSAIC VARIEGATED ANEUPLOIDY SYNDROME 1 257300	HP:0000007	Autosomal recessive inheritance	GENCC:000104	Genomics England PanelApp	GENCC:100002	Strong	2021-01-29 13:05:51	https://panelapp.genomicsengland.co.uk/panels/179				000104.pa179.v2.7.hgnc:1149.m1.p1	2021-03-31
GENCC_000104-HGNC_29253-OMIM_612285-HP_0000007-GENCC_100002	HGNC:29253	CC2D2A	MONDO:0012849	Joubert syndrome 9	OMIM:612285	OMIM:612285	GENCC:100002	Strong	HP:0000007	Autosomal recessive	GENCC:000104	Genomics England PanelApp	HGNC:29253	CC2D2A	OMIM:612285	JOUBERT SYNDROME 9 612285	HP:0000007	Autosomal recessive inheritance	GENCC:000104	Genomics England PanelApp	GENCC:100002	Strong	2021-01-29 13:05:51	https://panelapp.genomicsengland.co.uk/panels/179				000104.pa179.v2.7.hgnc:29253.m1.p1	2021-03-31
GENCC_000104-HGNC_19967-OMIM_236600-HP_0000007-GENCC_100002	HGNC:19967	CCDC88C	MONDO:0009360	hydrocephalus, nonsyndromic, autosomal recessive 1	OMIM:236600	OMIM:236600	GENCC:100002	Strong	HP:0000007	Autosomal recessive	GENCC:000104	Genomics England PanelApp	HGNC:19967	CCDC88C	OMIM:236600	HYDROCEPHALUS, NONSYNDROMIC, AUTOSOMAL RECESSIVE 236600	HP:0000007	Autosomal recessive inheritance	GENCC:000104	Genomics England PanelApp	GENCC:100002	Strong	2021-01-29 13:05:51	https://panelapp.genomicsengland.co.uk/panels/179				000104.pa179.v2.7.hgnc:19967.m1.p1	2021-03-31
GENCC_000104-HGNC_1857-OMIM_243605-HP_0000007-GENCC_100002	HGNC:1857	CENPF	MONDO:0009477	Stromme syndrome	OMIM:243605	OMIM:243605	GENCC:100002	Strong	HP:0000007	Autosomal recessive	GENCC:000104	Genomics England PanelApp	HGNC:1857	CENPF	OMIM:243605	STROMME SYNDROME 243605	HP:0000007	Autosomal recessive inheritance	GENCC:000104	Genomics England PanelApp	GENCC:100002	Strong	2021-01-29 13:05:51	https://panelapp.genomicsengland.co.uk/panels/179				000104.pa179.v2.7.hgnc:1857.m1.p1	2021-03-31
GENCC_000104-HGNC_17966-OMIM_615862-HP_0000007-GENCC_100002	HGNC:17966	CEP83	MONDO:0014374	nephronophthisis 18	OMIM:615862	OMIM:615862	GENCC:100002	Strong	HP:0000007	Autosomal recessive	GENCC:000104	Genomics England PanelApp	HGNC:17966	CEP83	OMIM:615862	NEPHRONOPHTHISIS 18 615862	HP:0000007	Autosomal recessive inheritance	GENCC:000104	Genomics England PanelApp	GENCC:100002	Strong	2021-01-29 13:05:52	https://panelapp.genomicsengland.co.uk/panels/179				000104.pa179.v2.7.hgnc:17966.m1.p1	2021-03-31
GENCC_000104-HGNC_2202-OMIM_175780-HP_0000006-GENCC_100002	HGNC:2202	COL4A1	MONDO:0008289	brain small vessel disease 1 with or without ocular anomalies	OMIM:175780	OMIM:175780	GENCC:100002	Strong	HP:0000006	Autosomal dominant	GENCC:000104	Genomics England PanelApp	HGNC:2202	COL4A1	OMIM:175780	Brain small vessel disease with or without ocular anomalies	HP:0000006	Autosomal dominant inheritance	GENCC:000104	Genomics England PanelApp	GENCC:100002	Strong	2021-01-29 13:05:52	https://panelapp.genomicsengland.co.uk/panels/179				000104.pa179.v2.7.hgnc:2202.m1.p1	2021-03-31
GENCC_000104-HGNC_18688-OMIM_219730-HP_0000007-GENCC_100002	HGNC:18688	CRB2	MONDO:0009063	ventriculomegaly-cystic kidney disease	OMIM:219730	OMIM:219730	GENCC:100002	Strong	HP:0000007	Autosomal recessive	GENCC:000104	Genomics England PanelApp	HGNC:18688	CRB2	OMIM:219730	VENTRICULOMEGALY WITH CYSTIC KIDNEY DISEASE 219730	HP:0000007	Autosomal recessive inheritance	GENCC:000104	Genomics England PanelApp	GENCC:100002	Strong	2021-01-29 13:05:52	https://panelapp.genomicsengland.co.uk/panels/179				000104.pa179.v2.7.hgnc:18688.m1.p1	2021-03-31
GENCC_000104-HGNC_2666-OMIM_613818-HP_0000007-GENCC_100002	HGNC:2666	DAG1	MONDO:0013440	autosomal recessive limb-girdle muscular dystrophy type 2P	OMIM:613818	OMIM:613818	GENCC:100002	Strong	HP:0000007	Autosomal recessive	GENCC:000104	Genomics England PanelApp	HGNC:2666	DAG1	OMIM:613818	MUSCULAR DYSTROPHY-DYSTROGLYCANOPATHY (LIMB-GIRDLE, TYPE C, 9 613818	HP:0000007	Autosomal recessive inheritance	GENCC:000104	Genomics England PanelApp	GENCC:100002	Strong	2021-01-29 13:05:52	https://panelapp.genomicsengland.co.uk/panels/179				000104.pa179.v2.7.hgnc:2666.m1.p1	2021-03-31
GENCC_000104-HGNC_19344-OMIM_617281-HP_0000007-GENCC_100002	HGNC:19344	DENND5A	MONDO:0015002	developmental and epileptic encephalopathy, 49	OMIM:617281	OMIM:617281	GENCC:100002	Strong	HP:0000007	Autosomal recessive	GENCC:000104	Genomics England PanelApp	HGNC:19344	DENND5A	OMIM:617281	EPILEPTIC ENCEPHALOPATHY, EARLY INFANTILE, 49	HP:0000007	Autosomal recessive inheritance	GENCC:000104	Genomics England PanelApp	GENCC:100002	Strong	2021-01-29 13:05:52	https://panelapp.genomicsengland.co.uk/panels/179				000104.pa179.v2.7.hgnc:19344.m1.p1	2021-03-31
GENCC_000104-HGNC_2859-OMIM_602398-HP_0000007-GENCC_100002	HGNC:2859	DHCR24	MONDO:0011217	desmosterolosis	OMIM:602398	OMIM:602398	GENCC:100002	Strong	HP:0000007	Autosomal recessive	GENCC:000104	Genomics England PanelApp	HGNC:2859	DHCR24	OMIM:602398	DESMOSTEROLOSIS	HP:0000007	Autosomal recessive inheritance	GENCC:000104	Genomics England PanelApp	GENCC:100002	Strong	2021-01-29 13:05:52	https://panelapp.genomicsengland.co.uk/panels/179				000104.pa179.v2.7.hgnc:2859.m1.p1	2021-03-31
GENCC_000104-HGNC_3330-OMIM_600348-HP_0000007-GENCC_100002	HGNC:3330	EML1	MONDO:0010873	band heterotopia of brain	OMIM:600348	OMIM:600348	GENCC:100002	Strong	HP:0000007	Autosomal recessive	GENCC:000104	Genomics England PanelApp	HGNC:3330	EML1	OMIM:600348	BAND HETEROTOPIA, 600348	HP:0000007	Autosomal recessive inheritance	GENCC:000104	Genomics England PanelApp	GENCC:100002	Strong	2021-01-29 13:05:53	https://panelapp.genomicsengland.co.uk/panels/179				000104.pa179.v2.7.hgnc:3330.m1.p1	2021-03-31
GENCC_000104-HGNC_22140-OMIM_259775-HP_0000007-GENCC_100002	HGNC:22140	FAM20C	MONDO:0009821	lethal osteosclerotic bone dysplasia	OMIM:259775	OMIM:259775	GENCC:100002	Strong	HP:0000007	Autosomal recessive	GENCC:000104	Genomics England PanelApp	HGNC:22140	FAM20C	OMIM:259775	RAINE SYNDROME	HP:0000007	Autosomal recessive inheritance	GENCC:000104	Genomics England PanelApp	GENCC:100002	Strong	2021-01-29 13:05:53	https://panelapp.genomicsengland.co.uk/panels/179				000104.pa179.v2.7.hgnc:22140.m1.p1	2021-03-31
GENCC_000104-HGNC_3583-MONDO_0010752-HP_0001417-GENCC_100002	HGNC:3583	FANCB	MONDO:0010752	VACTERL association, X-linked, with or without hydrocephalus	MONDO:0010752	VACTERL association, X-linked, with or without hydrocephalus	GENCC:100002	Strong	HP:0001417	X-linked	GENCC:000104	Genomics England PanelApp	HGNC:3583	FANCB	MONDO:0010752	VACTERL ASSOCIATION, X-LINKED, WITH OR WITHOUT HYDROCEPHALUS	HP:0001417	X-linked inheritance	GENCC:000104	Genomics England PanelApp	GENCC:100002	Strong	2021-01-29 13:05:53	https://panelapp.genomicsengland.co.uk/panels/179				000104.pa179.v2.7.hgnc:3583.m1.p1	2021-03-31
GENCC_000104-HGNC_3690-OMIM_100800-HP_0000006-GENCC_100002	HGNC:3690	FGFR3	MONDO:0007037	achondroplasia	OMIM:100800	OMIM:100800	GENCC:100002	Strong	HP:0000006	Autosomal dominant	GENCC:000104	Genomics England PanelApp	HGNC:3690	FGFR3	OMIM:100800	ACHONDROPLASIA 100800	HP:0000006	Autosomal dominant inheritance	GENCC:000104	Genomics England PanelApp	GENCC:100002	Strong	2021-01-29 13:05:53	https://panelapp.genomicsengland.co.uk/panels/179				000104.pa179.v2.7.hgnc:3690.m1.p1	2021-03-31
GENCC_000104-HGNC_17997-OMIM_613153-HP_0000007-GENCC_100002	HGNC:17997	FKRP	MONDO:0013157	muscular dystrophy-dystroglycanopathy (congenital with brain and eye anomalies), type A5	OMIM:613153	OMIM:613153	GENCC:100002	Strong	HP:0000007	Autosomal recessive	GENCC:000104	Genomics England PanelApp	HGNC:17997	FKRP	OMIM:613153	MUSCULAR DYSTROPHY-DYSTROGLYCANOPATHY (CONGENITAL WITH BRAIN AND EYE ANOMALIES, TYPE A, 5	HP:0000007	Autosomal recessive inheritance	GENCC:000104	Genomics England PanelApp	GENCC:100002	Strong	2021-01-29 13:05:53	https://panelapp.genomicsengland.co.uk/panels/179				000104.pa179.v2.7.hgnc:17997.m1.p1	2021-03-31
GENCC_000104-HGNC_3622-OMIM_253800-HP_0000007-GENCC_100002	HGNC:3622	FKTN	MONDO:0009678	Fukuyama congenital muscular dystrophy	OMIM:253800	OMIM:253800	GENCC:100002	Strong	HP:0000007	Autosomal recessive	GENCC:000104	Genomics England PanelApp	HGNC:3622	FKTN	OMIM:253800	MUSCULAR DYSTROPHY-DYSTROGLYCANOPATHY (CONGENITAL WITH BRAIN AND EYE ANOMALIES, TYPE A, 4	HP:0000007	Autosomal recessive inheritance	GENCC:000104	Genomics England PanelApp	GENCC:100002	Strong	2021-01-29 13:05:54	https://panelapp.genomicsengland.co.uk/panels/179				000104.pa179.v2.7.hgnc:3622.m1.p1	2021-03-31
GENCC_000104-HGNC_20105-OMIM_225790-HP_0000007-GENCC_100002	HGNC:20105	FLVCR2	MONDO:0009168	Fowler syndrome	OMIM:225790	OMIM:225790	GENCC:100002	Strong	HP:0000007	Autosomal recessive	GENCC:000104	Genomics England PanelApp	HGNC:20105	FLVCR2	OMIM:225790	PROLIFERATIVE VASCULOPATHY AND HYDRAENCEPHALY-HYDROCEPHALY SYNDROME 225790	HP:0000007	Autosomal recessive inheritance	GENCC:000104	Genomics England PanelApp	GENCC:100002	Strong	2021-01-29 13:05:54	https://panelapp.genomicsengland.co.uk/panels/179				000104.pa179.v2.7.hgnc:20105.m1.p1	2021-03-31
GENCC_000104-HGNC_4319-OMIM_175700-HP_0000006-GENCC_100002	HGNC:4319	GLI3	MONDO:0008287	Greig cephalopolysyndactyly syndrome	OMIM:175700	OMIM:175700	GENCC:100002	Strong	HP:0000006	Autosomal dominant	GENCC:000104	Genomics England PanelApp	HGNC:4319	GLI3	OMIM:175700	GREIG CEPHALOPOLYSYNDACTYLY SYNDROME	HP:0000006	Autosomal dominant inheritance	GENCC:000104	Genomics England PanelApp	GENCC:100002	Strong	2021-01-29 13:05:54	https://panelapp.genomicsengland.co.uk/panels/179				000104.pa179.v2.7.hgnc:4319.m1.p1	2021-03-31
GENCC_000104-HGNC_29501-OMIM_604213-HP_0000007-GENCC_100002	HGNC:29501	GPSM2	MONDO:0011411	Chudley-McCullough syndrome	OMIM:604213	OMIM:604213	GENCC:100002	Strong	HP:0000007	Autosomal recessive	GENCC:000104	Genomics England PanelApp	HGNC:29501	GPSM2	OMIM:604213	CHUDLEY-MCCULLOUGH SYNDROME	HP:0000007	Autosomal recessive inheritance	GENCC:000104	Genomics England PanelApp	GENCC:100002	Strong	2021-01-29 13:05:54	https://panelapp.genomicsengland.co.uk/panels/179				000104.pa179.v2.7.hgnc:29501.m1.p1	2021-03-31
GENCC_000104-HGNC_26558-OMIM_236680-HP_0000007-GENCC_100002	HGNC:26558	HYLS1	MONDO:0009365	hydrolethalus syndrome 1	OMIM:236680	OMIM:236680	GENCC:100002	Strong	HP:0000007	Autosomal recessive	GENCC:000104	Genomics England PanelApp	HGNC:26558	HYLS1	OMIM:236680	HYDROLETHALUS SYNDROME 236680	HP:0000007	Autosomal recessive inheritance	GENCC:000104	Genomics England PanelApp	GENCC:100002	Strong	2021-01-29 13:05:54	https://panelapp.genomicsengland.co.uk/panels/179				000104.pa179.v2.7.hgnc:26558.m1.p1	2021-03-31
GENCC_000104-HGNC_5389-OMIM_309900-HP_0001417-GENCC_100002	HGNC:5389	IDS	MONDO:0010674	mucopolysaccharidosis type 2	OMIM:309900	OMIM:309900	GENCC:100002	Strong	HP:0001417	X-linked	GENCC:000104	Genomics England PanelApp	HGNC:5389	IDS	OMIM:309900	MUCOPOLYSACCHARIDOSIS II 309900	HP:0001417	X-linked inheritance	GENCC:000104	Genomics England PanelApp	GENCC:100002	Strong	2021-01-29 13:05:54	https://panelapp.genomicsengland.co.uk/panels/179				000104.pa179.v2.7.hgnc:5389.m1.p1	2021-03-31
GENCC_000104-HGNC_37276-OMIM_614643-HP_0000007-GENCC_100002	HGNC:37276	CRPPA	MONDO:0013835	muscular dystrophy-dystroglycanopathy (congenital with brain and eye anomalies), type a, 7	OMIM:614643	OMIM:614643	GENCC:100002	Strong	HP:0000007	Autosomal recessive	GENCC:000104	Genomics England PanelApp	HGNC:37276	CRPPA	OMIM:614643	MUSCULAR DYSTROPHY-DYSTROGLYCANOPATHY (CONGENITAL WITH BRAIN AND EYE ANOMALIES, TYPE A, 7	HP:0000007	Autosomal recessive inheritance	GENCC:000104	Genomics England PanelApp	GENCC:100002	Strong	2021-01-29 13:05:54	https://panelapp.genomicsengland.co.uk/panels/179				000104.pa179.v2.7.hgnc:37276.m1.p1	2021-03-31
GENCC_000104-HGNC_19960-OMIM_616546-HP_0000007-GENCC_100002	HGNC:19960	KIAA0586	MONDO:0014688	short-rib thoracic dysplasia 14 with polydactyly	OMIM:616546	OMIM:616546	GENCC:100002	Strong	HP:0000007	Autosomal recessive	GENCC:000104	Genomics England PanelApp	HGNC:19960	KIAA0586	OMIM:616546	SHORT-RIB THORACIC DYSPLASIA 14 WITH POLYDACTYLY 616546	HP:0000007	Autosomal recessive inheritance	GENCC:000104	Genomics England PanelApp	GENCC:100002	Strong	2021-01-29 13:05:55	https://panelapp.genomicsengland.co.uk/panels/179				000104.pa179.v2.7.hgnc:19960.m1.p1	2021-03-31
GENCC_000104-HGNC_26953-OMIM_617822-HP_0000007-GENCC_100002	HGNC:26953	KIAA1109	MONDO:0060631	Alkuraya-Kucinskas syndrome	OMIM:617822	OMIM:617822	GENCC:100002	Strong	HP:0000007	Autosomal recessive	GENCC:000104	Genomics England PanelApp	HGNC:26953	KIAA1109	OMIM:617822	ALKURAYA-KUCINSKAS SYNDROME 617822	HP:0000007	Autosomal recessive inheritance	GENCC:000104	Genomics England PanelApp	GENCC:100002	Strong	2021-01-29 13:05:55	https://panelapp.genomicsengland.co.uk/panels/179				000104.pa179.v2.7.hgnc:26953.m1.p1	2021-03-31
GENCC_000104-HGNC_6470-OMIM_304100-HP_0001417-GENCC_100002	HGNC:6470	L1CAM	MONDO:0010569	X-linked complicated corpus callosum dysgenesis	OMIM:304100	OMIM:304100	GENCC:100002	Strong	HP:0001417	X-linked	GENCC:000104	Genomics England PanelApp	HGNC:6470	L1CAM	OMIM:304100	CORPUS CALLOSUM, PARTIAL AGENESIS OF	HP:0001417	X-linked inheritance	GENCC:000104	Genomics England PanelApp	GENCC:100002	Strong	2021-01-29 13:05:55	https://panelapp.genomicsengland.co.uk/panels/179				000104.pa179.v2.7.hgnc:6470.m1.p1	2021-03-31
GENCC_000104-HGNC_6470-OMIM_303350-HP_0001417-GENCC_100002	HGNC:6470	L1CAM	MONDO:0010559	MASA syndrome	OMIM:303350	OMIM:303350	GENCC:100002	Strong	HP:0001417	X-linked	GENCC:000104	Genomics England PanelApp	HGNC:6470	L1CAM	OMIM:303350	MASA SYNDROME	HP:0001417	X-linked inheritance	GENCC:000104	Genomics England PanelApp	GENCC:100002	Strong	2021-01-29 13:05:56	https://panelapp.genomicsengland.co.uk/panels/179				000104.pa179.v2.7.hgnc:6470.m1.p6	2021-03-31
GENCC_000104-HGNC_6470-OMIM_307000-HP_0001417-GENCC_100002	HGNC:6470	L1CAM	MONDO:0010611	X-linked hydrocephalus with stenosis of the aqueduct of Sylvius	OMIM:307000	OMIM:307000	GENCC:100002	Strong	HP:0001417	X-linked	GENCC:000104	Genomics England PanelApp	HGNC:6470	L1CAM	OMIM:307000	HYDROCEPHALUS WITH HIRSCHSPRUNG DISEASE 307000	HP:0001417	X-linked inheritance	GENCC:000104	Genomics England PanelApp	GENCC:100002	Strong	2021-01-29 13:05:55	https://panelapp.genomicsengland.co.uk/panels/179				000104.pa179.v2.7.hgnc:6470.m1.p5	2021-03-31
GENCC_000104-HGNC_6486-OMIM_615191-HP_0000007-GENCC_100002	HGNC:6486	LAMB1	MONDO:0014077	cobblestone lissencephaly without muscular or ocular involvement	OMIM:615191	OMIM:615191	GENCC:100002	Strong	HP:0000007	Autosomal recessive	GENCC:000104	Genomics England PanelApp	HGNC:6486	LAMB1	OMIM:615191	LISSENCEPHALY 5	HP:0000007	Autosomal recessive inheritance	GENCC:000104	Genomics England PanelApp	GENCC:100002	Strong	2021-01-29 13:05:56	https://panelapp.genomicsengland.co.uk/panels/179				000104.pa179.v2.7.hgnc:6486.m1.p1	2021-03-31
GENCC_000104-HGNC_6511-OMIM_613154-HP_0000007-GENCC_100002	HGNC:6511	LARGE1	MONDO:0013158	muscular dystrophy-dystroglycanopathy (congenital with brain and eye anomalies), type A6	OMIM:613154	OMIM:613154	GENCC:100002	Strong	HP:0000007	Autosomal recessive	GENCC:000104	Genomics England PanelApp	HGNC:6511	LARGE1	OMIM:613154	MUSCULAR DYSTROPHY-DYSTROGLYCANOPATHY (CONGENITAL WITH BRAIN AND EYE ANOMALIES, TYPE A, 6 613154	HP:0000007	Autosomal recessive inheritance	GENCC:000104	Genomics England PanelApp	GENCC:100002	Strong	2021-01-29 13:05:56	https://panelapp.genomicsengland.co.uk/panels/179				000104.pa179.v2.7.hgnc:6511.m1.p1	2021-03-31
GENCC_000104-HGNC_33778-OMIM_254940-HP_0000007-GENCC_100002	HGNC:33778	MYMK	MONDO:0009700	Carey-Fineman-Ziter syndrome	OMIM:254940	OMIM:254940	GENCC:100002	Strong	HP:0000007	Autosomal recessive	GENCC:000104	Genomics England PanelApp	HGNC:33778	MYMK	OMIM:254940	CAREY-FINEMAN-ZITER SYNDROME, OMIM:254940	HP:0000007	Autosomal recessive inheritance	GENCC:000104	Genomics England PanelApp	GENCC:100002	Strong	2021-01-29 13:05:56	https://panelapp.genomicsengland.co.uk/panels/179				000104.pa179.v2.7.hgnc:33778.m1.p1	2021-03-31
GENCC_000104-HGNC_14234-OMIM_117550-HP_0000006-GENCC_100002	HGNC:14234	NSD1	MONDO:0007299	Sotos syndrome 1	OMIM:117550	OMIM:117550	GENCC:100002	Strong	HP:0000006	Autosomal dominant	GENCC:000104	Genomics England PanelApp	HGNC:14234	NSD1	OMIM:117550	SOTOS SYNDROME 1 117550	HP:0000006	Autosomal dominant inheritance	GENCC:000104	Genomics England PanelApp	GENCC:100002	Strong	2021-01-29 13:05:56	https://panelapp.genomicsengland.co.uk/panels/179				000104.pa179.v2.7.hgnc:14234.m1.p1	2021-03-31
GENCC_000104-HGNC_21652-OMIM_259720-HP_0000007-GENCC_100002	HGNC:21652	OSTM1	MONDO:0009817	autosomal recessive osteopetrosis 5	OMIM:259720	OMIM:259720	GENCC:100002	Strong	HP:0000007	Autosomal recessive	GENCC:000104	Genomics England PanelApp	HGNC:21652	OSTM1	OMIM:259720	OSTEOPETROSIS, AUTOSOMAL RECESSIVE 5 259720	HP:0000007	Autosomal recessive inheritance	GENCC:000104	Genomics England PanelApp	GENCC:100002	Strong	2021-01-29 13:05:57	https://panelapp.genomicsengland.co.uk/panels/179				000104.pa179.v2.7.hgnc:21652.m1.p1	2021-03-31
GENCC_000104-HGNC_8975-OMIM_602501-HP_0000006-GENCC_100002	HGNC:8975	PIK3CA	MONDO:0011240	megalencephaly-capillary malformation-polymicrogyria syndrome	OMIM:602501	OMIM:602501	GENCC:100002	Strong	HP:0000006	Autosomal dominant	GENCC:000104	Genomics England PanelApp	HGNC:8975	PIK3CA	OMIM:602501	MEGALENCEPHALY-CAPILLARY MALFORMATION-POLYMICROGYRIA SYNDROME, SOMATIC 602501	HP:0000006	Autosomal dominant inheritance	GENCC:000104	Genomics England PanelApp	GENCC:100002	Strong	2021-01-29 13:05:57	https://panelapp.genomicsengland.co.uk/panels/179				000104.pa179.v2.7.hgnc:8975.m1.p1	2021-03-31
GENCC_000104-HGNC_9071-OMIM_217090-HP_0000007-GENCC_100002	HGNC:9071	PLG	MONDO:0009009	hypoplasminogenemia	OMIM:217090	OMIM:217090	GENCC:100002	Strong	HP:0000007	Autosomal recessive	GENCC:000104	Genomics England PanelApp	HGNC:9071	PLG	OMIM:217090	PLASMINOGEN DEFICIENCY, TYPE I	HP:0000007	Autosomal recessive inheritance	GENCC:000104	Genomics England PanelApp	GENCC:100002	Strong	2021-01-29 13:05:57	https://panelapp.genomicsengland.co.uk/panels/179				000104.pa179.v2.7.hgnc:9071.m1.p1	2021-03-31
GENCC_000104-HGNC_19139-OMIM_253280-HP_0000007-GENCC_100002	HGNC:19139	POMGNT1	MONDO:0009667	muscular dystrophy-dystroglycanopathy (congenital with brain and eye anomalies), type A3	OMIM:253280	OMIM:253280	GENCC:100002	Strong	HP:0000007	Autosomal recessive	GENCC:000104	Genomics England PanelApp	HGNC:19139	POMGNT1	OMIM:253280	MUSCULAR DYSTROPHY-DYSTROGLYCANOPATHY (CONGENITAL WITH BRAIN AND EYE ANOMALIES, TYPE A, 3	HP:0000007	Autosomal recessive inheritance	GENCC:000104	Genomics England PanelApp	GENCC:100002	Strong	2021-01-29 13:05:57	https://panelapp.genomicsengland.co.uk/panels/179				000104.pa179.v2.7.hgnc:19139.m1.p1	2021-03-31
GENCC_000104-HGNC_25902-OMIM_614830-HP_0000007-GENCC_100002	HGNC:25902	POMGNT2	MONDO:0013904	muscular dystrophy-dystroglycanopathy (congenital with brain and eye anomalies), type a, 8	OMIM:614830	OMIM:614830	GENCC:100002	Strong	HP:0000007	Autosomal recessive	GENCC:000104	Genomics England PanelApp	HGNC:25902	POMGNT2	OMIM:614830	MUSCULAR DYSTROPHY-DYSTROGLYCANOPATHY (CONGENITAL WITH BRAIN AND EYE ANOMALIES, TYPE A, 8 614830	HP:0000007	Autosomal recessive inheritance	GENCC:000104	Genomics England PanelApp	GENCC:100002	Strong	2021-01-29 13:05:57	https://panelapp.genomicsengland.co.uk/panels/179				000104.pa179.v2.7.hgnc:25902.m1.p1	2021-03-31
GENCC_000104-HGNC_26267-OMIM_615249-HP_0000007-GENCC_100002	HGNC:26267	POMK	MONDO:0014101	muscular dystrophy-dystroglycanopathy (congenital with brain and eye anomalies), type a, 12	OMIM:615249	OMIM:615249	GENCC:100002	Strong	HP:0000007	Autosomal recessive	GENCC:000104	Genomics England PanelApp	HGNC:26267	POMK	OMIM:615249	MUSCULAR DYSTROPHY-DYSTROGLYCANOPATHY (CONGENITAL WITH BRAIN AND EYE ANOMALIES, TYPE A, 12	HP:0000007	Autosomal recessive inheritance	GENCC:000104	Genomics England PanelApp	GENCC:100002	Strong	2021-01-29 13:05:58	https://panelapp.genomicsengland.co.uk/panels/179				000104.pa179.v2.7.hgnc:26267.m1.p1	2021-03-31
GENCC_000104-HGNC_9202-OMIM_236670-HP_0000007-GENCC_100002	HGNC:9202	POMT1	MONDO:0009364	muscular dystrophy-dystroglycanopathy (congenital with brain and eye anomalies), type A1	OMIM:236670	OMIM:236670	GENCC:100002	Strong	HP:0000007	Autosomal recessive	GENCC:000104	Genomics England PanelApp	HGNC:9202	POMT1	OMIM:236670	MUSCULAR DYSTROPHY-DYSTROGLYCANOPATHY (CONGENITAL WITH BRAIN AND EYE ANOMALIES, TYPE A, 1 236670	HP:0000007	Autosomal recessive inheritance	GENCC:000104	Genomics England PanelApp	GENCC:100002	Strong	2021-01-29 13:05:58	https://panelapp.genomicsengland.co.uk/panels/179				000104.pa179.v2.7.hgnc:9202.m1.p1	2021-03-31
GENCC_000104-HGNC_19743-OMIM_613150-HP_0000007-GENCC_100002	HGNC:19743	POMT2	MONDO:0013154	muscular dystrophy-dystroglycanopathy (congenital with brain and eye anomalies), type A2	OMIM:613150	OMIM:613150	GENCC:100002	Strong	HP:0000007	Autosomal recessive	GENCC:000104	Genomics England PanelApp	HGNC:19743	POMT2	OMIM:613150	MUSCULAR DYSTROPHY-DYSTROGLYCANOPATHY (CONGENITAL WITH BRAIN AND EYE ANOMALIES, TYPE A, 2 613150	HP:0000007	Autosomal recessive inheritance	GENCC:000104	Genomics England PanelApp	GENCC:100002	Strong	2021-01-29 13:05:58	https://panelapp.genomicsengland.co.uk/panels/179				000104.pa179.v2.7.hgnc:19743.m1.p1	2021-03-31
GENCC_000104-HGNC_9312-OMIM_616355-HP_0000006-GENCC_100002	HGNC:9312	PPP2R5D	MONDO:0014602	intellectual disability-macrocephaly-hypotonia-behavioral abnormalities syndrome	OMIM:616355	OMIM:616355	GENCC:100002	Strong	HP:0000006	Autosomal dominant	GENCC:000104	Genomics England PanelApp	HGNC:9312	PPP2R5D	OMIM:616355	MENTAL RETARDATION, AUTOSOMAL DOMINANT 35	HP:0000006	Autosomal dominant inheritance	GENCC:000104	Genomics England PanelApp	GENCC:100002	Strong	2021-01-29 13:05:58	https://panelapp.genomicsengland.co.uk/panels/179				000104.pa179.v2.7.hgnc:9312.m1.p1	2021-03-31
GENCC_000104-HGNC_9585-OMIM_109400-HP_0000006-GENCC_100002	HGNC:9585	PTCH1	MONDO:0007187	nevoid basal cell carcinoma syndrome	OMIM:109400	OMIM:109400	GENCC:100002	Strong	HP:0000006	Autosomal dominant	GENCC:000104	Genomics England PanelApp	HGNC:9585	PTCH1	OMIM:109400	BASAL CELL NEVUS SYNDROME	HP:0000006	Autosomal dominant inheritance	GENCC:000104	Genomics England PanelApp	GENCC:100002	Strong	2021-01-29 13:05:58	https://panelapp.genomicsengland.co.uk/panels/179				000104.pa179.v2.7.hgnc:9585.m1.p1	2021-03-31
GENCC_000104-HGNC_21150-OMIM_616260-HP_0000006-GENCC_100002	HGNC:21150	RNF125	MONDO:0014553	Tenorio syndrome	OMIM:616260	OMIM:616260	GENCC:100002	Strong	HP:0000006	Autosomal dominant	GENCC:000104	Genomics England PanelApp	HGNC:21150	RNF125	OMIM:616260	TENORIO SYNDROME	HP:0000006	Autosomal dominant inheritance	GENCC:000104	Genomics England PanelApp	GENCC:100002	Strong	2021-01-29 13:05:59	https://panelapp.genomicsengland.co.uk/panels/179				000104.pa179.v2.7.hgnc:21150.m1.p1	2021-03-31
GENCC_000104-HGNC_10432-OMIM_303600-HP_0001417-GENCC_100002	HGNC:10432	RPS6KA3	MONDO:0010561	Coffin-Lowry syndrome	OMIM:303600	OMIM:303600	GENCC:100002	Strong	HP:0001417	X-linked	GENCC:000104	Genomics England PanelApp	HGNC:10432	RPS6KA3	OMIM:303600	COFFIN-LOWRY SYNDROME	HP:0001417	X-linked inheritance	GENCC:000104	Genomics England PanelApp	GENCC:100002	Strong	2021-01-29 13:05:59	https://panelapp.genomicsengland.co.uk/panels/179				000104.pa179.v2.7.hgnc:10432.m1.p1	2021-03-31
GENCC_000104-HGNC_30172-OMIM_611087-HP_0000007-GENCC_100002	HGNC:30172	STRADA	MONDO:0012611	polyhydramnios, megalencephaly, and symptomatic epilepsy	OMIM:611087	OMIM:611087	GENCC:100002	Strong	HP:0000007	Autosomal recessive	GENCC:000104	Genomics England PanelApp	HGNC:30172	STRADA	OMIM:611087	POLYHYDRAMNIOS, MEGALENCEPHALY, AND SYMPTOMATIC EPILEPSY, 611087	HP:0000007	Autosomal recessive inheritance	GENCC:000104	Genomics England PanelApp	GENCC:100002	Strong	2021-01-29 13:05:59	https://panelapp.genomicsengland.co.uk/panels/179				000104.pa179.v2.7.hgnc:30172.m1.p1	2021-03-31
GENCC_000104-HGNC_16466-OMIM_109400-HP_0000006-GENCC_100002	HGNC:16466	SUFU	MONDO:0007187	nevoid basal cell carcinoma syndrome	OMIM:109400	OMIM:109400	GENCC:100002	Strong	HP:0000006	Autosomal dominant	GENCC:000104	Genomics England PanelApp	HGNC:16466	SUFU	OMIM:109400	BASAL CELL NEVUS SYNDROME	HP:0000006	Autosomal dominant inheritance	GENCC:000104	Genomics England PanelApp	GENCC:100002	Strong	2021-01-29 13:05:59	https://panelapp.genomicsengland.co.uk/panels/179				000104.pa179.v2.7.hgnc:16466.m1.p1	2021-03-31
GENCC_000104-HGNC_20376-OMIM_272200-HP_0000007-GENCC_100002	HGNC:20376	SUMF1	MONDO:0010088	mucosulfatidosis	OMIM:272200	OMIM:272200	GENCC:100002	Strong	HP:0000007	Autosomal recessive	GENCC:000104	Genomics England PanelApp	HGNC:20376	SUMF1	OMIM:272200	MULTIPLE SULFATASE DEFICIENCY 272200	HP:0000007	Autosomal recessive inheritance	GENCC:000104	Genomics England PanelApp	GENCC:100002	Strong	2021-01-29 13:05:59	https://panelapp.genomicsengland.co.uk/panels/179				000104.pa179.v2.7.hgnc:20376.m1.p1	2021-03-31
GENCC_000104-HGNC_13530-OMIM_615041-HP_0000007-GENCC_100002	HGNC:13530	RXYLT1	MONDO:0014022	muscular dystrophy-dystroglycanopathy (congenital with brain and eye anomalies), type a, 10	OMIM:615041	OMIM:615041	GENCC:100002	Strong	HP:0000007	Autosomal recessive	GENCC:000104	Genomics England PanelApp	HGNC:13530	RXYLT1	OMIM:615041	MUSCULAR DYSTROPHY-DYSTROGLYCANOPATHY (CONGENITAL WITH BRAIN AND EYE ANOMALIES, TYPE A, 10 615041	HP:0000007	Autosomal recessive inheritance	GENCC:000104	Genomics England PanelApp	GENCC:100002	Strong	2021-01-29 13:06:00	https://panelapp.genomicsengland.co.uk/panels/179				000104.pa179.v2.7.hgnc:13530.m1.p1	2021-03-31
GENCC_000104-HGNC_12632-OMIM_300919-HP_0001417-GENCC_100002	HGNC:12632	USP9X	MONDO:0010487	intellectual disability, X-linked 99	OMIM:300919	OMIM:300919	GENCC:100002	Strong	HP:0001417	X-linked	GENCC:000104	Genomics England PanelApp	HGNC:12632	USP9X	OMIM:300919	MENTAL RETARDATION, X-LINKED 99 300919 XLR	HP:0001417	X-linked inheritance	GENCC:000104	Genomics England PanelApp	GENCC:100002	Strong	2021-01-29 13:06:00	https://panelapp.genomicsengland.co.uk/panels/179				000104.pa179.v2.7.hgnc:12632.m1.p1	2021-03-31
GENCC_000104-HGNC_12632-OMIM_300968-HP_0001417-GENCC_100002	HGNC:12632	USP9X	MONDO:0010502	intellectual disability, X-linked 99, syndromic, female-restricted	OMIM:300968	OMIM:300968	GENCC:100002	Strong	HP:0001417	X-linked	GENCC:000104	Genomics England PanelApp	HGNC:12632	USP9X	OMIM:300968	MENTAL RETARDATION, X-LINKED 99, SYNDROMIC, FEMALE-RESTRICTED 300968	HP:0001417	X-linked inheritance	GENCC:000104	Genomics England PanelApp	GENCC:100002	Strong	2021-01-29 13:06:00	https://panelapp.genomicsengland.co.uk/panels/179				000104.pa179.v2.7.hgnc:12632.m1.p2	2021-03-31
GENCC_000104-HGNC_28984-OMIM_220210-HP_0000007-GENCC_100002	HGNC:28984	WASHC5	MONDO:0009073	Ritscher-Schinzel syndrome 1	OMIM:220210	OMIM:220210	GENCC:100002	Strong	HP:0000007	Autosomal recessive	GENCC:000104	Genomics England PanelApp	HGNC:28984	WASHC5	OMIM:220210	RITSCHER-SCHINZEL SYNDROME 1	HP:0000007	Autosomal recessive inheritance	GENCC:000104	Genomics England PanelApp	GENCC:100002	Strong	2021-01-29 13:06:01	https://panelapp.genomicsengland.co.uk/panels/179				000104.pa179.v2.7.hgnc:28984.m1.p1	2021-03-31
GENCC_000104-HGNC_13503-OMIM_259050-HP_0000006-GENCC_100002	HGNC:13503	ZBTB20	MONDO:0009798	intellectual disability-cataracts-calcified pinnae-myopathy syndrome	OMIM:259050	OMIM:259050	GENCC:100002	Strong	HP:0000006	Autosomal dominant	GENCC:000104	Genomics England PanelApp	HGNC:13503	ZBTB20	OMIM:259050	PRIMROSE SYNDROME	HP:0000006	Autosomal dominant inheritance	GENCC:000104	Genomics England PanelApp	GENCC:100002	Strong	2021-01-29 13:06:01	https://panelapp.genomicsengland.co.uk/panels/179				000104.pa179.v2.7.hgnc:13503.m1.p1	2021-03-31
GENCC_000104-HGNC_12873-OMIM_609637-HP_0000006-GENCC_100002	HGNC:12873	ZIC2	MONDO:0012322	holoprosencephaly 5	OMIM:609637	OMIM:609637	GENCC:100002	Strong	HP:0000006	Autosomal dominant	GENCC:000104	Genomics England PanelApp	HGNC:12873	ZIC2	OMIM:609637	HOLOPROSENCEPHALY 5	HP:0000006	Autosomal dominant inheritance	GENCC:000104	Genomics England PanelApp	GENCC:100002	Strong	2021-01-29 13:06:01	https://panelapp.genomicsengland.co.uk/panels/179				000104.pa179.v2.7.hgnc:12873.m1.p1	2021-03-31
GENCC_000104-HGNC_12874-OMIM_314390-HP_0001417-GENCC_100002	HGNC:12874	ZIC3	MONDO:0010752	VACTERL association, X-linked, with or without hydrocephalus	OMIM:314390	OMIM:314390	GENCC:100002	Strong	HP:0001417	X-linked	GENCC:000104	Genomics England PanelApp	HGNC:12874	ZIC3	OMIM:314390	VACTERL ASSOCIATION, X-LINKED	HP:0001417	X-linked inheritance	GENCC:000104	Genomics England PanelApp	GENCC:100002	Strong	2021-01-29 13:06:01	https://panelapp.genomicsengland.co.uk/panels/179				000104.pa179.v2.7.hgnc:12874.m1.p1	2021-03-31
GENCC_000104-HGNC_18060-OMIM_300215-HP_0001417-GENCC_100003	HGNC:18060	ARX	MONDO:0010268	X-linked lissencephaly with abnormal genitalia	OMIM:300215	OMIM:300215	GENCC:100003	Moderate	HP:0001417	X-linked	GENCC:000104	Genomics England PanelApp	HGNC:18060	ARX	OMIM:300215	HYDRANENCEPHALY WITH ABNORMAL GENITALIA	HP:0001417	X-linked inheritance	GENCC:000104	Genomics England PanelApp	GENCC:100003	Moderate	2021-01-29 13:06:01	https://panelapp.genomicsengland.co.uk/panels/179				000104.pa179.v2.7.hgnc:18060.m1.p1	2021-03-31
GENCC_000104-HGNC_15629-MONDO_0014120-HP_0000007-GENCC_100003	HGNC:15629	B3GNT2	MONDO:0014120	muscular dystrophy-dystroglycanopathy (congenital with brain and eye anomalies), type A13	MONDO:0014120	muscular dystrophy-dystroglycanopathy (congenital with brain and eye anomalies), type A13	GENCC:100003	Moderate	HP:0000007	Autosomal recessive	GENCC:000104	Genomics England PanelApp	HGNC:15629	B3GNT2	MONDO:0014120	muscular dystrophy-dystroglycanopathy (congenital with brain and eye anomalies), type A13	HP:0000007	Autosomal recessive inheritance	GENCC:000104	Genomics England PanelApp	GENCC:100003	Moderate	2021-01-29 13:06:02	https://panelapp.genomicsengland.co.uk/panels/179				000104.pa179.v2.7.hgnc:15629.m1.p1	2021-03-31
GENCC_000104-HGNC_2063-OMIM_300886-HP_0001417-GENCC_100003	HGNC:2063	CLIC2	MONDO:0010473	X-linked intellectual disability-cardiomegaly-congestive heart failure syndrome	OMIM:300886	OMIM:300886	GENCC:100003	Moderate	HP:0001417	X-linked	GENCC:000104	Genomics England PanelApp	HGNC:2063	CLIC2	OMIM:300886	?MENTAL RETARDATION, X-LINKED, SYNDROMIC 32	HP:0001417	X-linked inheritance	GENCC:000104	Genomics England PanelApp	GENCC:100003	Moderate	2021-01-29 13:06:02	https://panelapp.genomicsengland.co.uk/panels/179				000104.pa179.v2.7.hgnc:2063.m1.p1	2021-03-31
GENCC_000104-HGNC_3133-OMIM_300960-HP_0001417-GENCC_100003	HGNC:3133	EBP	MONDO:0010498	MEND syndrome	OMIM:300960	OMIM:300960	GENCC:100003	Moderate	HP:0001417	X-linked	GENCC:000104	Genomics England PanelApp	HGNC:3133	EBP	OMIM:300960	MEND SYNDROME	HP:0001417	X-linked inheritance	GENCC:000104	Genomics England PanelApp	GENCC:100003	Moderate	2021-01-29 13:06:02	https://panelapp.genomicsengland.co.uk/panels/179				000104.pa179.v2.7.hgnc:3133.m1.p1	2021-03-31
GENCC_000104-HGNC_3754-OMIM_304120-HP_0001417-GENCC_100003	HGNC:3754	FLNA	MONDO:0010571	otopalatodigital syndrome type 2	OMIM:304120	OMIM:304120	GENCC:100003	Moderate	HP:0001417	X-linked	GENCC:000104	Genomics England PanelApp	HGNC:3754	FLNA	OMIM:304120	OTOPALATODIGITAL SYNDROME, TYPE II	HP:0001417	X-linked inheritance	GENCC:000104	Genomics England PanelApp	GENCC:100003	Moderate	2021-01-29 13:06:02	https://panelapp.genomicsengland.co.uk/panels/179				000104.pa179.v2.7.hgnc:3754.m1.p1	2021-03-31
GENCC_000104-HGNC_14064-OMIM_300863-HP_0001417-GENCC_100003	HGNC:14064	HDAC6	MONDO:0010463	X-linked dominant chondrodysplasia, Chassaing-Lacombe type	OMIM:300863	OMIM:300863	GENCC:100003	Moderate	HP:0001417	X-linked	GENCC:000104	Genomics England PanelApp	HGNC:14064	HDAC6	OMIM:300863	?CHONDRODYSPLASIA WITH PLATYSPONDYLY, DISTINCTIVE BRACHYDACTYLY, HYDROCEPHALY, AND MICROPHTHALMIA	HP:0001417	X-linked inheritance	GENCC:000104	Genomics England PanelApp	GENCC:100003	Moderate	2021-01-29 13:06:03	https://panelapp.genomicsengland.co.uk/panels/179				000104.pa179.v2.7.hgnc:14064.m1.p1	2021-03-31
GENCC_000104-HGNC_21219-OMIM_612651-HP_0000007-GENCC_100003	HGNC:21219	CILK1	MONDO:0012980	endocrine-cerebro-osteodysplasia syndrome	OMIM:612651	OMIM:612651	GENCC:100003	Moderate	HP:0000007	Autosomal recessive	GENCC:000104	Genomics England PanelApp	HGNC:21219	CILK1	OMIM:612651	ENDOCRINE-CEREBROOSTEODYSPLASIA, OMIM:612651	HP:0000007	Autosomal recessive inheritance	GENCC:000104	Genomics England PanelApp	GENCC:100003	Moderate	2021-01-29 13:06:03	https://panelapp.genomicsengland.co.uk/panels/179				000104.pa179.v2.7.hgnc:21219.m1.p1	2021-03-31
GENCC_000104-HGNC_30497-OMIM_614120-HP_0000007-GENCC_100003	HGNC:30497	KIF7	MONDO:0013585	hydrolethalus syndrome 2	OMIM:614120	OMIM:614120	GENCC:100003	Moderate	HP:0000007	Autosomal recessive	GENCC:000104	Genomics England PanelApp	HGNC:30497	KIF7	OMIM:614120	?HYDROLETHALUS SYNDROME 2 614120	HP:0000007	Autosomal recessive inheritance	GENCC:000104	Genomics England PanelApp	GENCC:100003	Moderate	2021-01-29 13:06:04	https://panelapp.genomicsengland.co.uk/panels/179				000104.pa179.v2.7.hgnc:30497.m1.p1	2021-03-31
GENCC_000104-HGNC_7208-OMIM_615219-HP_0000007-GENCC_100003	HGNC:7208	MPDZ	MONDO:0014085	hydrocephalus, nonsyndromic, autosomal recessive 2	OMIM:615219	OMIM:615219	GENCC:100003	Moderate	HP:0000007	Autosomal recessive	GENCC:000104	Genomics England PanelApp	HGNC:7208	MPDZ	OMIM:615219	Hydrocephalus, congenital, 2, with or without brain or eye anomalies	HP:0000007	Autosomal recessive inheritance	GENCC:000104	Genomics England PanelApp	GENCC:100003	Moderate	2021-01-29 13:06:04	https://panelapp.genomicsengland.co.uk/panels/179				000104.pa179.v2.7.hgnc:7208.m1.p1	2021-03-31
GENCC_000104-HGNC_7448-OMIM_310400-HP_0001417-GENCC_100003	HGNC:7448	MTM1	MONDO:0010683	X-linked centronuclear myopathy	OMIM:310400	OMIM:310400	GENCC:100003	Moderate	HP:0001417	X-linked	GENCC:000104	Genomics England PanelApp	HGNC:7448	MTM1	OMIM:310400	MYOTUBULAR MYOPATHY, X-LINKED	HP:0001417	X-linked inheritance	GENCC:000104	Genomics England PanelApp	GENCC:100003	Moderate	2021-01-29 13:06:04	https://panelapp.genomicsengland.co.uk/panels/179				000104.pa179.v2.7.hgnc:7448.m1.p1	2021-03-31
GENCC_000104-HGNC_8548-OMIM_112240-HP_0000006-GENCC_100003	HGNC:8548	P4HB	MONDO:0007204	Cole-Carpenter syndrome 1	OMIM:112240	OMIM:112240	GENCC:100003	Moderate	HP:0000006	Autosomal dominant	GENCC:000104	Genomics England PanelApp	HGNC:8548	P4HB	OMIM:112240	COLE-CARPENTER SYNDROME 1	HP:0000006	Autosomal dominant inheritance	GENCC:000104	Genomics England PanelApp	GENCC:100003	Moderate	2021-01-29 13:06:04	https://panelapp.genomicsengland.co.uk/panels/179				000104.pa179.v2.7.hgnc:8548.m1.p1	2021-03-31
GENCC_000104-HGNC_9586-OMIM_109400-HP_0000006-GENCC_100003	HGNC:9586	PTCH2	MONDO:0007187	nevoid basal cell carcinoma syndrome	OMIM:109400	OMIM:109400	GENCC:100003	Moderate	HP:0000006	Autosomal dominant	GENCC:000104	Genomics England PanelApp	HGNC:9586	PTCH2	OMIM:109400	BASAL CELL NEVUS SYNDROME	HP:0000006	Autosomal dominant inheritance	GENCC:000104	Genomics England PanelApp	GENCC:100003	Moderate	2021-01-29 13:06:04	https://panelapp.genomicsengland.co.uk/panels/179				000104.pa179.v2.7.hgnc:9586.m1.p1	2021-03-31
GENCC_000104-HGNC_10706-OMIM_616294-HP_0000007-GENCC_100003	HGNC:10706	SEC24D	MONDO:0014573	Cole-Carpenter syndrome 2	OMIM:616294	OMIM:616294	GENCC:100003	Moderate	HP:0000007	Autosomal recessive	GENCC:000104	Genomics England PanelApp	HGNC:10706	SEC24D	OMIM:616294	COLE-CARPENTER SYNDROME 2	HP:0000007	Autosomal recessive inheritance	GENCC:000104	Genomics England PanelApp	GENCC:100003	Moderate	2021-01-29 13:06:05	https://panelapp.genomicsengland.co.uk/panels/179				000104.pa179.v2.7.hgnc:10706.m1.p1	2021-03-31
GENCC_000104-HGNC_21066-OMIM_248000-HP_0000007-GENCC_100003	HGNC:21066	TBC1D7	MONDO:0009544	macrocephaly/megalencephaly syndrome, autosomal recessive	OMIM:248000	OMIM:248000	GENCC:100003	Moderate	HP:0000007	Autosomal recessive	GENCC:000104	Genomics England PanelApp	HGNC:21066	TBC1D7	OMIM:248000	MACROCEPHALY/MEGALENCEPHALY SYNDROME, AUTOSOMAL RECESSIVE	HP:0000007	Autosomal recessive inheritance	GENCC:000104	Genomics England PanelApp	GENCC:100003	Moderate	2021-01-29 13:06:05	https://panelapp.genomicsengland.co.uk/panels/179				000104.pa179.v2.7.hgnc:21066.m1.p1	2021-03-31
GENCC_000104-HGNC_12782-OMIM_273395-HP_0000007-GENCC_100003	HGNC:12782	WNT3	MONDO:0060764	tetraamelia syndrome 1	OMIM:273395	OMIM:273395	GENCC:100003	Moderate	HP:0000007	Autosomal recessive	GENCC:000104	Genomics England PanelApp	HGNC:12782	WNT3	OMIM:273395	TETRA-AMELIA SYNDROME	HP:0000007	Autosomal recessive inheritance	GENCC:000104	Genomics England PanelApp	GENCC:100003	Moderate	2021-01-29 13:06:06	https://panelapp.genomicsengland.co.uk/panels/179				000104.pa179.v2.7.hgnc:12782.m1.p1	2021-03-31
GENCC_000104-HGNC_130-OMIM_614042-HP_0000006-GENCC_100002	HGNC:130	ACTA2	MONDO:0013542	Moyamoya disease 5	OMIM:614042	OMIM:614042	GENCC:100002	Strong	HP:0000006	Autosomal dominant	GENCC:000104	Genomics England PanelApp	HGNC:130	ACTA2	OMIM:614042	MOYAMOYA DISEASE 5,614042	HP:0000006	Autosomal dominant inheritance	GENCC:000104	Genomics England PanelApp	GENCC:100002	Strong	2021-01-07 13:06:06	https://panelapp.genomicsengland.co.uk/panels/147				000104.pa147.v2.8.hgnc:130.m1.p1	2021-03-31
GENCC_000104-HGNC_21708-OMIM_603284-HP_0000006-GENCC_100002	HGNC:21708	CCM2	MONDO:0011304	cerebral cavernous malformation 2	OMIM:603284	OMIM:603284	GENCC:100002	Strong	HP:0000006	Autosomal dominant	GENCC:000104	Genomics England PanelApp	HGNC:21708	CCM2	OMIM:603284	CEREBRAL CAVERNOUS MALFORMATIONS-2 603284	HP:0000006	Autosomal dominant inheritance	GENCC:000104	Genomics England PanelApp	GENCC:100002	Strong	2021-01-07 13:06:06	https://panelapp.genomicsengland.co.uk/panels/147				000104.pa147.v2.8.hgnc:21708.m1.p1	2021-03-31
GENCC_000104-HGNC_3349-OMIM_187300-HP_0000006-GENCC_100002	HGNC:3349	ENG	MONDO:0008535	telangiectasia, hereditary hemorrhagic, of Rendu, Osler, and Weber	OMIM:187300	OMIM:187300	GENCC:100002	Strong	HP:0000006	Autosomal dominant	GENCC:000104	Genomics England PanelApp	HGNC:3349	ENG	OMIM:187300	TELANGIECTASIA, HEREDITARY HEMORRHAGIC, TYPE 1 187300	HP:0000006	Autosomal dominant inheritance	GENCC:000104	Genomics England PanelApp	GENCC:100002	Strong	2021-01-07 13:06:06	https://panelapp.genomicsengland.co.uk/panels/147				000104.pa147.v2.8.hgnc:3349.m1.p1	2021-03-31
GENCC_000104-HGNC_4685-OMIM_615750-HP_0000007-GENCC_100002	HGNC:4685	GUCY1A1	MONDO:0014331	Moyamoya disease with early-onset achalasia	OMIM:615750	OMIM:615750	GENCC:100002	Strong	HP:0000007	Autosomal recessive	GENCC:000104	Genomics England PanelApp	HGNC:4685	GUCY1A1	OMIM:615750	MOYAMOYA 6 WITH ACHALASIA, 615750	HP:0000007	Autosomal recessive inheritance	GENCC:000104	Genomics England PanelApp	GENCC:100002	Strong	2021-01-07 13:06:07	https://panelapp.genomicsengland.co.uk/panels/147				000104.pa147.v2.8.hgnc:4685.m1.p1	2021-03-31
GENCC_000104-HGNC_1573-OMIM_116860-HP_0000006-GENCC_100002	HGNC:1573	KRIT1	MONDO:0020724	familial cerebral cavernous malformation 1	OMIM:116860	OMIM:116860	GENCC:100002	Strong	HP:0000006	Autosomal dominant	GENCC:000104	Genomics England PanelApp	HGNC:1573	KRIT1	OMIM:116860	Cavernous malformations of CNS and retina	HP:0000006	Autosomal dominant inheritance	GENCC:000104	Genomics England PanelApp	GENCC:100002	Strong	2021-01-07 13:06:07	https://panelapp.genomicsengland.co.uk/panels/147				000104.pa147.v2.8.hgnc:1573.m1.p3	2021-03-31
GENCC_000104-HGNC_8761-OMIM_603285-HP_0000006-GENCC_100002	HGNC:8761	PDCD10	MONDO:0011305	cerebral cavernous malformation 3	OMIM:603285	OMIM:603285	GENCC:100002	Strong	HP:0000006	Autosomal dominant	GENCC:000104	Genomics England PanelApp	HGNC:8761	PDCD10	OMIM:603285	CEREBRAL CAVERNOUS MALFORMATIONS 3, 603285	HP:0000006	Autosomal dominant inheritance	GENCC:000104	Genomics England PanelApp	GENCC:100002	Strong	2021-01-07 13:06:07	https://panelapp.genomicsengland.co.uk/panels/147				000104.pa147.v2.8.hgnc:8761.m1.p1	2021-03-31
GENCC_000104-HGNC_14539-OMIM_607151-HP_0000006-GENCC_100002	HGNC:14539	RNF213	MONDO:0011784	Moyamoya disease 2	OMIM:607151	OMIM:607151	GENCC:100002	Strong	HP:0000006	Autosomal dominant	GENCC:000104	Genomics England PanelApp	HGNC:14539	RNF213	OMIM:607151	{MOYAMOYA DISEASE 2, SUSCEPTIBILITY TO}	HP:0000006	Autosomal dominant inheritance	GENCC:000104	Genomics England PanelApp	GENCC:100002	Strong	2021-01-07 13:06:08	https://panelapp.genomicsengland.co.uk/panels/147				000104.pa147.v2.8.hgnc:14539.m1.p1	2021-03-31
GENCC_000104-HGNC_14539-OMIM_607151-HP_0000007-GENCC_100002	HGNC:14539	RNF213	MONDO:0011784	Moyamoya disease 2	OMIM:607151	OMIM:607151	GENCC:100002	Strong	HP:0000007	Autosomal recessive	GENCC:000104	Genomics England PanelApp	HGNC:14539	RNF213	OMIM:607151	{MOYAMOYA DISEASE 2, SUSCEPTIBILITY TO}	HP:0000007	Autosomal recessive inheritance	GENCC:000104	Genomics England PanelApp	GENCC:100002	Strong	2021-01-07 13:06:08	https://panelapp.genomicsengland.co.uk/panels/147				000104.pa147.v2.8.hgnc:14539.m2.p1	2021-03-31
GENCC_000104-HGNC_15925-MONDO_0016820-HP_0000007-GENCC_100002	HGNC:15925	SAMHD1	MONDO:0016820	Moyamoya disease	MONDO:0016820	Moyamoya disease	GENCC:100002	Strong	HP:0000007	Autosomal recessive	GENCC:000104	Genomics England PanelApp	HGNC:15925	SAMHD1	MONDO:0016820	MOYAMOYA DISEASE	HP:0000007	Autosomal recessive inheritance	GENCC:000104	Genomics England PanelApp	GENCC:100002	Strong	2021-01-07 13:06:08	https://panelapp.genomicsengland.co.uk/panels/147				000104.pa147.v2.8.hgnc:15925.m1.p1	2021-03-31
GENCC_000104-HGNC_13444-OMIM_208050-HP_0000007-GENCC_100002	HGNC:13444	SLC2A10	MONDO:0008818	arterial tortuosity syndrome	OMIM:208050	OMIM:208050	GENCC:100002	Strong	HP:0000007	Autosomal recessive	GENCC:000104	Genomics England PanelApp	HGNC:13444	SLC2A10	OMIM:208050	ARTERIAL TORTUOSITY SYNDROME	HP:0000007	Autosomal recessive inheritance	GENCC:000104	Genomics England PanelApp	GENCC:100002	Strong	2021-01-07 13:06:08	https://panelapp.genomicsengland.co.uk/panels/147				000104.pa147.v2.8.hgnc:13444.m1.p1	2021-03-31
GENCC_000104-HGNC_6770-OMIM_175050-HP_0000006-GENCC_100002	HGNC:6770	SMAD4	MONDO:0008278	juvenile polyposis/hereditary hemorrhagic telangiectasia syndrome	OMIM:175050	OMIM:175050	GENCC:100002	Strong	HP:0000006	Autosomal dominant	GENCC:000104	Genomics England PanelApp	HGNC:6770	SMAD4	OMIM:175050	JUVENILE POLYPOSIS/HEREDITARY HEMORRHAGIC TELANGIECTASIA SYNDROME 175050	HP:0000006	Autosomal dominant inheritance	GENCC:000104	Genomics England PanelApp	GENCC:100002	Strong	2021-01-07 13:06:08	https://panelapp.genomicsengland.co.uk/panels/147				000104.pa147.v2.8.hgnc:6770.m1.p1	2021-03-31
GENCC_000104-HGNC_30935-OMIM_602531-HP_0000007-GENCC_100002	HGNC:30935	YY1AP1	MONDO:0011243	grange syndrome	OMIM:602531	OMIM:602531	GENCC:100002	Strong	HP:0000007	Autosomal recessive	GENCC:000104	Genomics England PanelApp	HGNC:30935	YY1AP1	OMIM:602531	GRANGE SYNDROME, 602531	HP:0000007	Autosomal recessive inheritance	GENCC:000104	Genomics England PanelApp	GENCC:100002	Strong	2021-01-07 13:06:09	https://panelapp.genomicsengland.co.uk/panels/147				000104.pa147.v2.8.hgnc:30935.m1.p1	2021-03-31
GENCC_000104-HGNC_1839-OMIM_182410-HP_0000007-GENCC_100003	HGNC:1839	ADA2	MONDO:0008436	Sneddon syndrome	OMIM:182410	OMIM:182410	GENCC:100003	Moderate	HP:0000007	Autosomal recessive	GENCC:000104	Genomics England PanelApp	HGNC:1839	ADA2	OMIM:182410	?SNEDDON SYNDROME 182410	HP:0000007	Autosomal recessive inheritance	GENCC:000104	Genomics England PanelApp	GENCC:100003	Moderate	2021-01-07 13:06:09	https://panelapp.genomicsengland.co.uk/panels/147				000104.pa147.v2.8.hgnc:1839.m1.p1	2021-03-31
GENCC_000104-HGNC_1839-MONDO_0019170-HP_0000007-GENCC_100003	HGNC:1839	ADA2	MONDO:0019170	polyarteritis nodosa	MONDO:0019170	polyarteritis nodosa	GENCC:100003	Moderate	HP:0000007	Autosomal recessive	GENCC:000104	Genomics England PanelApp	HGNC:1839	ADA2	MONDO:0019170	POLYARTERITIS NODOSA	HP:0000007	Autosomal recessive inheritance	GENCC:000104	Genomics England PanelApp	GENCC:100003	Moderate	2021-01-07 13:06:10	https://panelapp.genomicsengland.co.uk/panels/147				000104.pa147.v2.8.hgnc:1839.m1.p2	2021-03-31
GENCC_000104-HGNC_7765-MONDO_0016820-HP_0000006-GENCC_100003	HGNC:7765	NF1	MONDO:0016820	Moyamoya disease	MONDO:0016820	Moyamoya disease	GENCC:100003	Moderate	HP:0000006	Autosomal dominant	GENCC:000104	Genomics England PanelApp	HGNC:7765	NF1	MONDO:0016820	MOYAMOYA DISEASE	HP:0000006	Autosomal dominant inheritance	GENCC:000104	Genomics England PanelApp	GENCC:100003	Moderate	2021-01-07 13:06:10	https://panelapp.genomicsengland.co.uk/panels/147				000104.pa147.v2.8.hgnc:7765.m1.p1	2021-03-31
GENCC_000104-HGNC_16068-MONDO_0016820-HP_0000007-GENCC_100003	HGNC:16068	PCNT	MONDO:0016820	Moyamoya disease	MONDO:0016820	Moyamoya disease	GENCC:100003	Moderate	HP:0000007	Autosomal recessive	GENCC:000104	Genomics England PanelApp	HGNC:16068	PCNT	MONDO:0016820	MOYAMOYA DISEASE	HP:0000007	Autosomal recessive inheritance	GENCC:000104	Genomics England PanelApp	GENCC:100003	Moderate	2021-01-07 13:06:10	https://panelapp.genomicsengland.co.uk/panels/147				000104.pa147.v2.8.hgnc:16068.m1.p1	2021-03-31
GENCC_000104-HGNC_132-OMIM_607371-HP_0000006-GENCC_100002	HGNC:132	ACTB	MONDO:0011823	developmental malformations-deafness-dystonia syndrome	OMIM:607371	OMIM:607371	GENCC:100002	Strong	HP:0000006	Autosomal dominant	GENCC:000104	Genomics England PanelApp	HGNC:132	ACTB	OMIM:607371	DYSTONIA, JUVENILE-ONSET, 607371	HP:0000006	Autosomal dominant inheritance	GENCC:000104	Genomics England PanelApp	GENCC:100002	Strong	2021-02-18 13:06:10	https://panelapp.genomicsengland.co.uk/panels/540				000104.pa540.v1.20.hgnc:132.m1.p1	2021-03-31
GENCC_000104-HGNC_132-OMIM_243310-HP_0000006-GENCC_100002	HGNC:132	ACTB	MONDO:0009470	Baraitser-Winter syndrome 1	OMIM:243310	OMIM:243310	GENCC:100002	Strong	HP:0000006	Autosomal dominant	GENCC:000104	Genomics England PanelApp	HGNC:132	ACTB	OMIM:243310	BARAITSER-WINTER SYNDROME 1, 243310	HP:0000006	Autosomal dominant inheritance	GENCC:000104	Genomics England PanelApp	GENCC:100002	Strong	2021-02-18 13:06:10	https://panelapp.genomicsengland.co.uk/panels/540				000104.pa540.v1.20.hgnc:132.m1.p2	2021-03-31
GENCC_000104-HGNC_315-OMIM_610246-HP_0000006-GENCC_100002	HGNC:315	AFG3L2	MONDO:0012450	spinocerebellar ataxia type 28	OMIM:610246	OMIM:610246	GENCC:100002	Strong	HP:0000006	Autosomal dominant	GENCC:000104	Genomics England PanelApp	HGNC:315	AFG3L2	OMIM:610246	SPINOCEREBELLAR ATAXIA 28, 610246	HP:0000006	Autosomal dominant inheritance	GENCC:000104	Genomics England PanelApp	GENCC:100002	Strong	2021-02-18 13:06:10	https://panelapp.genomicsengland.co.uk/panels/540				000104.pa540.v1.20.hgnc:315.m1.p3	2021-03-31
GENCC_000104-HGNC_315-OMIM_614487-HP_0000007-GENCC_100002	HGNC:315	AFG3L2	MONDO:0013776	spastic ataxia 5	OMIM:614487	OMIM:614487	GENCC:100002	Strong	HP:0000007	Autosomal recessive	GENCC:000104	Genomics England PanelApp	HGNC:315	AFG3L2	OMIM:614487	SPASTIC ATAXIA 5, AUTOSOMAL RECESSIVE, 614487	HP:0000007	Autosomal recessive inheritance	GENCC:000104	Genomics England PanelApp	GENCC:100002	Strong	2021-02-18 13:06:10	https://panelapp.genomicsengland.co.uk/panels/540				000104.pa540.v1.20.hgnc:315.m2.p2	2021-03-31
GENCC_000104-HGNC_14004-OMIM_615034-HP_0000006-GENCC_100002	HGNC:14004	ANO3	MONDO:0014019	dystonia 24	OMIM:615034	OMIM:615034	GENCC:100002	Strong	HP:0000006	Autosomal dominant	GENCC:000104	Genomics England PanelApp	HGNC:14004	ANO3	OMIM:615034	DYSTONIA 24, 615034	HP:0000006	Autosomal dominant inheritance	GENCC:000104	Genomics England PanelApp	GENCC:100002	Strong	2021-02-18 13:06:11	https://panelapp.genomicsengland.co.uk/panels/540				000104.pa540.v1.20.hgnc:14004.m1.p2	2021-03-31
GENCC_000104-HGNC_15984-OMIM_208920-HP_0000007-GENCC_100002	HGNC:15984	APTX	MONDO:0008842	ataxia with oculomotor apraxia type 1	OMIM:208920	OMIM:208920	GENCC:100002	Strong	HP:0000007	Autosomal recessive	GENCC:000104	Genomics England PanelApp	HGNC:15984	APTX	OMIM:208920	Ataxia, early-onset, with oculomotor apraxia and hypoalbuminemia	HP:0000007	Autosomal recessive inheritance	GENCC:000104	Genomics England PanelApp	GENCC:100002	Strong	2021-02-18 13:06:11	https://panelapp.genomicsengland.co.uk/panels/540				000104.pa540.v1.20.hgnc:15984.m1.p1	2021-03-31
GENCC_000104-HGNC_795-OMIM_208900-HP_0000007-GENCC_100002	HGNC:795	ATM	MONDO:0008840	ataxia telangiectasia	OMIM:208900	OMIM:208900	GENCC:100002	Strong	HP:0000007	Autosomal recessive	GENCC:000104	Genomics England PanelApp	HGNC:795	ATM	OMIM:208900	ATAXIA TELANGIECTASIA	HP:0000007	Autosomal recessive inheritance	GENCC:000104	Genomics England PanelApp	GENCC:100002	Strong	2021-02-18 13:06:11	https://panelapp.genomicsengland.co.uk/panels/540				000104.pa540.v1.20.hgnc:795.m1.p2	2021-03-31
GENCC_000104-HGNC_800-OMIM_602481-HP_0000006-GENCC_100002	HGNC:800	ATP1A2	MONDO:0011232	migraine, familial hemiplegic, 2	OMIM:602481	OMIM:602481	GENCC:100002	Strong	HP:0000006	Autosomal dominant	GENCC:000104	Genomics England PanelApp	HGNC:800	ATP1A2	OMIM:602481	FAMILIAL HEMIPLEGIC MIGRAINE TYPE 2, 602481	HP:0000006	Autosomal dominant inheritance	GENCC:000104	Genomics England PanelApp	GENCC:100002	Strong	2021-02-18 13:06:12	https://panelapp.genomicsengland.co.uk/panels/540				000104.pa540.v1.20.hgnc:800.m1.p2	2021-03-31
GENCC_000104-HGNC_800-OMIM_104290-HP_0000006-GENCC_100002	HGNC:800	ATP1A2	MONDO:0007087	alternating hemiplegia of childhood 1	OMIM:104290	OMIM:104290	GENCC:100002	Strong	HP:0000006	Autosomal dominant	GENCC:000104	Genomics England PanelApp	HGNC:800	ATP1A2	OMIM:104290	ALTERNATING HEMIPLEGIA OF CHILDHOOD 104290	HP:0000006	Autosomal dominant inheritance	GENCC:000104	Genomics England PanelApp	GENCC:100002	Strong	2021-02-18 13:06:12	https://panelapp.genomicsengland.co.uk/panels/540				000104.pa540.v1.20.hgnc:800.m1.p3	2021-03-31
GENCC_000104-HGNC_25443-OMIM_614298-HP_0000006-GENCC_100002	HGNC:25443	C19orf12	MONDO:0013674	neurodegeneration with brain iron accumulation 4	OMIM:614298	OMIM:614298	GENCC:100002	Strong	HP:0000006	Autosomal dominant	GENCC:000104	Genomics England PanelApp	HGNC:25443	C19orf12	OMIM:614298	NEURODEGENERATION WITH BRAIN IRON ACCUMULATION-4	HP:0000006	Autosomal dominant inheritance	GENCC:000104	Genomics England PanelApp	GENCC:100002	Strong	2021-02-18 13:06:12	https://panelapp.genomicsengland.co.uk/panels/540				000104.pa540.v1.20.hgnc:25443.m1.p1	2021-03-31
GENCC_000104-HGNC_25443-OMIM_614298-HP_0000007-GENCC_100002	HGNC:25443	C19orf12	MONDO:0013674	neurodegeneration with brain iron accumulation 4	OMIM:614298	OMIM:614298	GENCC:100002	Strong	HP:0000007	Autosomal recessive	GENCC:000104	Genomics England PanelApp	HGNC:25443	C19orf12	OMIM:614298	NEURODEGENERATION WITH BRAIN IRON ACCUMULATION-4	HP:0000007	Autosomal recessive inheritance	GENCC:000104	Genomics England PanelApp	GENCC:100002	Strong	2021-02-18 13:06:12	https://panelapp.genomicsengland.co.uk/panels/540				000104.pa540.v1.20.hgnc:25443.m2.p1	2021-03-31
GENCC_000104-HGNC_25443-OMIM_615043-HP_0000007-GENCC_100004	HGNC:25443	C19orf12	MONDO:0014024	hereditary spastic paraplegia 43	OMIM:615043	OMIM:615043	GENCC:100004	Limited	HP:0000007	Autosomal recessive	GENCC:000104	Genomics England PanelApp	HGNC:25443	C19orf12	OMIM:615043	?Spastic paraplegia 43, autosomal recessive 615043	HP:0000007	Autosomal recessive inheritance	GENCC:000104	Genomics England PanelApp	GENCC:100004	Limited	2021-02-18 13:06:13	https://panelapp.genomicsengland.co.uk/panels/540				000104.pa540.v1.20.hgnc:25443.m2.p2	2021-03-31
GENCC_000104-HGNC_1388-OMIM_141500-HP_0000006-GENCC_100002	HGNC:1388	CACNA1A	MONDO:0020756	migraine, familial hemiplegic, 1	OMIM:141500	OMIM:141500	GENCC:100002	Strong	HP:0000006	Autosomal dominant	GENCC:000104	Genomics England PanelApp	HGNC:1388	CACNA1A	OMIM:141500	Migraine, familial hemiplegic, 1, with progressive cerebellar ataxia	HP:0000006	Autosomal dominant inheritance	GENCC:000104	Genomics England PanelApp	GENCC:100002	Strong	2021-02-18 13:06:13	https://panelapp.genomicsengland.co.uk/panels/540				000104.pa540.v1.20.hgnc:1388.m1.p1	2021-03-31
GENCC_000104-HGNC_1388-OMIM_108500-HP_0000006-GENCC_100002	HGNC:1388	CACNA1A	MONDO:0007163	episodic ataxia type 2	OMIM:108500	OMIM:108500	GENCC:100002	Strong	HP:0000006	Autosomal dominant	GENCC:000104	Genomics England PanelApp	HGNC:1388	CACNA1A	OMIM:108500	EPISODIC ATAXIA TYPE 2 (EA2,108500	HP:0000006	Autosomal dominant inheritance	GENCC:000104	Genomics England PanelApp	GENCC:100002	Strong	2021-02-18 13:06:14	https://panelapp.genomicsengland.co.uk/panels/540				000104.pa540.v1.20.hgnc:1388.m1.p2	2021-03-31
GENCC_000104-HGNC_1388-OMIM_183086-HP_0000006-GENCC_100002	HGNC:1388	CACNA1A	MONDO:0008457	spinocerebellar ataxia type 6	OMIM:183086	OMIM:183086	GENCC:100002	Strong	HP:0000006	Autosomal dominant	GENCC:000104	Genomics England PanelApp	HGNC:1388	CACNA1A	OMIM:183086	Spinocerebellar ataxia 6	HP:0000006	Autosomal dominant inheritance	GENCC:000104	Genomics England PanelApp	GENCC:100002	Strong	2021-02-18 13:06:14	https://panelapp.genomicsengland.co.uk/panels/540				000104.pa540.v1.20.hgnc:1388.m1.p3	2021-03-31
GENCC_000104-HGNC_24537-OMIM_600795-HP_0000006-GENCC_100002	HGNC:24537	CHMP2B	MONDO:0010936	frontotemporal dementia, chromosome 3-linked	OMIM:600795	OMIM:600795	GENCC:100002	Strong	HP:0000006	Autosomal dominant	GENCC:000104	Genomics England PanelApp	HGNC:24537	CHMP2B	OMIM:600795	FRONTOTEMPORAL DEMENTIA AND/OR AMYOTROPHIC LATERAL SCLEROSIS 1	HP:0000006	Autosomal dominant inheritance	GENCC:000104	Genomics England PanelApp	GENCC:100002	Strong	2021-02-18 13:06:15	https://panelapp.genomicsengland.co.uk/panels/540				000104.pa540.v1.20.hgnc:24537.m1.p1	2021-03-31
GENCC_000104-HGNC_25784-OMIM_241080-HP_0000007-GENCC_100002	HGNC:25784	DCAF17	MONDO:0009419	Woodhouse-Sakati syndrome	OMIM:241080	OMIM:241080	GENCC:100002	Strong	HP:0000007	Autosomal recessive	GENCC:000104	Genomics England PanelApp	HGNC:25784	DCAF17	OMIM:241080	WOODHOUSE-SAKATI SYNDROME	HP:0000007	Autosomal recessive inheritance	GENCC:000104	Genomics England PanelApp	GENCC:100002	Strong	2021-02-18 13:06:15	https://panelapp.genomicsengland.co.uk/panels/540				000104.pa540.v1.20.hgnc:25784.m1.p1	2021-03-31
GENCC_000104-HGNC_13586-OMIM_260300-HP_0000007-GENCC_100002	HGNC:13586	FBXO7	MONDO:0009830	parkinsonian-pyramidal syndrome	OMIM:260300	OMIM:260300	GENCC:100002	Strong	HP:0000007	Autosomal recessive	GENCC:000104	Genomics England PanelApp	HGNC:13586	FBXO7	OMIM:260300	PARKINSON DISEASE 15, AUTOSOMAL RECESSIVE, 260300	HP:0000007	Autosomal recessive inheritance	GENCC:000104	Genomics England PanelApp	GENCC:100002	Strong	2021-02-18 13:06:15	https://panelapp.genomicsengland.co.uk/panels/540				000104.pa540.v1.20.hgnc:13586.m1.p1	2021-03-31
GENCC_000104-HGNC_4177-OMIM_168600-HP_0000006-GENCC_100002	HGNC:4177	GBA	MONDO:0008199	late-onset Parkinson disease	OMIM:168600	OMIM:168600	GENCC:100002	Strong	HP:0000006	Autosomal dominant	GENCC:000104	Genomics England PanelApp	HGNC:4177	GBA	OMIM:168600	{PARKINSON DISEASE, LATE-ONSET, SUSCEPTIBILITY TO}, 168600	HP:0000006	Autosomal dominant inheritance	GENCC:000104	Genomics England PanelApp	GENCC:100002	Strong	2021-02-18 13:06:16	https://panelapp.genomicsengland.co.uk/panels/540				000104.pa540.v1.20.hgnc:4177.m1.p1	2021-03-31
GENCC_000104-HGNC_4193-OMIM_128230-HP_0000006-GENCC_100002	HGNC:4193	GCH1	MONDO:0007495	dystonia 5	OMIM:128230	OMIM:128230	GENCC:100002	Strong	HP:0000006	Autosomal dominant	GENCC:000104	Genomics England PanelApp	HGNC:4193	GCH1	OMIM:128230	DYSTONIA, DOPA-RESPONSIVE, WITH OR WITHOUT HYPERPHENYLALANINEMIA, 128230	HP:0000006	Autosomal dominant inheritance	GENCC:000104	Genomics England PanelApp	GENCC:100002	Strong	2021-02-18 13:06:16	https://panelapp.genomicsengland.co.uk/panels/540				000104.pa540.v1.20.hgnc:4193.m1.p1	2021-03-31
GENCC_000104-HGNC_4193-OMIM_128230-HP_0000007-GENCC_100002	HGNC:4193	GCH1	MONDO:0007495	dystonia 5	OMIM:128230	OMIM:128230	GENCC:100002	Strong	HP:0000007	Autosomal recessive	GENCC:000104	Genomics England PanelApp	HGNC:4193	GCH1	OMIM:128230	DYSTONIA, DOPA-RESPONSIVE, WITH OR WITHOUT HYPERPHENYLALANINEMIA, 128230	HP:0000007	Autosomal recessive inheritance	GENCC:000104	Genomics England PanelApp	GENCC:100002	Strong	2021-02-18 13:06:16	https://panelapp.genomicsengland.co.uk/panels/540				000104.pa540.v1.20.hgnc:4193.m2.p1	2021-03-31
GENCC_000104-HGNC_4193-OMIM_233910-HP_0000007-GENCC_100002	HGNC:4193	GCH1	MONDO:0100186	GTP cyclohydrolase I deficiency with hyperphenylalaninemia	OMIM:233910	OMIM:233910	GENCC:100002	Strong	HP:0000007	Autosomal recessive	GENCC:000104	Genomics England PanelApp	HGNC:4193	GCH1	OMIM:233910	HYPERPHENYLALANINEMIA, BH4-DEFICIENT, B, 233910	HP:0000007	Autosomal recessive inheritance	GENCC:000104	Genomics England PanelApp	GENCC:100002	Strong	2021-02-18 13:06:16	https://panelapp.genomicsengland.co.uk/panels/540				000104.pa540.v1.20.hgnc:4193.m2.p2	2021-03-31
GENCC_000104-HGNC_4388-OMIM_615073-HP_0000006-GENCC_100002	HGNC:4388	GNAL	MONDO:0014033	dystonia 25	OMIM:615073	OMIM:615073	GENCC:100002	Strong	HP:0000006	Autosomal dominant	GENCC:000104	Genomics England PanelApp	HGNC:4388	GNAL	OMIM:615073	DYSTONIA 25, 615073	HP:0000006	Autosomal dominant inheritance	GENCC:000104	Genomics England PanelApp	GENCC:100002	Strong	2021-02-18 13:06:17	https://panelapp.genomicsengland.co.uk/panels/540				000104.pa540.v1.20.hgnc:4388.m1.p1	2021-03-31
GENCC_000104-HGNC_4670-OMIM_617988-HP_0000007-GENCC_100002	HGNC:4670	GTPBP2	MONDO:0060711	Jaberi-Elahi syndrome	OMIM:617988	OMIM:617988	GENCC:100002	Strong	HP:0000007	Autosomal recessive	GENCC:000104	Genomics England PanelApp	HGNC:4670	GTPBP2	OMIM:617988	JABERI-ELAHI SYNDROME, 617988	HP:0000007	Autosomal recessive inheritance	GENCC:000104	Genomics England PanelApp	GENCC:100002	Strong	2021-02-18 13:06:17	https://panelapp.genomicsengland.co.uk/panels/540				000104.pa540.v1.20.hgnc:4670.m1.p1	2021-03-31
GENCC_000104-HGNC_5144-OMIM_224500-HP_0000007-GENCC_100002	HGNC:5144	HPCA	MONDO:0009141	torsion dystonia 2	OMIM:224500	OMIM:224500	GENCC:100002	Strong	HP:0000007	Autosomal recessive	GENCC:000104	Genomics England PanelApp	HGNC:5144	HPCA	OMIM:224500	DYSTONIA 2, TORSION, AUTOSOMAL RECESSIVE, 224500	HP:0000007	Autosomal recessive inheritance	GENCC:000104	Genomics England PanelApp	GENCC:100002	Strong	2021-02-18 13:06:17	https://panelapp.genomicsengland.co.uk/panels/540				000104.pa540.v1.20.hgnc:5144.m1.p1	2021-03-31
GENCC_000104-HGNC_15840-OMIM_617284-HP_0000006-GENCC_100002	HGNC:15840	KMT2B	MONDO:0015004	dystonia 28, childhood-onset	OMIM:617284	OMIM:617284	GENCC:100002	Strong	HP:0000006	Autosomal dominant	GENCC:000104	Genomics England PanelApp	HGNC:15840	KMT2B	OMIM:617284	DYSTONIA 28, CHILDHOOD-ONSET 617284	HP:0000006	Autosomal dominant inheritance	GENCC:000104	Genomics England PanelApp	GENCC:100002	Strong	2021-02-18 13:06:18	https://panelapp.genomicsengland.co.uk/panels/540				000104.pa540.v1.20.hgnc:15840.m1.p1	2021-03-31
GENCC_000104-HGNC_18618-OMIM_607060-HP_0000006-GENCC_100002	HGNC:18618	LRRK2	MONDO:0011764	autosomal dominant Parkinson disease 8	OMIM:607060	OMIM:607060	GENCC:100002	Strong	HP:0000006	Autosomal dominant	GENCC:000104	Genomics England PanelApp	HGNC:18618	LRRK2	OMIM:607060	PARKINSON DISEASE 8, 607060	HP:0000006	Autosomal dominant inheritance	GENCC:000104	Genomics England PanelApp	GENCC:100002	Strong	2021-02-18 13:06:18	https://panelapp.genomicsengland.co.uk/panels/540				000104.pa540.v1.20.hgnc:18618.m1.p1	2021-03-31
GENCC_000104-HGNC_6893-OMIM_601104-HP_0000006-GENCC_100002	HGNC:6893	MAPT	MONDO:0010997	classic progressive supranuclear palsy syndrome	OMIM:601104	OMIM:601104	GENCC:100002	Strong	HP:0000006	Autosomal dominant	GENCC:000104	Genomics England PanelApp	HGNC:6893	MAPT	OMIM:601104	SUPRANUCLEAR PALSY, PROGRESSIVE, 601104	HP:0000006	Autosomal dominant inheritance	GENCC:000104	Genomics England PanelApp	GENCC:100002	Strong	2021-02-18 13:06:19	https://panelapp.genomicsengland.co.uk/panels/540				000104.pa540.v1.20.hgnc:6893.m1.p1	2021-03-31
GENCC_000104-HGNC_6893-OMIM_168600-HP_0000006-GENCC_100002	HGNC:6893	MAPT	MONDO:0008199	late-onset Parkinson disease	OMIM:168600	OMIM:168600	GENCC:100002	Strong	HP:0000006	Autosomal dominant	GENCC:000104	Genomics England PanelApp	HGNC:6893	MAPT	OMIM:168600	{PARKINSON DISEASE, SUSCEPTIBILITY TO}, 168600	HP:0000006	Autosomal dominant inheritance	GENCC:000104	Genomics England PanelApp	GENCC:100002	Strong	2021-02-18 13:06:19	https://panelapp.genomicsengland.co.uk/panels/540				000104.pa540.v1.20.hgnc:6893.m1.p2	2021-03-31
GENCC_000104-HGNC_6893-OMIM_172700-HP_0000006-GENCC_100002	HGNC:6893	MAPT	MONDO:0008243	Pick disease	OMIM:172700	OMIM:172700	GENCC:100002	Strong	HP:0000006	Autosomal dominant	GENCC:000104	Genomics England PanelApp	HGNC:6893	MAPT	OMIM:172700	PICK DISEASE, 172700	HP:0000006	Autosomal dominant inheritance	GENCC:000104	Genomics England PanelApp	GENCC:100002	Strong	2021-02-18 13:06:19	https://panelapp.genomicsengland.co.uk/panels/540				000104.pa540.v1.20.hgnc:6893.m1.p3	2021-03-31
GENCC_000104-HGNC_6893-OMIM_600274-HP_0000006-GENCC_100002	HGNC:6893	MAPT	MONDO:0010857	semantic dementia	OMIM:600274	OMIM:600274	GENCC:100002	Strong	HP:0000006	Autosomal dominant	GENCC:000104	Genomics England PanelApp	HGNC:6893	MAPT	OMIM:600274	DEMENTIA, FRONTOTEMPORAL, WITH OR WITHOUT PARKINSONISM, 600274	HP:0000006	Autosomal dominant inheritance	GENCC:000104	Genomics England PanelApp	GENCC:100002	Strong	2021-02-18 13:06:19	https://panelapp.genomicsengland.co.uk/panels/540				000104.pa540.v1.20.hgnc:6893.m1.p4	2021-03-31
GENCC_000104-HGNC_6893-OMIM_260540-HP_0000007-GENCC_100003	HGNC:6893	MAPT	MONDO:0009839	progressive supranuclear palsy-parkinsonism syndrome	OMIM:260540	OMIM:260540	GENCC:100003	Moderate	HP:0000007	Autosomal recessive	GENCC:000104	Genomics England PanelApp	HGNC:6893	MAPT	OMIM:260540	SUPRANUCLEAR PALSY, PROGRESSIVE ATYPICAL, 260540	HP:0000007	Autosomal recessive inheritance	GENCC:000104	Genomics England PanelApp	GENCC:100003	Moderate	2021-02-18 13:06:19	https://panelapp.genomicsengland.co.uk/panels/540				000104.pa540.v1.20.hgnc:6893.m1.p5	2021-03-31
GENCC_000104-HGNC_11825-OMIM_610978-HP_0000006-GENCC_100002	HGNC:11825	NKX2-1	MONDO:0012593	brain-lung-thyroid syndrome	OMIM:610978	OMIM:610978	GENCC:100002	Strong	HP:0000006	Autosomal dominant	GENCC:000104	Genomics England PanelApp	HGNC:11825	NKX2-1	OMIM:610978	CHOREOATHETOSIS, HYPOTHYROIDISM, AND NEONATAL RESPIRATORY DISTRESS	HP:0000006	Autosomal dominant inheritance	GENCC:000104	Genomics England PanelApp	GENCC:100002	Strong	2021-02-18 13:06:19	https://panelapp.genomicsengland.co.uk/panels/540				000104.pa540.v1.20.hgnc:11825.m1.p1	2021-03-31
GENCC_000104-HGNC_11825-OMIM_118700-HP_0000006-GENCC_100002	HGNC:11825	NKX2-1	MONDO:0021011	hereditary progressive chorea without dementia	OMIM:118700	OMIM:118700	GENCC:100002	Strong	HP:0000006	Autosomal dominant	GENCC:000104	Genomics England PanelApp	HGNC:11825	NKX2-1	OMIM:118700	CHOREA, HEREDITARY BENIGN 118700	HP:0000006	Autosomal dominant inheritance	GENCC:000104	Genomics England PanelApp	GENCC:100002	Strong	2021-02-18 13:06:20	https://panelapp.genomicsengland.co.uk/panels/540				000104.pa540.v1.20.hgnc:11825.m1.p2	2021-03-31
GENCC_000104-HGNC_8772-OMIM_616922-HP_0000006-GENCC_100002	HGNC:8772	PDE10A	MONDO:0014835	striatal degeneration, autosomal dominant 2	OMIM:616922	OMIM:616922	GENCC:100002	Strong	HP:0000006	Autosomal dominant	GENCC:000104	Genomics England PanelApp	HGNC:8772	PDE10A	OMIM:616922	STRIATAL DEGENERATION, AUTOSOMAL DOMINANT 616922	HP:0000006	Autosomal dominant inheritance	GENCC:000104	Genomics England PanelApp	GENCC:100002	Strong	2021-02-18 13:06:20	https://panelapp.genomicsengland.co.uk/panels/540				000104.pa540.v1.20.hgnc:8772.m1.p1	2021-03-31
GENCC_000104-HGNC_8772-OMIM_616921-HP_0000007-GENCC_100002	HGNC:8772	PDE10A	MONDO:0014834	dyskinesia, limb and orofacial, infantile-onset	OMIM:616921	OMIM:616921	GENCC:100002	Strong	HP:0000007	Autosomal recessive	GENCC:000104	Genomics England PanelApp	HGNC:8772	PDE10A	OMIM:616921	DYSKINESIA, LIMB AND OROFACIAL, INFANTILE-ONSET 616921	HP:0000007	Autosomal recessive inheritance	GENCC:000104	Genomics England PanelApp	GENCC:100002	Strong	2021-02-18 13:06:20	https://panelapp.genomicsengland.co.uk/panels/540				000104.pa540.v1.20.hgnc:8772.m2.p1	2021-03-31
GENCC_000104-HGNC_8800-OMIM_615483-HP_0000006-GENCC_100002	HGNC:8800	PDGFB	MONDO:0014204	basal ganglia calcification, idiopathic, 5	OMIM:615483	OMIM:615483	GENCC:100002	Strong	HP:0000006	Autosomal dominant	GENCC:000104	Genomics England PanelApp	HGNC:8800	PDGFB	OMIM:615483	BASAL GANGLIA CALCIFICATION, IDIOPATHIC, 5 615483	HP:0000006	Autosomal dominant inheritance	GENCC:000104	Genomics England PanelApp	GENCC:100002	Strong	2021-02-18 13:06:21	https://panelapp.genomicsengland.co.uk/panels/540				000104.pa540.v1.20.hgnc:8800.m1.p1	2021-03-31
GENCC_000104-HGNC_8804-OMIM_615007-HP_0000006-GENCC_100002	HGNC:8804	PDGFRB	MONDO:0014004	basal ganglia calcification, idiopathic, 4	OMIM:615007	OMIM:615007	GENCC:100002	Strong	HP:0000006	Autosomal dominant	GENCC:000104	Genomics England PanelApp	HGNC:8804	PDGFRB	OMIM:615007	BASAL GANGLIA CALCIFICATION, IDIOPATHIC, 4 615007	HP:0000006	Autosomal dominant inheritance	GENCC:000104	Genomics England PanelApp	GENCC:100002	Strong	2021-02-18 13:06:21	https://panelapp.genomicsengland.co.uk/panels/540				000104.pa540.v1.20.hgnc:8804.m1.p1	2021-03-31
GENCC_000104-HGNC_14581-OMIM_605909-HP_0000007-GENCC_100002	HGNC:14581	PINK1	MONDO:0011613	autosomal recessive early-onset Parkinson disease 6	OMIM:605909	OMIM:605909	GENCC:100002	Strong	HP:0000007	Autosomal recessive	GENCC:000104	Genomics England PanelApp	HGNC:14581	PINK1	OMIM:605909	PARKINSON DISEASE 6, EARLY ONSET, 605909	HP:0000007	Autosomal recessive inheritance	GENCC:000104	Genomics England PanelApp	GENCC:100002	Strong	2021-02-18 13:06:22	https://panelapp.genomicsengland.co.uk/panels/540				000104.pa540.v1.20.hgnc:14581.m1.p1	2021-03-31
GENCC_000104-HGNC_9153-OMIM_118800-HP_0000006-GENCC_100002	HGNC:9153	PNKD	MONDO:0007326	paroxysmal nonkinesigenic dyskinesia 1	OMIM:118800	OMIM:118800	GENCC:100002	Strong	HP:0000006	Autosomal dominant	GENCC:000104	Genomics England PanelApp	HGNC:9153	PNKD	OMIM:118800	PAROXYSMAL NONKINESIGENIC DYSKINESIA, 118800	HP:0000006	Autosomal dominant inheritance	GENCC:000104	Genomics England PanelApp	GENCC:100002	Strong	2021-02-18 13:06:22	https://panelapp.genomicsengland.co.uk/panels/540				000104.pa540.v1.20.hgnc:9153.m1.p1	2021-03-31
GENCC_000104-HGNC_8607-OMIM_600116-HP_0000007-GENCC_100002	HGNC:8607	PRKN	MONDO:0010820	autosomal recessive juvenile Parkinson disease 2	OMIM:600116	OMIM:600116	GENCC:100002	Strong	HP:0000007	Autosomal recessive	GENCC:000104	Genomics England PanelApp	HGNC:8607	PRKN	OMIM:600116	PARKINSON DISEASE, JUVENILE, TYPE 2	HP:0000007	Autosomal recessive inheritance	GENCC:000104	Genomics England PanelApp	GENCC:100002	Strong	2021-02-18 13:06:23	https://panelapp.genomicsengland.co.uk/panels/540				000104.pa540.v1.20.hgnc:8607.m1.p1	2021-03-31
GENCC_000104-HGNC_9438-OMIM_612067-HP_0000007-GENCC_100002	HGNC:9438	PRKRA	MONDO:0012789	dystonia 16	OMIM:612067	OMIM:612067	GENCC:100002	Strong	HP:0000007	Autosomal recessive	GENCC:000104	Genomics England PanelApp	HGNC:9438	PRKRA	OMIM:612067	DYSTONIA 16, 612067	HP:0000007	Autosomal recessive inheritance	GENCC:000104	Genomics England PanelApp	GENCC:100002	Strong	2021-02-18 13:06:23	https://panelapp.genomicsengland.co.uk/panels/540				000104.pa540.v1.20.hgnc:9438.m1.p1	2021-03-31
GENCC_000104-HGNC_9449-OMIM_137440-HP_0000006-GENCC_100002	HGNC:9449	PRNP	MONDO:0007656	Gerstmann-Straussler-Scheinker syndrome	OMIM:137440	OMIM:137440	GENCC:100002	Strong	HP:0000006	Autosomal dominant	GENCC:000104	Genomics England PanelApp	HGNC:9449	PRNP	OMIM:137440	GERSTMANN-STRAUSSLER DISEASE 137440	HP:0000006	Autosomal dominant inheritance	GENCC:000104	Genomics England PanelApp	GENCC:100002	Strong	2021-02-18 13:06:24	https://panelapp.genomicsengland.co.uk/panels/540				000104.pa540.v1.20.hgnc:9449.m1.p3	2021-03-31
GENCC_000104-HGNC_9449-OMIM_603218-HP_0000006-GENCC_100002	HGNC:9449	PRNP	MONDO:0011299	Huntington disease-like 1	OMIM:603218	OMIM:603218	GENCC:100002	Strong	HP:0000006	Autosomal dominant	GENCC:000104	Genomics England PanelApp	HGNC:9449	PRNP	OMIM:603218	HUNTINGTON DISEASE-LIKE 1 603218	HP:0000006	Autosomal dominant inheritance	GENCC:000104	Genomics England PanelApp	GENCC:100002	Strong	2021-02-18 13:06:24	https://panelapp.genomicsengland.co.uk/panels/540				000104.pa540.v1.20.hgnc:9449.m1.p2	2021-03-31
GENCC_000104-HGNC_9449-OMIM_123400-HP_0000006-GENCC_100002	HGNC:9449	PRNP	MONDO:0007403	inherited Creutzfeldt-Jakob disease	OMIM:123400	OMIM:123400	GENCC:100002	Strong	HP:0000006	Autosomal dominant	GENCC:000104	Genomics England PanelApp	HGNC:9449	PRNP	OMIM:123400	CREUTZFELDT-JAKOB DISEASE 123400	HP:0000006	Autosomal dominant inheritance	GENCC:000104	Genomics England PanelApp	GENCC:100002	Strong	2021-02-18 13:06:25	https://panelapp.genomicsengland.co.uk/panels/540				000104.pa540.v1.20.hgnc:9449.m1.p4	2021-03-31
GENCC_000104-HGNC_30500-OMIM_605751-HP_0000006-GENCC_100002	HGNC:30500	PRRT2	MONDO:0011593	seizures, benign familial infantile, 2	OMIM:605751	OMIM:605751	GENCC:100002	Strong	HP:0000006	Autosomal dominant	GENCC:000104	Genomics England PanelApp	HGNC:30500	PRRT2	OMIM:605751	SEIZURES, BENIGN FAMILIAL INFANTILE, 2	HP:0000006	Autosomal dominant inheritance	GENCC:000104	Genomics England PanelApp	GENCC:100002	Strong	2021-02-18 13:06:25	https://panelapp.genomicsengland.co.uk/panels/540				000104.pa540.v1.20.hgnc:30500.m1.p1	2021-03-31
GENCC_000104-HGNC_30500-OMIM_128200-HP_0000006-GENCC_100002	HGNC:30500	PRRT2	MONDO:0007494	episodic kinesigenic dyskinesia 1	OMIM:128200	OMIM:128200	GENCC:100002	Strong	HP:0000006	Autosomal dominant	GENCC:000104	Genomics England PanelApp	HGNC:30500	PRRT2	OMIM:128200	Episodic kinesigenic dyskinesia 1	HP:0000006	Autosomal dominant inheritance	GENCC:000104	Genomics England PanelApp	GENCC:100002	Strong	2021-02-18 13:06:26	https://panelapp.genomicsengland.co.uk/panels/540				000104.pa540.v1.20.hgnc:30500.m1.p2	2021-03-31
GENCC_000104-HGNC_30500-OMIM_602066-HP_0000006-GENCC_100002	HGNC:30500	PRRT2	MONDO:0011178	infantile convulsions and choreoathetosis	OMIM:602066	OMIM:602066	GENCC:100002	Strong	HP:0000006	Autosomal dominant	GENCC:000104	Genomics England PanelApp	HGNC:30500	PRRT2	OMIM:602066	CONVULSIONS, FAMILIAL INFANTILE, WITH PAROXYSMAL CHOREOATHETOSIS	HP:0000006	Autosomal dominant inheritance	GENCC:000104	Genomics England PanelApp	GENCC:100002	Strong	2021-02-18 13:06:26	https://panelapp.genomicsengland.co.uk/panels/540				000104.pa540.v1.20.hgnc:30500.m1.p3	2021-03-31
GENCC_000104-HGNC_16499-OMIM_311510-HP_0001417-GENCC_100002	HGNC:16499	RAB39B	MONDO:0010709	early-onset parkinsonism-intellectual disability syndrome	OMIM:311510	OMIM:311510	GENCC:100002	Strong	HP:0001417	X-linked	GENCC:000104	Genomics England PanelApp	HGNC:16499	RAB39B	OMIM:311510	WAISMAN SYNDROME 311510	HP:0001417	X-linked inheritance	GENCC:000104	Genomics England PanelApp	GENCC:100002	Strong	2021-02-18 13:06:26	https://panelapp.genomicsengland.co.uk/panels/540				000104.pa540.v1.20.hgnc:16499.m1.p1	2021-03-31
GENCC_000104-HGNC_21698-OMIM_212840-HP_0000007-GENCC_100002	HGNC:21698	RNF216	MONDO:0008935	cerebellar ataxia-hypogonadism syndrome	OMIM:212840	OMIM:212840	GENCC:100002	Strong	HP:0000007	Autosomal recessive	GENCC:000104	Genomics England PanelApp	HGNC:21698	RNF216	OMIM:212840	CEREBELLAR ATAXIA AND HYPOGONADOTROPIC HYPOGONADISM, 212840	HP:0000007	Autosomal recessive inheritance	GENCC:000104	Genomics England PanelApp	GENCC:100002	Strong	2021-02-18 13:06:27	https://panelapp.genomicsengland.co.uk/panels/540				000104.pa540.v1.20.hgnc:21698.m1.p1	2021-03-31
GENCC_000104-HGNC_10808-OMIM_159900-HP_0000006-GENCC_100002	HGNC:10808	SGCE	MONDO:0008044	myoclonic dystonia 11	OMIM:159900	OMIM:159900	GENCC:100002	Strong	HP:0000006	Autosomal dominant	GENCC:000104	Genomics England PanelApp	HGNC:10808	SGCE	OMIM:159900	DYSTONIA-11, MYOCLONIC, 159900	HP:0000006	Autosomal dominant inheritance	GENCC:000104	Genomics England PanelApp	GENCC:100002	Strong	2021-02-18 13:06:27	https://panelapp.genomicsengland.co.uk/panels/540				000104.pa540.v1.20.hgnc:10808.m1.p1	2021-03-31
GENCC_000104-HGNC_10947-OMIM_213600-HP_0000006-GENCC_100002	HGNC:10947	SLC20A2	MONDO:0024538	basal ganglia calcification, idiopathic, 1	OMIM:213600	OMIM:213600	GENCC:100002	Strong	HP:0000006	Autosomal dominant	GENCC:000104	Genomics England PanelApp	HGNC:10947	SLC20A2	OMIM:213600	BASAL GANGLIA CALCIFICATION, IDIOPATHIC, 1 213600	HP:0000006	Autosomal dominant inheritance	GENCC:000104	Genomics England PanelApp	GENCC:100002	Strong	2021-02-18 13:06:28	https://panelapp.genomicsengland.co.uk/panels/540				000104.pa540.v1.20.hgnc:10947.m1.p1	2021-03-31
GENCC_000104-HGNC_11005-OMIM_601042-HP_0000006-GENCC_100002	HGNC:11005	SLC2A1	MONDO:0010983	dystonia 9	OMIM:601042	OMIM:601042	GENCC:100002	Strong	HP:0000006	Autosomal dominant	GENCC:000104	Genomics England PanelApp	HGNC:11005	SLC2A1	OMIM:601042	DYSTONIA 9	HP:0000006	Autosomal dominant inheritance	GENCC:000104	Genomics England PanelApp	GENCC:100002	Strong	2021-02-18 13:06:28	https://panelapp.genomicsengland.co.uk/panels/540				000104.pa540.v1.20.hgnc:11005.m1.p1	2021-03-31
GENCC_000104-HGNC_11005-OMIM_612126-HP_0000006-GENCC_100002	HGNC:11005	SLC2A1	MONDO:0012805	childhood onset GLUT1 deficiency syndrome 2	OMIM:612126	OMIM:612126	GENCC:100002	Strong	HP:0000006	Autosomal dominant	GENCC:000104	Genomics England PanelApp	HGNC:11005	SLC2A1	OMIM:612126	GLUT1 deficiency syndrome 2, childhood onset	HP:0000006	Autosomal dominant inheritance	GENCC:000104	Genomics England PanelApp	GENCC:100002	Strong	2021-02-18 13:06:28	https://panelapp.genomicsengland.co.uk/panels/540				000104.pa540.v1.20.hgnc:11005.m1.p2	2021-03-31
GENCC_000104-HGNC_25355-OMIM_613280-HP_0000007-GENCC_100002	HGNC:25355	SLC30A10	MONDO:0013208	cirrhosis - dystonia - polycythemia - hypermanganesemia syndrome	OMIM:613280	OMIM:613280	GENCC:100002	Strong	HP:0000007	Autosomal recessive	GENCC:000104	Genomics England PanelApp	HGNC:25355	SLC30A10	OMIM:613280	Hypermanganesemia with dystonia 1	HP:0000007	Autosomal recessive inheritance	GENCC:000104	Genomics England PanelApp	GENCC:100002	Strong	2021-02-18 13:06:29	https://panelapp.genomicsengland.co.uk/panels/540				000104.pa540.v1.20.hgnc:25355.m1.p1	2021-03-31
GENCC_000104-HGNC_11138-OMIM_127750-HP_0000006-GENCC_100002	HGNC:11138	SNCA	MONDO:0007488	Lewy body dementia	OMIM:127750	OMIM:127750	GENCC:100002	Strong	HP:0000006	Autosomal dominant	GENCC:000104	Genomics England PanelApp	HGNC:11138	SNCA	OMIM:127750	DEMENTIA, LEWY BODY, 127750	HP:0000006	Autosomal dominant inheritance	GENCC:000104	Genomics England PanelApp	GENCC:100002	Strong	2021-02-18 13:06:29	https://panelapp.genomicsengland.co.uk/panels/540				000104.pa540.v1.20.hgnc:11138.m1.p1	2021-03-31
GENCC_000104-HGNC_11138-OMIM_605543-HP_0000006-GENCC_100002	HGNC:11138	SNCA	MONDO:0011562	autosomal dominant Parkinson disease 4	OMIM:605543	OMIM:605543	GENCC:100002	Strong	HP:0000006	Autosomal dominant	GENCC:000104	Genomics England PanelApp	HGNC:11138	SNCA	OMIM:605543	PARKINSON DISEASE 4, 605543	HP:0000006	Autosomal dominant inheritance	GENCC:000104	Genomics England PanelApp	GENCC:100002	Strong	2021-02-18 13:06:29	https://panelapp.genomicsengland.co.uk/panels/540				000104.pa540.v1.20.hgnc:11138.m1.p2	2021-03-31
GENCC_000104-HGNC_11138-OMIM_168601-HP_0000006-GENCC_100002	HGNC:11138	SNCA	MONDO:0008200	autosomal dominant Parkinson disease 1	OMIM:168601	OMIM:168601	GENCC:100002	Strong	HP:0000006	Autosomal dominant	GENCC:000104	Genomics England PanelApp	HGNC:11138	SNCA	OMIM:168601	PARKINSON DISEASE 1, 168601	HP:0000006	Autosomal dominant inheritance	GENCC:000104	Genomics England PanelApp	GENCC:100002	Strong	2021-02-18 13:06:30	https://panelapp.genomicsengland.co.uk/panels/540				000104.pa540.v1.20.hgnc:11138.m1.p3	2021-03-31
GENCC_000104-HGNC_11226-OMIM_604360-HP_0000007-GENCC_100002	HGNC:11226	SPG11	MONDO:0011445	hereditary spastic paraplegia 11	OMIM:604360	OMIM:604360	GENCC:100002	Strong	HP:0000007	Autosomal recessive	GENCC:000104	Genomics England PanelApp	HGNC:11226	SPG11	OMIM:604360	Spastic paraplegia 11, autosomal recessive	HP:0000007	Autosomal recessive inheritance	GENCC:000104	Genomics England PanelApp	GENCC:100002	Strong	2021-02-18 13:06:30	https://panelapp.genomicsengland.co.uk/panels/540				000104.pa540.v1.20.hgnc:11226.m1.p1	2021-03-31
GENCC_000104-HGNC_11226-OMIM_616668-HP_0000007-GENCC_100002	HGNC:11226	SPG11	MONDO:0014726	Charcot-Marie-Tooth disease axonal type 2X	OMIM:616668	OMIM:616668	GENCC:100002	Strong	HP:0000007	Autosomal recessive	GENCC:000104	Genomics England PanelApp	HGNC:11226	SPG11	OMIM:616668	Charcot-Marie-Tooth disease, axonal, type 2X	HP:0000007	Autosomal recessive inheritance	GENCC:000104	Genomics England PanelApp	GENCC:100002	Strong	2021-02-18 13:06:30	https://panelapp.genomicsengland.co.uk/panels/540				000104.pa540.v1.20.hgnc:11226.m1.p2	2021-03-31
GENCC_000104-HGNC_11226-OMIM_602099-HP_0000007-GENCC_100002	HGNC:11226	SPG11	MONDO:0011196	amyotrophic lateral sclerosis type 5	OMIM:602099	OMIM:602099	GENCC:100002	Strong	HP:0000007	Autosomal recessive	GENCC:000104	Genomics England PanelApp	HGNC:11226	SPG11	OMIM:602099	AMYOTROPHIC LATERAL SCLEROSIS 5, JUVENILE 602099	HP:0000007	Autosomal recessive inheritance	GENCC:000104	Genomics England PanelApp	GENCC:100002	Strong	2021-01-04 13:06:37	https://panelapp.genomicsengland.co.uk/panels/79				000104.pa79.v1.35.hgnc:11226.m1.p1	2021-03-31
GENCC_000104-HGNC_11257-OMIM_612716-HP_0000006-GENCC_100003	HGNC:11257	SPR	MONDO:0012994	dopa-responsive dystonia due to sepiapterin reductase deficiency	OMIM:612716	OMIM:612716	GENCC:100003	Moderate	HP:0000006	Autosomal dominant	GENCC:000104	Genomics England PanelApp	HGNC:11257	SPR	OMIM:612716	DYSTONIA, DOPA-RESPONSIVE, DUE TO SEPIAPTERIN REDUCTASE DEFICIENCY, 612716	HP:0000006	Autosomal dominant inheritance	GENCC:000104	Genomics England PanelApp	GENCC:100003	Moderate	2021-02-18 13:06:31	https://panelapp.genomicsengland.co.uk/panels/540				000104.pa540.v1.20.hgnc:11257.m1.p1	2021-03-31
GENCC_000104-HGNC_11257-OMIM_612716-HP_0000007-GENCC_100002	HGNC:11257	SPR	MONDO:0012994	dopa-responsive dystonia due to sepiapterin reductase deficiency	OMIM:612716	OMIM:612716	GENCC:100002	Strong	HP:0000007	Autosomal recessive	GENCC:000104	Genomics England PanelApp	HGNC:11257	SPR	OMIM:612716	DYSTONIA, DOPA-RESPONSIVE, DUE TO SEPIAPTERIN REDUCTASE DEFICIENCY 612716	HP:0000007	Autosomal recessive inheritance	GENCC:000104	Genomics England PanelApp	GENCC:100002	Strong	2021-02-18 13:06:31	https://panelapp.genomicsengland.co.uk/panels/540				000104.pa540.v1.20.hgnc:11257.m2.p1	2021-03-31
GENCC_000104-HGNC_20856-OMIM_602629-HP_0000006-GENCC_100002	HGNC:20856	THAP1	MONDO:0011264	torsion dystonia 6	OMIM:602629	OMIM:602629	GENCC:100002	Strong	HP:0000006	Autosomal dominant	GENCC:000104	Genomics England PanelApp	HGNC:20856	THAP1	OMIM:602629	DYSTONIA 6, TORSION, 602629	HP:0000006	Autosomal dominant inheritance	GENCC:000104	Genomics England PanelApp	GENCC:100002	Strong	2021-02-18 13:06:31	https://panelapp.genomicsengland.co.uk/panels/540				000104.pa540.v1.20.hgnc:20856.m1.p1	2021-03-31
GENCC_000104-HGNC_11817-OMIM_304700-HP_0001417-GENCC_100002	HGNC:11817	TIMM8A	MONDO:0010578	deafness dystonia syndrome	OMIM:304700	OMIM:304700	GENCC:100002	Strong	HP:0001417	X-linked	GENCC:000104	Genomics England PanelApp	HGNC:11817	TIMM8A	OMIM:304700	MOHR-TRANEBJAERG SYNDROME, 304700	HP:0001417	X-linked inheritance	GENCC:000104	Genomics England PanelApp	GENCC:100002	Strong	2021-02-18 13:06:31	https://panelapp.genomicsengland.co.uk/panels/540				000104.pa540.v1.20.hgnc:11817.m1.p1	2021-03-31
GENCC_000104-HGNC_3098-OMIM_128100-HP_0000006-GENCC_100002	HGNC:3098	TOR1A	MONDO:0007492	early-onset generalized limb-onset dystonia	OMIM:128100	OMIM:128100	GENCC:100002	Strong	HP:0000006	Autosomal dominant	GENCC:000104	Genomics England PanelApp	HGNC:3098	TOR1A	OMIM:128100	DYSTONIA-1, TORSION, OMIM:128100	HP:0000006	Autosomal dominant inheritance	GENCC:000104	Genomics England PanelApp	GENCC:100002	Strong	2021-02-18 13:06:31	https://panelapp.genomicsengland.co.uk/panels/540				000104.pa540.v1.20.hgnc:3098.m1.p1	2021-03-31
GENCC_000104-HGNC_20774-OMIM_128101-HP_0000006-GENCC_100002	HGNC:20774	TUBB4A	MONDO:0007493	torsion dystonia 4	OMIM:128101	OMIM:128101	GENCC:100002	Strong	HP:0000006	Autosomal dominant	GENCC:000104	Genomics England PanelApp	HGNC:20774	TUBB4A	OMIM:128101	DYSTONIA 4, TORSION, AUTOSOMAL DOMINANT, 128101	HP:0000006	Autosomal dominant inheritance	GENCC:000104	Genomics England PanelApp	GENCC:100002	Strong	2021-02-18 13:06:32	https://panelapp.genomicsengland.co.uk/panels/540				000104.pa540.v1.20.hgnc:20774.m1.p1	2021-03-31
GENCC_000104-HGNC_1908-OMIM_200150-HP_0000007-GENCC_100002	HGNC:1908	VPS13A	MONDO:0008695	chorea-acanthocytosis	OMIM:200150	OMIM:200150	GENCC:100002	Strong	HP:0000007	Autosomal recessive	GENCC:000104	Genomics England PanelApp	HGNC:1908	VPS13A	OMIM:200150	CHOREOACANTHOCYTOSIS 200150	HP:0000007	Autosomal recessive inheritance	GENCC:000104	Genomics England PanelApp	GENCC:100002	Strong	2021-02-18 13:06:32	https://panelapp.genomicsengland.co.uk/panels/540				000104.pa540.v1.20.hgnc:1908.m1.p1	2021-03-31
GENCC_000104-HGNC_28912-OMIM_300894-HP_0001417-GENCC_100002	HGNC:28912	WDR45	MONDO:0010476	neurodegeneration with brain iron accumulation 5	OMIM:300894	OMIM:300894	GENCC:100002	Strong	HP:0001417	X-linked	GENCC:000104	Genomics England PanelApp	HGNC:28912	WDR45	OMIM:300894	NEURODEGENERATION WITH BRAIN IRON ACCUMULATION 5 300894	HP:0001417	X-linked inheritance	GENCC:000104	Genomics England PanelApp	GENCC:100002	Strong	2021-02-18 13:06:32	https://panelapp.genomicsengland.co.uk/panels/540				000104.pa540.v1.20.hgnc:28912.m1.p1	2021-03-31
GENCC_000104-HGNC_12827-OMIM_616413-HP_0000006-GENCC_100002	HGNC:12827	XPR1	MONDO:0014628	basal ganglia calcification, idiopathic, 6	OMIM:616413	OMIM:616413	GENCC:100002	Strong	HP:0000006	Autosomal dominant	GENCC:000104	Genomics England PanelApp	HGNC:12827	XPR1	OMIM:616413	BASAL GANGLIA CALCIFICATION, IDIOPATHIC, 6 616413	HP:0000006	Autosomal dominant inheritance	GENCC:000104	Genomics England PanelApp	GENCC:100002	Strong	2021-02-18 13:06:33	https://panelapp.genomicsengland.co.uk/panels/540				000104.pa540.v1.20.hgnc:12827.m1.p1	2021-03-31
GENCC_000104-HGNC_644-OMIM_312300-HP_0001417-GENCC_100002	HGNC:644	AR	MONDO:0010720	partial androgen insensitivity syndrome	OMIM:312300	OMIM:312300	GENCC:100002	Strong	HP:0001417	X-linked	GENCC:000104	Genomics England PanelApp	HGNC:644	AR	OMIM:312300	SPINAL AND BULBAR MUSCULAR ATROPHY OF KENNEDY	HP:0001417	X-linked inheritance	GENCC:000104	Genomics England PanelApp	GENCC:100002	Strong	2021-01-04 13:06:33	https://panelapp.genomicsengland.co.uk/panels/79				000104.pa79.v1.35.hgnc:644.m1.p1	2021-03-31
GENCC_000104-HGNC_735-OMIM_159950-HP_0000007-GENCC_100002	HGNC:735	ASAH1	MONDO:0008045	spinal muscular atrophy-progressive myoclonic epilepsy syndrome	OMIM:159950	OMIM:159950	GENCC:100002	Strong	HP:0000007	Autosomal recessive	GENCC:000104	Genomics England PanelApp	HGNC:735	ASAH1	OMIM:159950	SPINAL MUSCULAR ATROPHY WITH PROGRESSIVE MYOCLONIC EPILEPSY, 159950	HP:0000007	Autosomal recessive inheritance	GENCC:000104	Genomics England PanelApp	GENCC:100002	Strong	2021-01-04 13:06:33	https://panelapp.genomicsengland.co.uk/panels/79				000104.pa79.v1.35.hgnc:735.m1.p1	2021-03-31
GENCC_000104-HGNC_17208-OMIM_615290-HP_0000006-GENCC_100002	HGNC:17208	BICD2	MONDO:0014121	autosomal dominant childhood-onset proximal spinal muscular atrophy with contractures	OMIM:615290	OMIM:615290	GENCC:100002	Strong	HP:0000006	Autosomal dominant	GENCC:000104	Genomics England PanelApp	HGNC:17208	BICD2	OMIM:615290	Spinal muscular atrophy, lower extremity-predominant, 2A, autosomal dominant	HP:0000006	Autosomal dominant inheritance	GENCC:000104	Genomics England PanelApp	GENCC:100002	Strong	2021-01-04 13:06:34	https://panelapp.genomicsengland.co.uk/panels/79				000104.pa79.v1.35.hgnc:17208.m1.p1	2021-03-31
GENCC_000104-HGNC_15559-OMIM_615048-HP_0000006-GENCC_100002	HGNC:15559	CHCHD10	MONDO:0014025	lower motor neuron syndrome with late-adult onset	OMIM:615048	OMIM:615048	GENCC:100002	Strong	HP:0000006	Autosomal dominant	GENCC:000104	Genomics England PanelApp	HGNC:15559	CHCHD10	OMIM:615048	SPINAL MUSCULAR ATROPHY, JOKELA TYPE 615048	HP:0000006	Autosomal dominant inheritance	GENCC:000104	Genomics England PanelApp	GENCC:100002	Strong	2021-01-04 13:06:34	https://panelapp.genomicsengland.co.uk/panels/79				000104.pa79.v1.35.hgnc:15559.m1.p1	2021-03-31
GENCC_000104-HGNC_2961-OMIM_158600-HP_0000006-GENCC_100002	HGNC:2961	DYNC1H1	MONDO:0008026	autosomal dominant childhood-onset proximal spinal muscular atrophy without contractures	OMIM:158600	OMIM:158600	GENCC:100002	Strong	HP:0000006	Autosomal dominant	GENCC:000104	Genomics England PanelApp	HGNC:2961	DYNC1H1	OMIM:158600	Spinal muscular atrophy, lower extremity-predominant 1, AD	HP:0000006	Autosomal dominant inheritance	GENCC:000104	Genomics England PanelApp	GENCC:100002	Strong	2021-01-04 13:06:34	https://panelapp.genomicsengland.co.uk/panels/79				000104.pa79.v1.35.hgnc:2961.m1.p1	2021-03-31
GENCC_000104-HGNC_17944-OMIM_614678-HP_0000007-GENCC_100002	HGNC:17944	EXOSC3	MONDO:0013853	pontocerebellar hypoplasia type 1B	OMIM:614678	OMIM:614678	GENCC:100002	Strong	HP:0000007	Autosomal recessive	GENCC:000104	Genomics England PanelApp	HGNC:17944	EXOSC3	OMIM:614678	PONTOCEREBELLAR HYPOPLASIA, TYPE 1B 614678	HP:0000007	Autosomal recessive inheritance	GENCC:000104	Genomics England PanelApp	GENCC:100002	Strong	2021-01-04 13:06:35	https://panelapp.genomicsengland.co.uk/panels/79				000104.pa79.v1.35.hgnc:17944.m1.p1	2021-03-31
GENCC_000104-HGNC_5542-OMIM_604320-HP_0000007-GENCC_100002	HGNC:5542	IGHMBP2	MONDO:0011436	autosomal recessive distal spinal muscular atrophy 1	OMIM:604320	OMIM:604320	GENCC:100002	Strong	HP:0000007	Autosomal recessive	GENCC:000104	Genomics England PanelApp	HGNC:5542	IGHMBP2	OMIM:604320	Neuronopathy, distal hereditary motor, type VI	HP:0000007	Autosomal recessive inheritance	GENCC:000104	Genomics England PanelApp	GENCC:100002	Strong	2021-01-04 13:06:35	https://panelapp.genomicsengland.co.uk/panels/79				000104.pa79.v1.35.hgnc:5542.m1.p1	2021-03-31
GENCC_000104-HGNC_30224-OMIM_614707-HP_0000007-GENCC_100002	HGNC:30224	SLC52A2	MONDO:0013867	brown-Vialetto-van Laere syndrome 2	OMIM:614707	OMIM:614707	GENCC:100002	Strong	HP:0000007	Autosomal recessive	GENCC:000104	Genomics England PanelApp	HGNC:30224	SLC52A2	OMIM:614707	BROWN-VIALETTO-VAN LAERE SYNDROME 2, 614707	HP:0000007	Autosomal recessive inheritance	GENCC:000104	Genomics England PanelApp	GENCC:100002	Strong	2021-01-04 13:06:35	https://panelapp.genomicsengland.co.uk/panels/79				000104.pa79.v1.35.hgnc:30224.m1.p1	2021-03-31
GENCC_000104-HGNC_16187-OMIM_211530-HP_0000007-GENCC_100002	HGNC:16187	SLC52A3	MONDO:0024537	Brown-Vialetto-van Laere syndrome 1	OMIM:211530	OMIM:211530	GENCC:100002	Strong	HP:0000007	Autosomal recessive	GENCC:000104	Genomics England PanelApp	HGNC:16187	SLC52A3	OMIM:211530	BROWN-VIALETTO-VAN LAERE SYNDROME 1, 211530	HP:0000007	Autosomal recessive inheritance	GENCC:000104	Genomics England PanelApp	GENCC:100002	Strong	2021-01-04 13:06:35	https://panelapp.genomicsengland.co.uk/panels/79				000104.pa79.v1.35.hgnc:16187.m1.p1	2021-03-31
GENCC_000104-HGNC_11117-OMIM_253300-HP_0000007-GENCC_100002	HGNC:11117	SMN1	MONDO:0009669	spinal muscular atrophy, type 1	OMIM:253300	OMIM:253300	GENCC:100002	Strong	HP:0000007	Autosomal recessive	GENCC:000104	Genomics England PanelApp	HGNC:11117	SMN1	OMIM:253300	SPINAL MUSCULAR ATROPHY 1, 253300	HP:0000007	Autosomal recessive inheritance	GENCC:000104	Genomics England PanelApp	GENCC:100002	Strong	2021-01-04 13:06:36	https://panelapp.genomicsengland.co.uk/panels/79				000104.pa79.v1.35.hgnc:11117.m1.p1	2021-03-31
GENCC_000104-HGNC_11117-OMIM_253550-HP_0000007-GENCC_100002	HGNC:11117	SMN1	MONDO:0009673	spinal muscular atrophy, type II	OMIM:253550	OMIM:253550	GENCC:100002	Strong	HP:0000007	Autosomal recessive	GENCC:000104	Genomics England PanelApp	HGNC:11117	SMN1	OMIM:253550	SPINAL MUSCULAR ATROPHY 2, 253550	HP:0000007	Autosomal recessive inheritance	GENCC:000104	Genomics England PanelApp	GENCC:100002	Strong	2021-01-04 13:06:36	https://panelapp.genomicsengland.co.uk/panels/79				000104.pa79.v1.35.hgnc:11117.m1.p2	2021-03-31
GENCC_000104-HGNC_11117-OMIM_253400-HP_0000007-GENCC_100002	HGNC:11117	SMN1	MONDO:0009672	spinal muscular atrophy, type III	OMIM:253400	OMIM:253400	GENCC:100002	Strong	HP:0000007	Autosomal recessive	GENCC:000104	Genomics England PanelApp	HGNC:11117	SMN1	OMIM:253400	SPINAL MUSCULAR ATROPHY 3, 253400	HP:0000007	Autosomal recessive inheritance	GENCC:000104	Genomics England PanelApp	GENCC:100002	Strong	2021-01-04 13:06:37	https://panelapp.genomicsengland.co.uk/panels/79				000104.pa79.v1.35.hgnc:11117.m1.p3	2021-03-31
GENCC_000104-HGNC_11117-OMIM_271150-HP_0000007-GENCC_100002	HGNC:11117	SMN1	MONDO:0010056	spinal muscular atrophy, type IV	OMIM:271150	OMIM:271150	GENCC:100002	Strong	HP:0000007	Autosomal recessive	GENCC:000104	Genomics England PanelApp	HGNC:11117	SMN1	OMIM:271150	SPINAL MUSCULAR ATROPHY 4, 271150	HP:0000007	Autosomal recessive inheritance	GENCC:000104	Genomics England PanelApp	GENCC:100002	Strong	2021-01-04 13:06:37	https://panelapp.genomicsengland.co.uk/panels/79				000104.pa79.v1.35.hgnc:11117.m1.p4	2021-03-31
GENCC_000104-HGNC_12310-OMIM_616866-HP_0000007-GENCC_100002	HGNC:12310	TRIP4	MONDO:0014806	spinal muscular atrophy with congenital bone fractures 1	OMIM:616866	OMIM:616866	GENCC:100002	Strong	HP:0000007	Autosomal recessive	GENCC:000104	Genomics England PanelApp	HGNC:12310	TRIP4	OMIM:616866	SPINAL MUSCULAR ATROPHY WITH CONGENITAL BONE FRACTURES 1, OMIM:616866	HP:0000007	Autosomal recessive inheritance	GENCC:000104	Genomics England PanelApp	GENCC:100002	Strong	2021-01-04 13:06:38	https://panelapp.genomicsengland.co.uk/panels/79				000104.pa79.v1.35.hgnc:12310.m1.p1	2021-03-31
GENCC_000104-HGNC_12310-MONDO_0000209-HP_0000007-GENCC_100002	HGNC:12310	TRIP4	MONDO:0000209	prenatal-onset spinal muscular atrophy with congenital bone fractures	MONDO:0000209	prenatal-onset spinal muscular atrophy with congenital bone fractures	GENCC:100002	Strong	HP:0000007	Autosomal recessive	GENCC:000104	Genomics England PanelApp	HGNC:12310	TRIP4	MONDO:0000209	PRENATAL-ONSET SPINAL MUSCULAR ATROPHY WITH CONGENITAL BONE FRACTURES, MONDO:0000209	HP:0000007	Autosomal recessive inheritance	GENCC:000104	Genomics England PanelApp	GENCC:100002	Strong	2021-01-04 13:06:38	https://panelapp.genomicsengland.co.uk/panels/79				000104.pa79.v1.35.hgnc:12310.m1.p2	2021-03-31
GENCC_000104-HGNC_18083-OMIM_113500-HP_0000006-GENCC_100002	HGNC:18083	TRPV4	MONDO:0007232	autosomal dominant brachyolmia	OMIM:113500	OMIM:113500	GENCC:100002	Strong	HP:0000006	Autosomal dominant	GENCC:000104	Genomics England PanelApp	HGNC:18083	TRPV4	OMIM:113500	BRACHYOLMIA TYPE 3, 113500	HP:0000006	Autosomal dominant inheritance	GENCC:000104	Genomics England PanelApp	GENCC:100002	Strong	2021-01-04 13:06:39	https://panelapp.genomicsengland.co.uk/panels/79				000104.pa79.v1.35.hgnc:18083.m1.p1	2021-03-31
GENCC_000104-HGNC_12469-OMIM_301830-HP_0001417-GENCC_100002	HGNC:12469	UBA1	MONDO:0010532	infantile-onset X-linked spinal muscular atrophy	OMIM:301830	OMIM:301830	GENCC:100002	Strong	HP:0001417	X-linked	GENCC:000104	Genomics England PanelApp	HGNC:12469	UBA1	OMIM:301830	SPINAL MUSCULAR ATROPHY, X-LINKED 2, INFANTILE, 301830	HP:0001417	X-linked inheritance	GENCC:000104	Genomics England PanelApp	GENCC:100002	Strong	2021-01-04 13:06:39	https://panelapp.genomicsengland.co.uk/panels/79				000104.pa79.v1.35.hgnc:12469.m1.p1	2021-03-31
GENCC_000104-HGNC_12718-OMIM_607596-HP_0000007-GENCC_100002	HGNC:12718	VRK1	MONDO:0011866	pontocerebellar hypoplasia type 1A	OMIM:607596	OMIM:607596	GENCC:100002	Strong	HP:0000007	Autosomal recessive	GENCC:000104	Genomics England PanelApp	HGNC:12718	VRK1	OMIM:607596	PONTOCEREBELLAR HYPOPLASIA TYPE 1A 607596	HP:0000007	Autosomal recessive inheritance	GENCC:000104	Genomics England PanelApp	GENCC:100002	Strong	2021-01-04 13:06:39	https://panelapp.genomicsengland.co.uk/panels/79				000104.pa79.v1.35.hgnc:12718.m1.p1	2021-03-31
GENCC_000104-HGNC_3226-OMIM_304110-HP_0001417-GENCC_100002	HGNC:3226	EFNB1	MONDO:0010570	craniofrontonasal syndrome	OMIM:304110	OMIM:304110	GENCC:100002	Strong	HP:0001417	X-linked	GENCC:000104	Genomics England PanelApp	HGNC:3226	EFNB1	OMIM:304110	CRANIOFRONTONASAL DYSPLASIA	HP:0001417	X-linked inheritance	GENCC:000104	Genomics England PanelApp	GENCC:100002	Strong	2020-02-13 13:06:39	https://panelapp.genomicsengland.co.uk/panels/507				000104.pa507.v1.3.hgnc:3226.m1.p1	2021-03-31
GENCC_000104-HGNC_3444-OMIM_600775-HP_0000006-GENCC_100002	HGNC:3444	ERF	MONDO:0010929	craniosynostosis 4	OMIM:600775	OMIM:600775	GENCC:100002	Strong	HP:0000006	Autosomal dominant	GENCC:000104	Genomics England PanelApp	HGNC:3444	ERF	OMIM:600775	CRANIOSYNOSTOSIS 4	HP:0000006	Autosomal dominant inheritance	GENCC:000104	Genomics England PanelApp	GENCC:100002	Strong	2020-02-13 13:06:39	https://panelapp.genomicsengland.co.uk/panels/507				000104.pa507.v1.3.hgnc:3444.m1.p1	2021-03-31
GENCC_000104-HGNC_3688-OMIM_123150-HP_0000006-GENCC_100002	HGNC:3688	FGFR1	MONDO:0007400	Jackson-Weiss syndrome	OMIM:123150	OMIM:123150	GENCC:100002	Strong	HP:0000006	Autosomal dominant	GENCC:000104	Genomics England PanelApp	HGNC:3688	FGFR1	OMIM:123150	JACKSON-WEISS SYNDROME	HP:0000006	Autosomal dominant inheritance	GENCC:000104	Genomics England PanelApp	GENCC:100002	Strong	2020-02-13 13:06:39	https://panelapp.genomicsengland.co.uk/panels/507				000104.pa507.v1.3.hgnc:3688.m1.p1	2021-03-31
GENCC_000104-HGNC_3688-OMIM_166250-HP_0000006-GENCC_100002	HGNC:3688	FGFR1	MONDO:0008150	osteoglophonic dwarfism	OMIM:166250	OMIM:166250	GENCC:100002	Strong	HP:0000006	Autosomal dominant	GENCC:000104	Genomics England PanelApp	HGNC:3688	FGFR1	OMIM:166250	OSTEOGLOPHONIC DYSPLASIA	HP:0000006	Autosomal dominant inheritance	GENCC:000104	Genomics England PanelApp	GENCC:100002	Strong	2020-02-13 13:06:40	https://panelapp.genomicsengland.co.uk/panels/507				000104.pa507.v1.3.hgnc:3688.m1.p2	2021-03-31
GENCC_000104-HGNC_3688-OMIM_101600-HP_0000006-GENCC_100002	HGNC:3688	FGFR1	MONDO:0007043	Pfeiffer syndrome	OMIM:101600	OMIM:101600	GENCC:100002	Strong	HP:0000006	Autosomal dominant	GENCC:000104	Genomics England PanelApp	HGNC:3688	FGFR1	OMIM:101600	PFEIFFER SYNDROME	HP:0000006	Autosomal dominant inheritance	GENCC:000104	Genomics England PanelApp	GENCC:100002	Strong	2020-02-13 13:06:40	https://panelapp.genomicsengland.co.uk/panels/507				000104.pa507.v1.3.hgnc:3688.m1.p3	2021-03-31
GENCC_000104-HGNC_3689-OMIM_207410-HP_0000006-GENCC_100002	HGNC:3689	FGFR2	MONDO:0020667	Antley-Bixler syndrome without genital anomalies or disordered steroidogenesis	OMIM:207410	OMIM:207410	GENCC:100002	Strong	HP:0000006	Autosomal dominant	GENCC:000104	Genomics England PanelApp	HGNC:3689	FGFR2	OMIM:207410	ANTLEY-BIXLER SYNDROME WITHOUT GENITAL ANOMALIES OR DISORDERED STEROIDOGENESIS	HP:0000006	Autosomal dominant inheritance	GENCC:000104	Genomics England PanelApp	GENCC:100002	Strong	2020-02-13 13:06:40	https://panelapp.genomicsengland.co.uk/panels/507				000104.pa507.v1.3.hgnc:3689.m1.p1	2021-03-31
GENCC_000104-HGNC_3689-OMIM_101200-HP_0000006-GENCC_100002	HGNC:3689	FGFR2	MONDO:0007041	apert syndrome	OMIM:101200	OMIM:101200	GENCC:100002	Strong	HP:0000006	Autosomal dominant	GENCC:000104	Genomics England PanelApp	HGNC:3689	FGFR2	OMIM:101200	APERT SYNDROME	HP:0000006	Autosomal dominant inheritance	GENCC:000104	Genomics England PanelApp	GENCC:100002	Strong	2020-02-13 13:06:40	https://panelapp.genomicsengland.co.uk/panels/507				000104.pa507.v1.3.hgnc:3689.m1.p2	2021-03-31
GENCC_000104-HGNC_3689-OMIM_123790-HP_0000006-GENCC_100002	HGNC:3689	FGFR2	MONDO:0007412	Beare-Stevenson cutis gyrata syndrome	OMIM:123790	OMIM:123790	GENCC:100002	Strong	HP:0000006	Autosomal dominant	GENCC:000104	Genomics England PanelApp	HGNC:3689	FGFR2	OMIM:123790	BEARE-STEVENSON CUTIS GYRATA SYNDROME	HP:0000006	Autosomal dominant inheritance	GENCC:000104	Genomics England PanelApp	GENCC:100002	Strong	2020-02-13 13:06:40	https://panelapp.genomicsengland.co.uk/panels/507				000104.pa507.v1.3.hgnc:3689.m1.p3	2021-03-31
GENCC_000104-HGNC_3689-OMIM_101600-HP_0000006-GENCC_100002	HGNC:3689	FGFR2	MONDO:0007043	Pfeiffer syndrome	OMIM:101600	OMIM:101600	GENCC:100002	Strong	HP:0000006	Autosomal dominant	GENCC:000104	Genomics England PanelApp	HGNC:3689	FGFR2	OMIM:101600	CRANIOFACIAL-SKELETAL-DERMATOLOGIC DYSPLASIA	HP:0000006	Autosomal dominant inheritance	GENCC:000104	Genomics England PanelApp	GENCC:100002	Strong	2020-02-13 13:06:40	https://panelapp.genomicsengland.co.uk/panels/507				000104.pa507.v1.3.hgnc:3689.m1.p5	2021-03-31
GENCC_000104-HGNC_3689-OMIM_123500-HP_0000006-GENCC_100002	HGNC:3689	FGFR2	MONDO:0007405	Crouzon syndrome	OMIM:123500	OMIM:123500	GENCC:100002	Strong	HP:0000006	Autosomal dominant	GENCC:000104	Genomics England PanelApp	HGNC:3689	FGFR2	OMIM:123500	CROUZON SYNDROME	HP:0000006	Autosomal dominant inheritance	GENCC:000104	Genomics England PanelApp	GENCC:100002	Strong	2020-02-13 13:06:40	https://panelapp.genomicsengland.co.uk/panels/507				000104.pa507.v1.3.hgnc:3689.m1.p6	2021-03-31
GENCC_000104-HGNC_3689-OMIM_123150-HP_0000006-GENCC_100002	HGNC:3689	FGFR2	MONDO:0007400	Jackson-Weiss syndrome	OMIM:123150	OMIM:123150	GENCC:100002	Strong	HP:0000006	Autosomal dominant	GENCC:000104	Genomics England PanelApp	HGNC:3689	FGFR2	OMIM:123150	JACKSON-WEISS SYNDROME	HP:0000006	Autosomal dominant inheritance	GENCC:000104	Genomics England PanelApp	GENCC:100002	Strong	2020-02-13 13:06:40	https://panelapp.genomicsengland.co.uk/panels/507				000104.pa507.v1.3.hgnc:3689.m1.p7	2021-03-31
GENCC_000104-HGNC_3689-OMIM_101400-HP_0000006-GENCC_100002	HGNC:3689	FGFR2	MONDO:0007042	Saethre-Chotzen syndrome	OMIM:101400	OMIM:101400	GENCC:100002	Strong	HP:0000006	Autosomal dominant	GENCC:000104	Genomics England PanelApp	HGNC:3689	FGFR2	OMIM:101400	SAETHRE-CHOTZEN SYNDROME	HP:0000006	Autosomal dominant inheritance	GENCC:000104	Genomics England PanelApp	GENCC:100002	Strong	2020-02-13 13:06:40	https://panelapp.genomicsengland.co.uk/panels/507				000104.pa507.v1.3.hgnc:3689.m1.p8	2021-03-31
GENCC_000104-HGNC_3689-OMIM_609579-HP_0000006-GENCC_100002	HGNC:3689	FGFR2	MONDO:0012307	familial scaphocephaly syndrome, McGillivray type	OMIM:609579	OMIM:609579	GENCC:100002	Strong	HP:0000006	Autosomal dominant	GENCC:000104	Genomics England PanelApp	HGNC:3689	FGFR2	OMIM:609579	SCAPHOCEPHALY, MAXILLARY RETRUSION, AND MENTAL RETARDATION	HP:0000006	Autosomal dominant inheritance	GENCC:000104	Genomics England PanelApp	GENCC:100002	Strong	2020-02-13 13:06:41	https://panelapp.genomicsengland.co.uk/panels/507				000104.pa507.v1.3.hgnc:3689.m1.p9	2021-03-31
GENCC_000104-HGNC_3690-OMIM_602849-HP_0000006-GENCC_100002	HGNC:3690	FGFR3	MONDO:0011274	Muenke syndrome	OMIM:602849	OMIM:602849	GENCC:100002	Strong	HP:0000006	Autosomal dominant	GENCC:000104	Genomics England PanelApp	HGNC:3690	FGFR3	OMIM:602849	MUENKE SYNDROME	HP:0000006	Autosomal dominant inheritance	GENCC:000104	Genomics England PanelApp	GENCC:100002	Strong	2020-02-13 13:06:41	https://panelapp.genomicsengland.co.uk/panels/507				000104.pa507.v1.3.hgnc:3690.m1.p1	2021-03-31
GENCC_000104-HGNC_3690-OMIM_612247-HP_0000006-GENCC_100002	HGNC:3690	FGFR3	MONDO:0012833	Crouzon syndrome-acanthosis nigricans syndrome	OMIM:612247	OMIM:612247	GENCC:100002	Strong	HP:0000006	Autosomal dominant	GENCC:000104	Genomics England PanelApp	HGNC:3690	FGFR3	OMIM:612247	CROUZON SYNDROME WITH ACANTHOSIS NIGRICANS	HP:0000006	Autosomal dominant inheritance	GENCC:000104	Genomics England PanelApp	GENCC:100002	Strong	2020-02-13 13:06:41	https://panelapp.genomicsengland.co.uk/panels/507				000104.pa507.v1.3.hgnc:3690.m1.p2	2021-03-31
GENCC_000104-HGNC_3690-OMIM_187600-HP_0000006-GENCC_100002	HGNC:3690	FGFR3	MONDO:0008546	thanatophoric dysplasia type 1	OMIM:187600	OMIM:187600	GENCC:100002	Strong	HP:0000006	Autosomal dominant	GENCC:000104	Genomics England PanelApp	HGNC:3690	FGFR3	OMIM:187600	THANATOPHORIC DYSPLASIA, TYPE I	HP:0000006	Autosomal dominant inheritance	GENCC:000104	Genomics England PanelApp	GENCC:100002	Strong	2020-02-13 13:06:41	https://panelapp.genomicsengland.co.uk/panels/507				000104.pa507.v1.3.hgnc:3690.m1.p3	2021-03-31
GENCC_000104-HGNC_3690-OMIM_187601-HP_0000006-GENCC_100002	HGNC:3690	FGFR3	MONDO:0008547	thanatophoric dysplasia type 2	OMIM:187601	OMIM:187601	GENCC:100002	Strong	HP:0000006	Autosomal dominant	GENCC:000104	Genomics England PanelApp	HGNC:3690	FGFR3	OMIM:187601	THANATOPHORIC DYSPLASIA, TYPE II	HP:0000006	Autosomal dominant inheritance	GENCC:000104	Genomics England PanelApp	GENCC:100002	Strong	2020-02-13 13:06:41	https://panelapp.genomicsengland.co.uk/panels/507				000104.pa507.v1.3.hgnc:3690.m1.p4	2021-03-31
GENCC_000104-HGNC_11623-OMIM_615314-HP_0000006-GENCC_100002	HGNC:11623	TCF12	MONDO:0014128	craniosynostosis 3	OMIM:615314	OMIM:615314	GENCC:100002	Strong	HP:0000006	Autosomal dominant	GENCC:000104	Genomics England PanelApp	HGNC:11623	TCF12	OMIM:615314	CRANIOSYNOSTOSIS 3	HP:0000006	Autosomal dominant inheritance	GENCC:000104	Genomics England PanelApp	GENCC:100002	Strong	2020-02-13 13:06:41	https://panelapp.genomicsengland.co.uk/panels/507				000104.pa507.v1.3.hgnc:11623.m1.p1	2021-03-31
GENCC_000104-HGNC_12428-OMIM_123100-HP_0000006-GENCC_100002	HGNC:12428	TWIST1	MONDO:0007399	craniosynostosis 1	OMIM:123100	OMIM:123100	GENCC:100002	Strong	HP:0000006	Autosomal dominant	GENCC:000104	Genomics England PanelApp	HGNC:12428	TWIST1	OMIM:123100	CRANIOSYNOSTOSIS 1	HP:0000006	Autosomal dominant inheritance	GENCC:000104	Genomics England PanelApp	GENCC:100002	Strong	2020-02-13 13:06:41	https://panelapp.genomicsengland.co.uk/panels/507				000104.pa507.v1.3.hgnc:12428.m1.p1	2021-03-31
GENCC_000104-HGNC_12428-OMIM_101400-HP_0000006-GENCC_100002	HGNC:12428	TWIST1	MONDO:0007042	Saethre-Chotzen syndrome	OMIM:101400	OMIM:101400	GENCC:100002	Strong	HP:0000006	Autosomal dominant	GENCC:000104	Genomics England PanelApp	HGNC:12428	TWIST1	OMIM:101400	SAETHRE-CHOTZEN SYNDROME WITH OR WITHOUT EYELID ANOMALIES	HP:0000006	Autosomal dominant inheritance	GENCC:000104	Genomics England PanelApp	GENCC:100002	Strong	2020-02-13 13:06:41	https://panelapp.genomicsengland.co.uk/panels/507				000104.pa507.v1.3.hgnc:12428.m1.p2	2021-03-31
GENCC_000104-HGNC_11647-OMIM_259700-HP_0000007-GENCC_100002	HGNC:11647	TCIRG1	MONDO:0009815	autosomal recessive osteopetrosis 1	OMIM:259700	OMIM:259700	GENCC:100002	Strong	HP:0000007	Autosomal recessive	GENCC:000104	Genomics England PanelApp	HGNC:11647	TCIRG1	OMIM:259700	OSTEOPETROSIS, AUTOSOMAL RECESSIVE 1	HP:0000007	Autosomal recessive inheritance	GENCC:000104	Genomics England PanelApp	GENCC:100002	Strong	2020-09-21 13:06:42	https://panelapp.genomicsengland.co.uk/panels/943				000104.pa943.v1.2.hgnc:11647.m1.p1	2021-03-31
GENCC_000104-HGNC_11766-OMIM_131300-HP_0000006-GENCC_100002	HGNC:11766	TGFB1	MONDO:0007542	Camurati-Engelmann disease	OMIM:131300	OMIM:131300	GENCC:100002	Strong	HP:0000006	Autosomal dominant	GENCC:000104	Genomics England PanelApp	HGNC:11766	TGFB1	OMIM:131300	CAMURATI-ENGELMANN DISEASE	HP:0000006	Autosomal dominant inheritance	GENCC:000104	Genomics England PanelApp	GENCC:100002	Strong	2020-09-21 13:06:42	https://panelapp.genomicsengland.co.uk/panels/943				000104.pa943.v1.2.hgnc:11766.m1.p1	2021-03-31
GENCC_000104-HGNC_11908-OMIM_612301-HP_0000007-GENCC_100002	HGNC:11908	TNFRSF11A	MONDO:0012859	autosomal recessive osteopetrosis 7	OMIM:612301	OMIM:612301	GENCC:100002	Strong	HP:0000007	Autosomal recessive	GENCC:000104	Genomics England PanelApp	HGNC:11908	TNFRSF11A	OMIM:612301	OSTEOPETROSIS, AUTOSOMAL RECESSIVE 7	HP:0000007	Autosomal recessive inheritance	GENCC:000104	Genomics England PanelApp	GENCC:100002	Strong	2020-09-21 13:06:42	https://panelapp.genomicsengland.co.uk/panels/943				000104.pa943.v1.2.hgnc:11908.m1.p1	2021-03-31
GENCC_000104-HGNC_11926-OMIM_259710-HP_0000007-GENCC_100002	HGNC:11926	TNFSF11	MONDO:0009816	autosomal recessive osteopetrosis 2	OMIM:259710	OMIM:259710	GENCC:100002	Strong	HP:0000007	Autosomal recessive	GENCC:000104	Genomics England PanelApp	HGNC:11926	TNFSF11	OMIM:259710	OSTEOPETROSIS, AUTOSOMAL RECESSIVE 2	HP:0000007	Autosomal recessive inheritance	GENCC:000104	Genomics England PanelApp	GENCC:100002	Strong	2020-09-21 13:06:43	https://panelapp.genomicsengland.co.uk/panels/943				000104.pa943.v1.2.hgnc:11926.m1.p1	2021-03-31
GENCC_000104-HGNC_1373-OMIM_259730-HP_0000007-GENCC_100002	HGNC:1373	CA2	MONDO:0009818	autosomal recessive osteopetrosis 3	OMIM:259730	OMIM:259730	GENCC:100002	Strong	HP:0000007	Autosomal recessive	GENCC:000104	Genomics England PanelApp	HGNC:1373	CA2	OMIM:259730	OSTEOPETROSIS, AUTOSOMAL RECESSIVE 3, WITH RENAL TUBULAR ACIDOSIS	HP:0000007	Autosomal recessive inheritance	GENCC:000104	Genomics England PanelApp	GENCC:100002	Strong	2020-09-21 13:06:43	https://panelapp.genomicsengland.co.uk/panels/943				000104.pa943.v1.2.hgnc:1373.m1.p1	2021-03-31
GENCC_000104-HGNC_13771-OMIM_269500-HP_0000007-GENCC_100002	HGNC:13771	SOST	MONDO:0010016	sclerosteosis 1	OMIM:269500	OMIM:269500	GENCC:100002	Strong	HP:0000007	Autosomal recessive	GENCC:000104	Genomics England PanelApp	HGNC:13771	SOST	OMIM:269500	SCLEROSTEOSIS 1	HP:0000007	Autosomal recessive inheritance	GENCC:000104	Genomics England PanelApp	GENCC:100002	Strong	2020-09-21 13:06:43	https://panelapp.genomicsengland.co.uk/panels/943				000104.pa943.v1.2.hgnc:13771.m1.p1	2021-03-31
GENCC_000104-HGNC_14974-OMIM_615085-HP_0000007-GENCC_100002	HGNC:14974	SNX10	MONDO:0014040	autosomal recessive osteopetrosis 8	OMIM:615085	OMIM:615085	GENCC:100002	Strong	HP:0000007	Autosomal recessive	GENCC:000104	Genomics England PanelApp	HGNC:14974	SNX10	OMIM:615085	OSTEOPETROSIS, AUTOSOMAL RECESSIVE 8	HP:0000007	Autosomal recessive inheritance	GENCC:000104	Genomics England PanelApp	GENCC:100002	Strong	2020-09-21 13:06:44	https://panelapp.genomicsengland.co.uk/panels/943				000104.pa943.v1.2.hgnc:14974.m1.p1	2021-03-31
GENCC_000104-HGNC_15492-OMIM_118600-HP_0000006-GENCC_100002	HGNC:15492	ANKH	MONDO:0007319	familial calcium pyrophosphate deposition	OMIM:118600	OMIM:118600	GENCC:100002	Strong	HP:0000006	Autosomal dominant	GENCC:000104	Genomics England PanelApp	HGNC:15492	ANKH	OMIM:118600	CHONDROCALCINOSIS 2	HP:0000006	Autosomal dominant inheritance	GENCC:000104	Genomics England PanelApp	GENCC:100002	Strong	2020-09-21 13:06:44	https://panelapp.genomicsengland.co.uk/panels/943				000104.pa943.v1.2.hgnc:15492.m1.p1	2021-03-31
GENCC_000104-HGNC_15492-OMIM_123000-HP_0000006-GENCC_100002	HGNC:15492	ANKH	MONDO:0007397	craniometaphyseal dysplasia, autosomal dominant	OMIM:123000	OMIM:123000	GENCC:100002	Strong	HP:0000006	Autosomal dominant	GENCC:000104	Genomics England PanelApp	HGNC:15492	ANKH	OMIM:123000	CRANIOMETAPHYSEAL DYSPLASIA	HP:0000006	Autosomal dominant inheritance	GENCC:000104	Genomics England PanelApp	GENCC:100002	Strong	2020-09-21 13:06:44	https://panelapp.genomicsengland.co.uk/panels/943				000104.pa943.v1.2.hgnc:15492.m1.p2	2021-03-31
GENCC_000104-HGNC_2025-OMIM_166600-HP_0000006-GENCC_100002	HGNC:2025	CLCN7	MONDO:0008156	autosomal dominant osteopetrosis 2	OMIM:166600	OMIM:166600	GENCC:100002	Strong	HP:0000006	Autosomal dominant	GENCC:000104	Genomics England PanelApp	HGNC:2025	CLCN7	OMIM:166600	OSTEOPETROSIS, AUTOSOMAL DOMINANT 2	HP:0000006	Autosomal dominant inheritance	GENCC:000104	Genomics England PanelApp	GENCC:100002	Strong	2020-09-21 13:06:45	https://panelapp.genomicsengland.co.uk/panels/943				000104.pa943.v1.2.hgnc:2025.m1.p1	2021-03-31
GENCC_000104-HGNC_2025-OMIM_611490-HP_0000007-GENCC_100002	HGNC:2025	CLCN7	MONDO:0012676	autosomal recessive osteopetrosis 4	OMIM:611490	OMIM:611490	GENCC:100002	Strong	HP:0000007	Autosomal recessive	GENCC:000104	Genomics England PanelApp	HGNC:2025	CLCN7	OMIM:611490	OSTEOPETROSIS, AUTOSOMAL RECESSIVE 4	HP:0000007	Autosomal recessive inheritance	GENCC:000104	Genomics England PanelApp	GENCC:100002	Strong	2020-09-21 13:06:45	https://panelapp.genomicsengland.co.uk/panels/943				000104.pa943.v1.2.hgnc:2025.m2.p1	2021-03-31
GENCC_000104-HGNC_23151-OMIM_612840-HP_0000007-GENCC_100002	HGNC:23151	FERMT3	MONDO:0013016	leukocyte adhesion deficiency 3	OMIM:612840	OMIM:612840	GENCC:100002	Strong	HP:0000007	Autosomal recessive	GENCC:000104	Genomics England PanelApp	HGNC:23151	FERMT3	OMIM:612840	LEUKOCYTE ADHESION DEFICIENCY, TYPE III	HP:0000007	Autosomal recessive inheritance	GENCC:000104	Genomics England PanelApp	GENCC:100002	Strong	2020-09-21 13:06:45	https://panelapp.genomicsengland.co.uk/panels/943				000104.pa943.v1.2.hgnc:23151.m1.p1	2021-03-31
GENCC_000104-HGNC_26837-OMIM_300373-HP_0001417-GENCC_100002	HGNC:26837	AMER1	MONDO:0010310	osteopathia striata with cranial sclerosis	OMIM:300373	OMIM:300373	GENCC:100002	Strong	HP:0001417	X-linked	GENCC:000104	Genomics England PanelApp	HGNC:26837	AMER1	OMIM:300373	OSTEOPATHIA STRIATA WITH CRANIAL SCLEROSIS	HP:0001417	X-linked inheritance	GENCC:000104	Genomics England PanelApp	GENCC:100002	Strong	2020-09-21 13:06:45	https://panelapp.genomicsengland.co.uk/panels/943				000104.pa943.v1.2.hgnc:26837.m1.p1	2021-03-31
GENCC_000104-HGNC_28887-OMIM_166700-HP_0000006-GENCC_100002	HGNC:28887	LEMD3	MONDO:0008157	Buschke-Ollendorff syndrome	OMIM:166700	OMIM:166700	GENCC:100002	Strong	HP:0000006	Autosomal dominant	GENCC:000104	Genomics England PanelApp	HGNC:28887	LEMD3	OMIM:166700	BUSCHKE-OLLENDORFF SYNDROME	HP:0000006	Autosomal dominant inheritance	GENCC:000104	Genomics England PanelApp	GENCC:100002	Strong	2020-09-21 13:06:45	https://panelapp.genomicsengland.co.uk/panels/943				000104.pa943.v1.2.hgnc:28887.m1.p2	2021-03-31
GENCC_000104-HGNC_6697-OMIM_144750-HP_0000006-GENCC_100002	HGNC:6697	LRP5	MONDO:0007764	autosomal dominant osteosclerosis, Worth type	OMIM:144750	OMIM:144750	GENCC:100002	Strong	HP:0000006	Autosomal dominant	GENCC:000104	Genomics England PanelApp	HGNC:6697	LRP5	OMIM:144750	HYPEROSTOSIS, ENDOSTEAL	HP:0000006	Autosomal dominant inheritance	GENCC:000104	Genomics England PanelApp	GENCC:100002	Strong	2020-09-21 13:06:45	https://panelapp.genomicsengland.co.uk/panels/943				000104.pa943.v1.2.hgnc:6697.m1.p2	2021-03-31
GENCC_000104-HGNC_9608-OMIM_215045-HP_0000007-GENCC_100002	HGNC:9608	PTH1R	MONDO:0008970	chondrodysplasia Blomstrand type	OMIM:215045	OMIM:215045	GENCC:100002	Strong	HP:0000007	Autosomal recessive	GENCC:000104	Genomics England PanelApp	HGNC:9608	PTH1R	OMIM:215045	CHONDRODYSPLASIA, BLOMSTRAND TYPE	HP:0000007	Autosomal recessive inheritance	GENCC:000104	Genomics England PanelApp	GENCC:100002	Strong	2020-09-21 13:06:45	https://panelapp.genomicsengland.co.uk/panels/943				000104.pa943.v1.2.hgnc:9608.m1.p1	2021-03-31
GENCC_000104-HGNC_9879-MONDO_0017198-HP_0000007-GENCC_100002	HGNC:9879	RASGRP2	MONDO:0017198	osteopetrosis (disease)	MONDO:0017198	osteopetrosis (disease)	GENCC:100002	Strong	HP:0000007	Autosomal recessive	GENCC:000104	Genomics England PanelApp	HGNC:9879	RASGRP2	MONDO:0017198	osteopetrosis (disease)	HP:0000007	Autosomal recessive inheritance	GENCC:000104	Genomics England PanelApp	GENCC:100002	Strong	2020-09-21 13:06:46	https://panelapp.genomicsengland.co.uk/panels/943				000104.pa943.v1.2.hgnc:9879.m1.p1	2021-03-31
GENCC_000104-HGNC_5154-OMIM_259100-HP_0000007-GENCC_100002	HGNC:5154	HPGD	MONDO:0024546	hypertrophic osteoarthropathy, primary, autosomal recessive, 1	OMIM:259100	OMIM:259100	GENCC:100002	Strong	HP:0000007	Autosomal recessive	GENCC:000104	Genomics England PanelApp	HGNC:5154	HPGD	OMIM:259100	HYPERTROPHIC OSTEOARTHROPATHY, PRIMARY, AUTOSOMAL RECESSIVE 1	HP:0000007	Autosomal recessive inheritance	GENCC:000104	Genomics England PanelApp	GENCC:100002	Strong	2020-11-11 13:06:46	https://panelapp.genomicsengland.co.uk/panels/557				000104.pa557.v1.6.hgnc:5154.m1.p1	2021-03-31
GENCC_000104-HGNC_10955-OMIM_614441-HP_0000007-GENCC_100002	HGNC:10955	SLCO2A1	MONDO:0013756	hypertrophic osteoarthropathy, primary, autosomal recessive, 2	OMIM:614441	OMIM:614441	GENCC:100002	Strong	HP:0000007	Autosomal recessive	GENCC:000104	Genomics England PanelApp	HGNC:10955	SLCO2A1	OMIM:614441	HYPERTROPHIC OSTEOARTHROPATHY, PRIMARY, AUTOSOMAL RECESSIVE 2	HP:0000007	Autosomal recessive inheritance	GENCC:000104	Genomics England PanelApp	GENCC:100002	Strong	2020-11-11 13:06:46	https://panelapp.genomicsengland.co.uk/panels/557				000104.pa557.v1.6.hgnc:10955.m1.p1	2021-03-31
GENCC_000104-HGNC_811-OMIM_601003-HP_0000007-GENCC_100002	HGNC:811	ATP2A1	MONDO:0010977	Brody myopathy	OMIM:601003	OMIM:601003	GENCC:100002	Strong	HP:0000007	Autosomal recessive	GENCC:000104	Genomics England PanelApp	HGNC:811	ATP2A1	OMIM:601003	BRODY MYOPATHY	HP:0000007	Autosomal recessive inheritance	GENCC:000104	Genomics England PanelApp	GENCC:100002	Strong	2020-12-24 13:06:47	https://panelapp.genomicsengland.co.uk/panels/542				000104.pa542.v1.7.hgnc:811.m1.p1	2021-03-31
GENCC_000104-HGNC_1397-OMIM_170400-HP_0000006-GENCC_100002	HGNC:1397	CACNA1S	MONDO:0042979	hypokalemic periodic paralysis, type 1	OMIM:170400	OMIM:170400	GENCC:100002	Strong	HP:0000006	Autosomal dominant	GENCC:000104	Genomics England PanelApp	HGNC:1397	CACNA1S	OMIM:170400	HYPOKALAEMIC PERIODIC PARALYSIS, TYPE I	HP:0000006	Autosomal dominant inheritance	GENCC:000104	Genomics England PanelApp	GENCC:100002	Strong	2020-12-24 13:06:47	https://panelapp.genomicsengland.co.uk/panels/542				000104.pa542.v1.7.hgnc:1397.m1.p1	2021-03-31
GENCC_000104-HGNC_1397-MONDO_0019952-HP_0000006-GENCC_100002	HGNC:1397	CACNA1S	MONDO:0019952	congenital myopathy	MONDO:0019952	congenital myopathy	GENCC:100002	Strong	HP:0000006	Autosomal dominant	GENCC:000104	Genomics England PanelApp	HGNC:1397	CACNA1S	MONDO:0019952	CONGENITAL MYOPATHY	HP:0000006	Autosomal dominant inheritance	GENCC:000104	Genomics England PanelApp	GENCC:100002	Strong	2020-12-24 13:06:47	https://panelapp.genomicsengland.co.uk/panels/542				000104.pa542.v1.7.hgnc:1397.m1.p2	2021-03-31
GENCC_000104-HGNC_1397-MONDO_0019952-HP_0000007-GENCC_100002	HGNC:1397	CACNA1S	MONDO:0019952	congenital myopathy	MONDO:0019952	congenital myopathy	GENCC:100002	Strong	HP:0000007	Autosomal recessive	GENCC:000104	Genomics England PanelApp	HGNC:1397	CACNA1S	MONDO:0019952	CONGENITAL MYOPATHY	HP:0000007	Autosomal recessive inheritance	GENCC:000104	Genomics England PanelApp	GENCC:100002	Strong	2020-12-24 13:06:47	https://panelapp.genomicsengland.co.uk/panels/542				000104.pa542.v1.7.hgnc:1397.m2.p1	2021-03-31
GENCC_000104-HGNC_2019-OMIM_160800-HP_0000006-GENCC_100002	HGNC:2019	CLCN1	MONDO:0008055	myotonia congenita, autosomal dominant	OMIM:160800	OMIM:160800	GENCC:100002	Strong	HP:0000006	Autosomal dominant	GENCC:000104	Genomics England PanelApp	HGNC:2019	CLCN1	OMIM:160800	MYOTONIA CONGENITA, DOMINANT	HP:0000006	Autosomal dominant inheritance	GENCC:000104	Genomics England PanelApp	GENCC:100002	Strong	2020-12-24 13:06:48	https://panelapp.genomicsengland.co.uk/panels/542				000104.pa542.v1.7.hgnc:2019.m1.p1	2021-03-31
GENCC_000104-HGNC_2019-OMIM_255700-HP_0000007-GENCC_100002	HGNC:2019	CLCN1	MONDO:0009715	myotonia congenita, autosomal recessive	OMIM:255700	OMIM:255700	GENCC:100002	Strong	HP:0000007	Autosomal recessive	GENCC:000104	Genomics England PanelApp	HGNC:2019	CLCN1	OMIM:255700	MYOTONIA CONGENITA, RECESSIVE	HP:0000007	Autosomal recessive inheritance	GENCC:000104	Genomics England PanelApp	GENCC:100002	Strong	2020-12-24 13:06:48	https://panelapp.genomicsengland.co.uk/panels/542				000104.pa542.v1.7.hgnc:2019.m2.p1	2021-03-31
GENCC_000104-HGNC_6218-OMIM_160120-HP_0000006-GENCC_100002	HGNC:6218	KCNA1	MONDO:0008047	episodic ataxia type 1	OMIM:160120	OMIM:160120	GENCC:100002	Strong	HP:0000006	Autosomal dominant	GENCC:000104	Genomics England PanelApp	HGNC:6218	KCNA1	OMIM:160120	EPISODIC ATAXIA TYPE 1/MYOKYMIA SYNDROME	HP:0000006	Autosomal dominant inheritance	GENCC:000104	Genomics England PanelApp	GENCC:100002	Strong	2020-12-24 13:06:49	https://panelapp.genomicsengland.co.uk/panels/542				000104.pa542.v1.7.hgnc:6218.m1.p1	2021-03-31
GENCC_000104-HGNC_6263-OMIM_170390-HP_0000006-GENCC_100002	HGNC:6263	KCNJ2	MONDO:0008222	Andersen-Tawil syndrome	OMIM:170390	OMIM:170390	GENCC:100002	Strong	HP:0000006	Autosomal dominant	GENCC:000104	Genomics England PanelApp	HGNC:6263	KCNJ2	OMIM:170390	ANDERSEN SYNDROME	HP:0000006	Autosomal dominant inheritance	GENCC:000104	Genomics England PanelApp	GENCC:100002	Strong	2020-12-24 13:06:49	https://panelapp.genomicsengland.co.uk/panels/542				000104.pa542.v1.7.hgnc:6263.m1.p1	2021-03-31
GENCC_000104-HGNC_10483-OMIM_117000-HP_0000006-GENCC_100002	HGNC:10483	RYR1	MONDO:0007294	central core myopathy	OMIM:117000	OMIM:117000	GENCC:100002	Strong	HP:0000006	Autosomal dominant	GENCC:000104	Genomics England PanelApp	HGNC:10483	RYR1	OMIM:117000	CENTRAL CORE DISEASE	HP:0000006	Autosomal dominant inheritance	GENCC:000104	Genomics England PanelApp	GENCC:100002	Strong	2020-12-24 13:06:50	https://panelapp.genomicsengland.co.uk/panels/542				000104.pa542.v1.7.hgnc:10483.m1.p1	2021-03-31
GENCC_000104-HGNC_10483-OMIM_145600-HP_0000006-GENCC_100002	HGNC:10483	RYR1	MONDO:0007783	malignant hyperthermia, susceptibility to, 1	OMIM:145600	OMIM:145600	GENCC:100002	Strong	HP:0000006	Autosomal dominant	GENCC:000104	Genomics England PanelApp	HGNC:10483	RYR1	OMIM:145600	MALIGNANT HYPERTHERMIA SUSCEPTIBILITY 1	HP:0000006	Autosomal dominant inheritance	GENCC:000104	Genomics England PanelApp	GENCC:100002	Strong	2020-12-24 13:06:50	https://panelapp.genomicsengland.co.uk/panels/542				000104.pa542.v1.7.hgnc:10483.m1.p2	2021-03-31
GENCC_000104-HGNC_10483-OMIM_117000-HP_0000007-GENCC_100002	HGNC:10483	RYR1	MONDO:0007294	central core myopathy	OMIM:117000	OMIM:117000	GENCC:100002	Strong	HP:0000007	Autosomal recessive	GENCC:000104	Genomics England PanelApp	HGNC:10483	RYR1	OMIM:117000	CENTRAL CORE DISEASE	HP:0000007	Autosomal recessive inheritance	GENCC:000104	Genomics England PanelApp	GENCC:100002	Strong	2020-12-24 13:06:50	https://panelapp.genomicsengland.co.uk/panels/542				000104.pa542.v1.7.hgnc:10483.m2.p1	2021-03-31
GENCC_000104-HGNC_10483-OMIM_255320-HP_0000007-GENCC_100002	HGNC:10483	RYR1	MONDO:0009712	congenital multicore myopathy with external ophthalmoplegia	OMIM:255320	OMIM:255320	GENCC:100002	Strong	HP:0000007	Autosomal recessive	GENCC:000104	Genomics England PanelApp	HGNC:10483	RYR1	OMIM:255320	MINICORE MYOPATHY WITH EXTERNAL OPHTHALMOPLEGIA	HP:0000007	Autosomal recessive inheritance	GENCC:000104	Genomics England PanelApp	GENCC:100002	Strong	2020-12-24 13:06:50	https://panelapp.genomicsengland.co.uk/panels/542				000104.pa542.v1.7.hgnc:10483.m2.p2	2021-03-31
GENCC_000104-HGNC_10591-OMIM_613345-HP_0000006-GENCC_100002	HGNC:10591	SCN4A	MONDO:0013234	hypokalemic periodic paralysis, type 2	OMIM:613345	OMIM:613345	GENCC:100002	Strong	HP:0000006	Autosomal dominant	GENCC:000104	Genomics England PanelApp	HGNC:10591	SCN4A	OMIM:613345	HYPOKALEMIC PERIODIC PARALYSIS, TYPE 2	HP:0000006	Autosomal dominant inheritance	GENCC:000104	Genomics England PanelApp	GENCC:100002	Strong	2020-12-24 13:06:51	https://panelapp.genomicsengland.co.uk/panels/542				000104.pa542.v1.7.hgnc:10591.m1.p1	2021-03-31
GENCC_000104-HGNC_10591-OMIM_170500-HP_0000006-GENCC_100002	HGNC:10591	SCN4A	MONDO:0008224	hyperkalemic periodic paralysis	OMIM:170500	OMIM:170500	GENCC:100002	Strong	HP:0000006	Autosomal dominant	GENCC:000104	Genomics England PanelApp	HGNC:10591	SCN4A	OMIM:170500	HYPERKALEMIC PERIODIC PARALYSIS, TYPE 2	HP:0000006	Autosomal dominant inheritance	GENCC:000104	Genomics England PanelApp	GENCC:100002	Strong	2020-12-24 13:06:51	https://panelapp.genomicsengland.co.uk/panels/542				000104.pa542.v1.7.hgnc:10591.m1.p2	2021-03-31
GENCC_000104-HGNC_10591-OMIM_168300-HP_0000006-GENCC_100002	HGNC:10591	SCN4A	MONDO:0008195	paramyotonia congenita of Von Eulenburg	OMIM:168300	OMIM:168300	GENCC:100002	Strong	HP:0000006	Autosomal dominant	GENCC:000104	Genomics England PanelApp	HGNC:10591	SCN4A	OMIM:168300	PARAMYOTONIA CONGENITA	HP:0000006	Autosomal dominant inheritance	GENCC:000104	Genomics England PanelApp	GENCC:100002	Strong	2020-12-24 13:06:51	https://panelapp.genomicsengland.co.uk/panels/542				000104.pa542.v1.7.hgnc:10591.m1.p3	2021-03-31
GENCC_000104-HGNC_10591-MONDO_0019952-HP_0000007-GENCC_100002	HGNC:10591	SCN4A	MONDO:0019952	congenital myopathy	MONDO:0019952	congenital myopathy	GENCC:100002	Strong	HP:0000007	Autosomal recessive	GENCC:000104	Genomics England PanelApp	HGNC:10591	SCN4A	MONDO:0019952	CONGENITAL MYOPATHY	HP:0000007	Autosomal recessive inheritance	GENCC:000104	Genomics England PanelApp	GENCC:100002	Strong	2020-12-24 13:06:51	https://panelapp.genomicsengland.co.uk/panels/542				000104.pa542.v1.7.hgnc:10591.m2.p1	2021-03-31
GENCC_000104-HGNC_19349-OMIM_135700-HP_0000006-GENCC_100002	HGNC:19349	KIF21A	MONDO:0021083	congenital fibrosis of extraocular muscles type 1	OMIM:135700	OMIM:135700	GENCC:100002	Strong	HP:0000006	Autosomal dominant	GENCC:000104	Genomics England PanelApp	HGNC:19349	KIF21A	OMIM:135700	FIBROSIS OF EXTRAOCULAR MUSCLES, CONGENITAL, 3B 135700	HP:0000006	Autosomal dominant inheritance	GENCC:000104	Genomics England PanelApp	GENCC:100002	Strong	2020-03-04 13:06:51	https://panelapp.genomicsengland.co.uk/panels/512				000104.pa512.v1.4.hgnc:19349.m1.p2	2021-03-31
GENCC_000104-HGNC_691-OMIM_602078-HP_0000007-GENCC_100002	HGNC:691	PHOX2A	MONDO:0011181	fibrosis of extraocular muscles, congenital, 2	OMIM:602078	OMIM:602078	GENCC:100002	Strong	HP:0000007	Autosomal recessive	GENCC:000104	Genomics England PanelApp	HGNC:691	PHOX2A	OMIM:602078	FIBROSIS OF EXTRAOCULAR MUSCLES, CONGENITAL, 2 602078	HP:0000007	Autosomal recessive inheritance	GENCC:000104	Genomics England PanelApp	GENCC:100002	Strong	2020-03-04 13:06:52	https://panelapp.genomicsengland.co.uk/panels/512				000104.pa512.v1.4.hgnc:691.m1.p1	2021-03-31
GENCC_000104-HGNC_20772-OMIM_600638-HP_0000006-GENCC_100002	HGNC:20772	TUBB3	MONDO:0010912	fibrosis of extraocular muscles, congenital, 3A, with or without extraocular involvement	OMIM:600638	OMIM:600638	GENCC:100002	Strong	HP:0000006	Autosomal dominant	GENCC:000104	Genomics England PanelApp	HGNC:20772	TUBB3	OMIM:600638	FIBROSIS OF EXTRAOCULAR MUSCLES, CONGENITAL, 3A 600638	HP:0000006	Autosomal dominant inheritance	GENCC:000104	Genomics England PanelApp	GENCC:100002	Strong	2020-03-04 13:06:52	https://panelapp.genomicsengland.co.uk/panels/512				000104.pa512.v1.4.hgnc:20772.m1.p1	2021-03-31
GENCC_000104-HGNC_18603-OMIM_616219-HP_0000007-GENCC_100003	HGNC:18603	COL25A1	MONDO:0014538	fibrosis of extraocular muscles, congenital, 5	OMIM:616219	OMIM:616219	GENCC:100003	Moderate	HP:0000007	Autosomal recessive	GENCC:000104	Genomics England PanelApp	HGNC:18603	COL25A1	OMIM:616219	FIBROSIS OF EXTRAOCULAR MUSCLES, CONGENITAL, 5 616219	HP:0000007	Autosomal recessive inheritance	GENCC:000104	Genomics England PanelApp	GENCC:100003	Moderate	2020-03-04 13:06:52	https://panelapp.genomicsengland.co.uk/panels/512				000104.pa512.v1.4.hgnc:18603.m1.p1	2021-03-31
GENCC_000104-HGNC_2799-MONDO_0007614-HP_0000005-GENCC_100004	HGNC:2799	GRHL2	MONDO:0007614	congenital fibrosis of extraocular muscles	MONDO:0007614	congenital fibrosis of extraocular muscles	GENCC:100004	Limited	HP:0000005	Unknown	GENCC:000104	Genomics England PanelApp	HGNC:2799	GRHL2	MONDO:0007614	congenital fibrosis of extraocular muscles	HP:0000005	Unknown inheritance	GENCC:000104	Genomics England PanelApp	GENCC:100004	Limited	2020-03-04 13:06:53	https://panelapp.genomicsengland.co.uk/panels/512				000104.pa512.v1.4.hgnc:2799.m1.p1	2021-03-31
GENCC_000104-HGNC_30829-MONDO_0007614-HP_0000006-GENCC_100004	HGNC:30829	TUBB2B	MONDO:0007614	congenital fibrosis of extraocular muscles	MONDO:0007614	congenital fibrosis of extraocular muscles	GENCC:100004	Limited	HP:0000006	Autosomal dominant	GENCC:000104	Genomics England PanelApp	HGNC:30829	TUBB2B	MONDO:0007614	congenital fibrosis of extraocular muscles	HP:0000006	Autosomal dominant inheritance	GENCC:000104	Genomics England PanelApp	GENCC:100004	Limited	2020-03-04 13:06:53	https://panelapp.genomicsengland.co.uk/panels/512				000104.pa512.v1.4.hgnc:30829.m1.p1	2021-03-31
GENCC_000104-HGNC_3800-MONDO_0019172-HP_0000006-GENCC_100002	HGNC:3800	FOXC1	MONDO:0019172	aniridia	MONDO:0019172	aniridia	GENCC:100002	Strong	HP:0000006	Autosomal dominant	GENCC:000104	Genomics England PanelApp	HGNC:3800	FOXC1	MONDO:0019172	Aniridia	HP:0000006	Autosomal dominant inheritance	GENCC:000104	Genomics England PanelApp	GENCC:100002	Strong	2020-10-15 13:06:53	https://panelapp.genomicsengland.co.uk/panels/510		19279310, 25691405, 27124303, 32720677		000104.pa510.v2.6.hgnc:3800.m1.p1	2021-03-31
GENCC_000104-HGNC_6180-OMIM_206700-HP_0000006-GENCC_100002	HGNC:6180	ITPR1	MONDO:0008795	aniridia-cerebellar ataxia-intellectual disability syndrome	OMIM:206700	OMIM:206700	GENCC:100002	Strong	HP:0000006	Autosomal dominant	GENCC:000104	Genomics England PanelApp	HGNC:6180	ITPR1	OMIM:206700	GILLESPIE SYNDROME 206700	HP:0000006	Autosomal dominant inheritance	GENCC:000104	Genomics England PanelApp	GENCC:100002	Strong	2020-10-15 13:06:53	https://panelapp.genomicsengland.co.uk/panels/510		27108797, 27108798		000104.pa510.v2.6.hgnc:6180.m1.p1	2021-03-31
GENCC_000104-HGNC_6180-OMIM_206700-HP_0000007-GENCC_100002	HGNC:6180	ITPR1	MONDO:0008795	aniridia-cerebellar ataxia-intellectual disability syndrome	OMIM:206700	OMIM:206700	GENCC:100002	Strong	HP:0000007	Autosomal recessive	GENCC:000104	Genomics England PanelApp	HGNC:6180	ITPR1	OMIM:206700	GILLESPIE SYNDROME 206700	HP:0000007	Autosomal recessive inheritance	GENCC:000104	Genomics England PanelApp	GENCC:100002	Strong	2020-10-15 13:06:53	https://panelapp.genomicsengland.co.uk/panels/510		27108797, 27108798		000104.pa510.v2.6.hgnc:6180.m2.p1	2021-03-31
GENCC_000104-HGNC_8620-OMIM_106210-HP_0000006-GENCC_100002	HGNC:8620	PAX6	MONDO:0024507	aniridia 1	OMIM:106210	OMIM:106210	GENCC:100002	Strong	HP:0000006	Autosomal dominant	GENCC:000104	Genomics England PanelApp	HGNC:8620	PAX6	OMIM:106210	ANIRIDIA 106210	HP:0000006	Autosomal dominant inheritance	GENCC:000104	Genomics England PanelApp	GENCC:100002	Strong	2020-10-15 13:06:53	https://panelapp.genomicsengland.co.uk/panels/510		19876904, 12552561, 11826019, 11553050, 17148041, 17595013, 17406642		000104.pa510.v2.6.hgnc:8620.m1.p1	2021-03-31
GENCC_000104-HGNC_9005-MONDO_0019172-HP_0000006-GENCC_100003	HGNC:9005	PITX2	MONDO:0019172	aniridia	MONDO:0019172	aniridia	GENCC:100003	Moderate	HP:0000006	Autosomal dominant	GENCC:000104	Genomics England PanelApp	HGNC:9005	PITX2	MONDO:0019172	Aniridia	HP:0000006	Autosomal dominant inheritance	GENCC:000104	Genomics England PanelApp	GENCC:100003	Moderate	2020-10-15 13:06:53	https://panelapp.genomicsengland.co.uk/panels/510		21423868, 27124303		000104.pa510.v2.6.hgnc:9005.m1.p1	2021-03-31
GENCC_000104-HGNC_1171-OMIM_617141-HP_0000006-GENCC_100004	HGNC:1171	ELP4	MONDO:0014937	aniridia 2	OMIM:617141	OMIM:617141	GENCC:100004	Limited	HP:0000006	Autosomal dominant	GENCC:000104	Genomics England PanelApp	HGNC:1171	ELP4	OMIM:617141	?ANIRIDIA 2, 617141	HP:0000006	Autosomal dominant inheritance	GENCC:000104	Genomics England PanelApp	GENCC:100004	Limited	2020-10-15 13:06:54	https://panelapp.genomicsengland.co.uk/panels/510		24290376		000104.pa510.v2.6.hgnc:1171.m1.p1	2021-03-31
GENCC_000104-HGNC_19016-OMIM_617142-HP_0000006-GENCC_100004	HGNC:19016	TRIM44	MONDO:0014938	aniridia 3	OMIM:617142	OMIM:617142	GENCC:100004	Limited	HP:0000006	Autosomal dominant	GENCC:000104	Genomics England PanelApp	HGNC:19016	TRIM44	OMIM:617142	?ANIRIDIA 3, 617142	HP:0000006	Autosomal dominant inheritance	GENCC:000104	Genomics England PanelApp	GENCC:100004	Limited	2020-10-15 13:06:54	https://panelapp.genomicsengland.co.uk/panels/510		26394807		000104.pa510.v2.6.hgnc:19016.m1.p1	2021-03-31
GENCC_000104-HGNC_2186-OMIM_604841-HP_0000006-GENCC_100002	HGNC:2186	COL11A1	MONDO:0011493	Stickler syndrome type 2	OMIM:604841	OMIM:604841	GENCC:100002	Strong	HP:0000006	Autosomal dominant	GENCC:000104	Genomics England PanelApp	HGNC:2186	COL11A1	OMIM:604841	STICKLER SYNDROME, TYPE II, 604841	HP:0000006	Autosomal dominant inheritance	GENCC:000104	Genomics England PanelApp	GENCC:100002	Strong	2020-02-19 13:06:54	https://panelapp.genomicsengland.co.uk/panels/3		10573014, 23922384, 20513134		000104.pa3.v2.3.hgnc:2186.m1.p1	2021-03-31
GENCC_000104-HGNC_2186-OMIM_154780-HP_0000006-GENCC_100002	HGNC:2186	COL11A1	MONDO:0007949	Marshall syndrome	OMIM:154780	OMIM:154780	GENCC:100002	Strong	HP:0000006	Autosomal dominant	GENCC:000104	Genomics England PanelApp	HGNC:2186	COL11A1	OMIM:154780	MARSHALL SYNDROME, 154780	HP:0000006	Autosomal dominant inheritance	GENCC:000104	Genomics England PanelApp	GENCC:100002	Strong	2020-02-19 13:06:55	https://panelapp.genomicsengland.co.uk/panels/3		10573014, 23922384, 20513134		000104.pa3.v2.3.hgnc:2186.m1.p2	2021-03-31
GENCC_000104-HGNC_2186-OMIM_604841-HP_0000007-GENCC_100002	HGNC:2186	COL11A1	MONDO:0011493	Stickler syndrome type 2	OMIM:604841	OMIM:604841	GENCC:100002	Strong	HP:0000007	Autosomal recessive	GENCC:000104	Genomics England PanelApp	HGNC:2186	COL11A1	OMIM:604841	STICKLER SYNDROME, TYPE II, 604841	HP:0000007	Autosomal recessive inheritance	GENCC:000104	Genomics England PanelApp	GENCC:100002	Strong	2020-02-19 13:06:55	https://panelapp.genomicsengland.co.uk/panels/3		10573014, 23922384, 20513134		000104.pa3.v2.3.hgnc:2186.m2.p1	2021-03-31
GENCC_000104-HGNC_2186-OMIM_154780-HP_0000007-GENCC_100002	HGNC:2186	COL11A1	MONDO:0007949	Marshall syndrome	OMIM:154780	OMIM:154780	GENCC:100002	Strong	HP:0000007	Autosomal recessive	GENCC:000104	Genomics England PanelApp	HGNC:2186	COL11A1	OMIM:154780	MARSHALL SYNDROME, 154780	HP:0000007	Autosomal recessive inheritance	GENCC:000104	Genomics England PanelApp	GENCC:100002	Strong	2020-02-19 13:06:55	https://panelapp.genomicsengland.co.uk/panels/3		10573014, 23922384, 20513134		000104.pa3.v2.3.hgnc:2186.m2.p2	2021-03-31
GENCC_000104-HGNC_2187-OMIM_184840-HP_0000006-GENCC_100002	HGNC:2187	COL11A2	MONDO:0008490	Stickler syndrome type 3	OMIM:184840	OMIM:184840	GENCC:100002	Strong	HP:0000006	Autosomal dominant	GENCC:000104	Genomics England PanelApp	HGNC:2187	COL11A2	OMIM:184840	Otospondylomegaepiphyseal dysplasia, autosomal dominant	HP:0000006	Autosomal dominant inheritance	GENCC:000104	Genomics England PanelApp	GENCC:100002	Strong	2020-02-19 13:06:55	https://panelapp.genomicsengland.co.uk/panels/3				000104.pa3.v2.3.hgnc:2187.m1.p1	2021-03-31
GENCC_000104-HGNC_2200-OMIM_108300-HP_0000006-GENCC_100002	HGNC:2200	COL2A1	MONDO:0007160	Stickler syndrome type 1	OMIM:108300	OMIM:108300	GENCC:100002	Strong	HP:0000006	Autosomal dominant	GENCC:000104	Genomics England PanelApp	HGNC:2200	COL2A1	OMIM:108300	STICKLER SYNDROME, TYPE I, 108300	HP:0000006	Autosomal dominant inheritance	GENCC:000104	Genomics England PanelApp	GENCC:100002	Strong	2020-02-19 13:06:55	https://panelapp.genomicsengland.co.uk/panels/3		16752401, 20513134		000104.pa3.v2.3.hgnc:2200.m1.p1	2021-03-31
GENCC_000104-HGNC_2217-OMIM_614134-HP_0000007-GENCC_100002	HGNC:2217	COL9A1	MONDO:0013590	Stickler syndrome, type 4	OMIM:614134	OMIM:614134	GENCC:100002	Strong	HP:0000007	Autosomal recessive	GENCC:000104	Genomics England PanelApp	HGNC:2217	COL9A1	OMIM:614134	STICKLER SYNDROME, TYPE IV, 614134	HP:0000007	Autosomal recessive inheritance	GENCC:000104	Genomics England PanelApp	GENCC:100002	Strong	2020-02-19 13:06:55	https://panelapp.genomicsengland.co.uk/panels/3				000104.pa3.v2.3.hgnc:2217.m1.p1	2021-03-31
GENCC_000104-HGNC_2218-OMIM_614284-HP_0000007-GENCC_100002	HGNC:2218	COL9A2	MONDO:0013666	Stickler syndrome, type 5	OMIM:614284	OMIM:614284	GENCC:100002	Strong	HP:0000007	Autosomal recessive	GENCC:000104	Genomics England PanelApp	HGNC:2218	COL9A2	OMIM:614284	?Stickler syndrome, type V	HP:0000007	Autosomal recessive inheritance	GENCC:000104	Genomics England PanelApp	GENCC:100002	Strong	2020-02-19 13:06:55	https://panelapp.genomicsengland.co.uk/panels/3		21671392		000104.pa3.v2.3.hgnc:2218.m1.p1	2021-03-31
GENCC_000104-HGNC_2219-MONDO_0019354-HP_0000007-GENCC_100002	HGNC:2219	COL9A3	MONDO:0019354	Stickler syndrome	MONDO:0019354	Stickler syndrome	GENCC:100002	Strong	HP:0000007	Autosomal recessive	GENCC:000104	Genomics England PanelApp	HGNC:2219	COL9A3	MONDO:0019354	STICKLER SYNDROME	HP:0000007	Autosomal recessive inheritance	GENCC:000104	Genomics England PanelApp	GENCC:100002	Strong	2020-02-19 13:06:56	https://panelapp.genomicsengland.co.uk/panels/3		24273071, 30450842		000104.pa3.v2.3.hgnc:2219.m1.p1	2021-03-31
GENCC_000104-HGNC_15808-MONDO_0007875-HP_0000007-GENCC_100002	HGNC:15808	GZF1	MONDO:0007875	Larsen syndrome	MONDO:0007875	Larsen syndrome	GENCC:100002	Strong	HP:0000007	Autosomal recessive	GENCC:000104	Genomics England PanelApp	HGNC:15808	GZF1	MONDO:0007875	LARSEN SYNDROME	HP:0000007	Autosomal recessive inheritance	GENCC:000104	Genomics England PanelApp	GENCC:100002	Strong	2020-02-19 13:06:56	https://panelapp.genomicsengland.co.uk/panels/3		28475863		000104.pa3.v2.3.hgnc:15808.m1.p1	2021-03-31
GENCC_000104-HGNC_1071-MONDO_0019354-HP_0000007-GENCC_100003	HGNC:1071	BMP4	MONDO:0019354	Stickler syndrome	MONDO:0019354	Stickler syndrome	GENCC:100003	Moderate	HP:0000007	Autosomal recessive	GENCC:000104	Genomics England PanelApp	HGNC:1071	BMP4	MONDO:0019354	STICKLER SYNDROME	HP:0000007	Autosomal recessive inheritance	GENCC:000104	Genomics England PanelApp	GENCC:100003	Moderate	2020-02-19 13:06:56	https://panelapp.genomicsengland.co.uk/panels/3		25663169, 30362103		000104.pa3.v2.3.hgnc:1071.m1.p1	2021-03-31
GENCC_000104-HGNC_13869-MONDO_0019354-HP_0000007-GENCC_100003	HGNC:13869	LOXL3	MONDO:0019354	Stickler syndrome	MONDO:0019354	Stickler syndrome	GENCC:100003	Moderate	HP:0000007	Autosomal recessive	GENCC:000104	Genomics England PanelApp	HGNC:13869	LOXL3	MONDO:0019354	STICKLER SYNDROME	HP:0000007	Autosomal recessive inheritance	GENCC:000104	Genomics England PanelApp	GENCC:100003	Moderate	2020-02-19 13:06:56	https://panelapp.genomicsengland.co.uk/panels/3		25663169		000104.pa3.v2.3.hgnc:13869.m1.p1	2021-03-31
GENCC_000104-HGNC_6694-MONDO_0019354-HP_0000006-GENCC_100003	HGNC:6694	LRP2	MONDO:0019354	Stickler syndrome	MONDO:0019354	Stickler syndrome	GENCC:100003	Moderate	HP:0000006	Autosomal dominant	GENCC:000104	Genomics England PanelApp	HGNC:6694	LRP2	MONDO:0019354	STICKLER SYNDROME	HP:0000006	Autosomal dominant inheritance	GENCC:000104	Genomics England PanelApp	GENCC:100003	Moderate	2020-02-19 13:06:56	https://panelapp.genomicsengland.co.uk/panels/3		23992033		000104.pa3.v2.3.hgnc:6694.m1.p1	2021-03-31
GENCC_000104-HGNC_2202-OMIM_611773-HP_0000006-GENCC_100002	HGNC:2202	COL4A1	MONDO:0012726	autosomal dominant familial hematuria-retinal arteriolar tortuosity-contractures syndrome	OMIM:611773	OMIM:611773	GENCC:100002	Strong	HP:0000006	Autosomal dominant	GENCC:000104	Genomics England PanelApp	HGNC:2202	COL4A1	OMIM:611773	ANGIOPATHY, HEREDITARY, WITH NEPHROPATHY, ANEURYSMS, AND MUSCLE CRAMPS	HP:0000006	Autosomal dominant inheritance	GENCC:000104	Genomics England PanelApp	GENCC:100002	Strong	2020-10-15 13:06:56	https://panelapp.genomicsengland.co.uk/panels/99				000104.pa99.v2.5.hgnc:2202.m1.p1	2021-03-31
GENCC_000104-HGNC_2204-OMIM_141200-HP_0000006-GENCC_100002	HGNC:2204	COL4A3	MONDO:0007709	hematuria, benign familial	OMIM:141200	OMIM:141200	GENCC:100002	Strong	HP:0000006	Autosomal dominant	GENCC:000104	Genomics England PanelApp	HGNC:2204	COL4A3	OMIM:141200	HEMATURIA, BENIGN FAMILIAL	HP:0000006	Autosomal dominant inheritance	GENCC:000104	Genomics England PanelApp	GENCC:100002	Strong	2020-10-15 13:06:57	https://panelapp.genomicsengland.co.uk/panels/99				000104.pa99.v2.5.hgnc:2204.m1.p1	2021-03-31
GENCC_000104-HGNC_2204-OMIM_104200-HP_0000006-GENCC_100002	HGNC:2204	COL4A3	MONDO:0007086	autosomal dominant Alport syndrome	OMIM:104200	OMIM:104200	GENCC:100002	Strong	HP:0000006	Autosomal dominant	GENCC:000104	Genomics England PanelApp	HGNC:2204	COL4A3	OMIM:104200	ALPORT SYNDROME, AUTOSOMAL DOMINANT,	HP:0000006	Autosomal dominant inheritance	GENCC:000104	Genomics England PanelApp	GENCC:100002	Strong	2020-10-15 13:06:57	https://panelapp.genomicsengland.co.uk/panels/99				000104.pa99.v2.5.hgnc:2204.m1.p2	2021-03-31
GENCC_000104-HGNC_2204-OMIM_203780-HP_0000007-GENCC_100002	HGNC:2204	COL4A3	MONDO:0008762	autosomal recessive Alport syndrome	OMIM:203780	OMIM:203780	GENCC:100002	Strong	HP:0000007	Autosomal recessive	GENCC:000104	Genomics England PanelApp	HGNC:2204	COL4A3	OMIM:203780	ALPORT SYNDROME, AUTOSOMAL RECESSIVE	HP:0000007	Autosomal recessive inheritance	GENCC:000104	Genomics England PanelApp	GENCC:100002	Strong	2020-10-15 13:06:57	https://panelapp.genomicsengland.co.uk/panels/99				000104.pa99.v2.5.hgnc:2204.m2.p1	2021-03-31
GENCC_000104-HGNC_2206-OMIM_141200-HP_0000006-GENCC_100002	HGNC:2206	COL4A4	MONDO:0007709	hematuria, benign familial	OMIM:141200	OMIM:141200	GENCC:100002	Strong	HP:0000006	Autosomal dominant	GENCC:000104	Genomics England PanelApp	HGNC:2206	COL4A4	OMIM:141200	HEMATURIA, FAMILIAL BENIGN	HP:0000006	Autosomal dominant inheritance	GENCC:000104	Genomics England PanelApp	GENCC:100002	Strong	2020-10-15 13:06:57	https://panelapp.genomicsengland.co.uk/panels/99				000104.pa99.v2.5.hgnc:2206.m1.p1	2021-03-31
GENCC_000104-HGNC_2206-OMIM_203780-HP_0000007-GENCC_100002	HGNC:2206	COL4A4	MONDO:0008762	autosomal recessive Alport syndrome	OMIM:203780	OMIM:203780	GENCC:100002	Strong	HP:0000007	Autosomal recessive	GENCC:000104	Genomics England PanelApp	HGNC:2206	COL4A4	OMIM:203780	ALPORT SYNDROME 2, AUTOSOMAL RECESSIVE	HP:0000007	Autosomal recessive inheritance	GENCC:000104	Genomics England PanelApp	GENCC:100002	Strong	2020-10-15 13:06:57	https://panelapp.genomicsengland.co.uk/panels/99				000104.pa99.v2.5.hgnc:2206.m2.p1	2021-03-31
GENCC_000104-HGNC_2207-OMIM_301050-HP_0001417-GENCC_100002	HGNC:2207	COL4A5	MONDO:0010520	X-linked Alport syndrome	OMIM:301050	OMIM:301050	GENCC:100002	Strong	HP:0001417	X-linked	GENCC:000104	Genomics England PanelApp	HGNC:2207	COL4A5	OMIM:301050	ALPORT SYNDROME 1, X-LINKED	HP:0001417	X-linked inheritance	GENCC:000104	Genomics England PanelApp	GENCC:100002	Strong	2020-10-15 13:06:57	https://panelapp.genomicsengland.co.uk/panels/99				000104.pa99.v2.5.hgnc:2207.m1.p1	2021-03-31
GENCC_000104-HGNC_7579-OMIM_155100-HP_0000006-GENCC_100002	HGNC:7579	MYH9	MONDO:0007954	May-Hegglin anomaly	OMIM:155100	OMIM:155100	GENCC:100002	Strong	HP:0000006	Autosomal dominant	GENCC:000104	Genomics England PanelApp	HGNC:7579	MYH9	OMIM:155100	MACROTHOMBOCYTOPENIA AND GRANULOCYTE INCLUSIONS WITH OR WITHOUT NEPHRITIS OR SENSORINEURAL HEARING LOSS	HP:0000006	Autosomal dominant inheritance	GENCC:000104	Genomics England PanelApp	GENCC:100002	Strong	2020-10-15 13:06:57	https://panelapp.genomicsengland.co.uk/panels/99				000104.pa99.v2.5.hgnc:7579.m1.p1	2021-03-31
GENCC_000104-HGNC_33-OMIM_610921-HP_0000007-GENCC_100002	HGNC:33	ABCA3	MONDO:0012582	interstitial lung disease due to ABCA3 deficiency	OMIM:610921	OMIM:610921	GENCC:100002	Strong	HP:0000007	Autosomal recessive	GENCC:000104	Genomics England PanelApp	HGNC:33	ABCA3	OMIM:610921	SURFACTANT METABOLISM DYSFUNCTION, PULMONARY 3, 610921	HP:0000007	Autosomal recessive inheritance	GENCC:000104	Genomics England PanelApp	GENCC:100002	Strong	2020-03-04 13:06:58	https://panelapp.genomicsengland.co.uk/panels/551				000104.pa551.v1.4.hgnc:33.m1.p1	2021-03-31
GENCC_000104-HGNC_10801-OMIM_265120-HP_0000007-GENCC_100002	HGNC:10801	SFTPB	MONDO:0009929	neonatal acute respiratory distress due to SP-B deficiency	OMIM:265120	OMIM:265120	GENCC:100002	Strong	HP:0000007	Autosomal recessive	GENCC:000104	Genomics England PanelApp	HGNC:10801	SFTPB	OMIM:265120	SURFACTANT METABOLISM DYSFUNCTION, PULMONARY 1, 265120	HP:0000007	Autosomal recessive inheritance	GENCC:000104	Genomics England PanelApp	GENCC:100002	Strong	2020-03-04 13:06:58	https://panelapp.genomicsengland.co.uk/panels/551				000104.pa551.v1.4.hgnc:10801.m1.p1	2021-03-31
GENCC_000104-HGNC_10802-OMIM_610913-HP_0000006-GENCC_100002	HGNC:10802	SFTPC	MONDO:0024465	surfactant metabolism dysfunction, pulmonary, 2	OMIM:610913	OMIM:610913	GENCC:100002	Strong	HP:0000006	Autosomal dominant	GENCC:000104	Genomics England PanelApp	HGNC:10802	SFTPC	OMIM:610913	SURFACTANT METABOLISM DYSFUNCTION, PULMONARY 2, 610913	HP:0000006	Autosomal dominant inheritance	GENCC:000104	Genomics England PanelApp	GENCC:100002	Strong	2020-03-04 13:06:59	https://panelapp.genomicsengland.co.uk/panels/551				000104.pa551.v1.4.hgnc:10802.m1.p1	2021-03-31
GENCC_000104-HGNC_10799-OMIM_178500-HP_0000006-GENCC_100003	HGNC:10799	SFTPA2	MONDO:0008345	idiopathic pulmonary fibrosis	OMIM:178500	OMIM:178500	GENCC:100003	Moderate	HP:0000006	Autosomal dominant	GENCC:000104	Genomics England PanelApp	HGNC:10799	SFTPA2	OMIM:178500	PULMONARY FIBROSIS, IDIOPATHIC, 178500	HP:0000006	Autosomal dominant inheritance	GENCC:000104	Genomics England PanelApp	GENCC:100003	Moderate	2020-03-04 13:06:59	https://panelapp.genomicsengland.co.uk/panels/551				000104.pa551.v1.4.hgnc:10799.m1.p1	2021-03-31
GENCC_000104-HGNC_3603-OMIM_154700-HP_0000006-GENCC_100002	HGNC:3603	FBN1	MONDO:0007947	Marfan syndrome	OMIM:154700	OMIM:154700	GENCC:100002	Strong	HP:0000006	Autosomal dominant	GENCC:000104	Genomics England PanelApp	HGNC:3603	FBN1	OMIM:154700	MARFAN SYNDROME, 154700	HP:0000006	Autosomal dominant inheritance	GENCC:000104	Genomics England PanelApp	GENCC:100002	Strong	2020-03-04 13:06:59	https://panelapp.genomicsengland.co.uk/panels/105				000104.pa105.v2.20.hgnc:3603.m1.p1	2021-03-31
GENCC_000104-HGNC_27310-OMIM_173600-HP_0000006-GENCC_100002	HGNC:27310	FLCN	MONDO:0008259	familial spontaneous pneumothorax	OMIM:173600	OMIM:173600	GENCC:100002	Strong	HP:0000006	Autosomal dominant	GENCC:000104	Genomics England PanelApp	HGNC:27310	FLCN	OMIM:173600	Pneumothorax, primary spontaneous	HP:0000006	Autosomal dominant inheritance	GENCC:000104	Genomics England PanelApp	GENCC:100002	Strong	2020-03-04 13:07:00	https://panelapp.genomicsengland.co.uk/panels/105				000104.pa105.v2.20.hgnc:27310.m1.p1	2021-03-31
GENCC_000104-HGNC_8941-OMIM_613490-HP_0000007-GENCC_100002	HGNC:8941	SERPINA1	MONDO:0013282	alpha 1-antitrypsin deficiency	OMIM:613490	OMIM:613490	GENCC:100002	Strong	HP:0000007	Autosomal recessive	GENCC:000104	Genomics England PanelApp	HGNC:8941	SERPINA1	OMIM:613490	EMPHYSEMA-CIRRHOSIS, DUE TO AAT DEFICIENCY	HP:0000007	Autosomal recessive inheritance	GENCC:000104	Genomics England PanelApp	GENCC:100002	Strong	2020-03-04 13:07:00	https://panelapp.genomicsengland.co.uk/panels/105				000104.pa105.v2.20.hgnc:8941.m1.p2	2021-03-31
GENCC_000104-HGNC_11768-OMIM_614816-HP_0000006-GENCC_100002	HGNC:11768	TGFB2	MONDO:0013897	Loeys-Dietz syndrome 4	OMIM:614816	OMIM:614816	GENCC:100002	Strong	HP:0000006	Autosomal dominant	GENCC:000104	Genomics England PanelApp	HGNC:11768	TGFB2	OMIM:614816	LOEYS-DIETZ SYNDROME 4, 614816	HP:0000006	Autosomal dominant inheritance	GENCC:000104	Genomics England PanelApp	GENCC:100002	Strong	2020-03-04 13:07:00	https://panelapp.genomicsengland.co.uk/panels/105				000104.pa105.v2.20.hgnc:11768.m1.p1	2021-03-31
GENCC_000104-HGNC_11769-OMIM_615582-HP_0000006-GENCC_100002	HGNC:11769	TGFB3	MONDO:0014262	Rienhoff syndrome	OMIM:615582	OMIM:615582	GENCC:100002	Strong	HP:0000006	Autosomal dominant	GENCC:000104	Genomics England PanelApp	HGNC:11769	TGFB3	OMIM:615582	LOEYS-DIETZ SYNDROME 5, 615582	HP:0000006	Autosomal dominant inheritance	GENCC:000104	Genomics England PanelApp	GENCC:100002	Strong	2020-03-04 13:07:00	https://panelapp.genomicsengland.co.uk/panels/105				000104.pa105.v2.20.hgnc:11769.m1.p1	2021-03-31
GENCC_000104-HGNC_11772-OMIM_609192-HP_0000006-GENCC_100002	HGNC:11772	TGFBR1	MONDO:0012212	Loeys-Dietz syndrome 1	OMIM:609192	OMIM:609192	GENCC:100002	Strong	HP:0000006	Autosomal dominant	GENCC:000104	Genomics England PanelApp	HGNC:11772	TGFBR1	OMIM:609192	LOEYS-DIETZ SYNDROME 1, 609192	HP:0000006	Autosomal dominant inheritance	GENCC:000104	Genomics England PanelApp	GENCC:100002	Strong	2020-03-04 13:07:00	https://panelapp.genomicsengland.co.uk/panels/105				000104.pa105.v2.20.hgnc:11772.m1.p1	2021-03-31
GENCC_000104-HGNC_11773-OMIM_610168-HP_0000006-GENCC_100002	HGNC:11773	TGFBR2	MONDO:0012427	Loeys-Dietz syndrome 2	OMIM:610168	OMIM:610168	GENCC:100002	Strong	HP:0000006	Autosomal dominant	GENCC:000104	Genomics England PanelApp	HGNC:11773	TGFBR2	OMIM:610168	LOEYS-DIETZ SYNDROME TYPE 2, 610168	HP:0000006	Autosomal dominant inheritance	GENCC:000104	Genomics England PanelApp	GENCC:100002	Strong	2020-03-04 13:07:00	https://panelapp.genomicsengland.co.uk/panels/105				000104.pa105.v2.20.hgnc:11773.m1.p1	2021-03-31
GENCC_000104-HGNC_12362-OMIM_606690-HP_0000006-GENCC_100002	HGNC:12362	TSC1	MONDO:0006277	lung lymphangioleiomyomatosis	OMIM:606690	OMIM:606690	GENCC:100002	Strong	HP:0000006	Autosomal dominant	GENCC:000104	Genomics England PanelApp	HGNC:12362	TSC1	OMIM:606690	LYMPHANGIOLEIOMYOMATOSIS	HP:0000006	Autosomal dominant inheritance	GENCC:000104	Genomics England PanelApp	GENCC:100002	Strong	2020-03-04 13:07:00	https://panelapp.genomicsengland.co.uk/panels/105				000104.pa105.v2.20.hgnc:12362.m1.p1	2021-03-31
GENCC_000104-HGNC_12362-OMIM_191100-HP_0000006-GENCC_100002	HGNC:12362	TSC1	MONDO:0008612	tuberous sclerosis 1	OMIM:191100	OMIM:191100	GENCC:100002	Strong	HP:0000006	Autosomal dominant	GENCC:000104	Genomics England PanelApp	HGNC:12362	TSC1	OMIM:191100	TUBEROUS SCLEROSIS-1, 191100	HP:0000006	Autosomal dominant inheritance	GENCC:000104	Genomics England PanelApp	GENCC:100002	Strong	2020-03-04 13:07:00	https://panelapp.genomicsengland.co.uk/panels/105				000104.pa105.v2.20.hgnc:12362.m1.p2	2021-03-31
GENCC_000104-HGNC_12363-MONDO_0011705-HP_0000006-GENCC_100002	HGNC:12363	TSC2	MONDO:0011705	lymphangioleiomyomatosis	MONDO:0011705	lymphangioleiomyomatosis	GENCC:100002	Strong	HP:0000006	Autosomal dominant	GENCC:000104	Genomics England PanelApp	HGNC:12363	TSC2	MONDO:0011705	LYMPHANGIOLEIOMYOMATOSIS	HP:0000006	Autosomal dominant inheritance	GENCC:000104	Genomics England PanelApp	GENCC:100002	Strong	2020-03-04 13:07:01	https://panelapp.genomicsengland.co.uk/panels/105				000104.pa105.v2.20.hgnc:12363.m1.p1	2021-03-31
GENCC_000104-HGNC_12363-OMIM_613254-HP_0000006-GENCC_100002	HGNC:12363	TSC2	MONDO:0013199	tuberous sclerosis 2	OMIM:613254	OMIM:613254	GENCC:100002	Strong	HP:0000006	Autosomal dominant	GENCC:000104	Genomics England PanelApp	HGNC:12363	TSC2	OMIM:613254	TUBEROUS SCLEROSIS-2, 613254	HP:0000006	Autosomal dominant inheritance	GENCC:000104	Genomics England PanelApp	GENCC:100002	Strong	2020-03-04 13:07:01	https://panelapp.genomicsengland.co.uk/panels/105				000104.pa105.v2.20.hgnc:12363.m1.p2	2021-03-31
GENCC_000104-HGNC_218-OMIM_225410-HP_0000007-GENCC_100002	HGNC:218	ADAMTS2	MONDO:0009161	Ehlers-Danlos syndrome, dermatosparaxis type	OMIM:225410	OMIM:225410	GENCC:100002	Strong	HP:0000007	Autosomal recessive	GENCC:000104	Genomics England PanelApp	HGNC:218	ADAMTS2	OMIM:225410	Ehlers-Danlos syndrome, dermatosparaxis type	HP:0000007	Autosomal recessive inheritance	GENCC:000104	Genomics England PanelApp	GENCC:100002	Strong	2020-03-04 13:07:01	https://panelapp.genomicsengland.co.uk/panels/53				000104.pa53.v2.4.hgnc:218.m1.p1	2021-03-31
GENCC_000104-HGNC_303-OMIM_618000-HP_0000007-GENCC_100002	HGNC:303	AEBP1	MONDO:0054813	ehlers-danlos syndrome, classic-like, 2	OMIM:618000	OMIM:618000	GENCC:100002	Strong	HP:0000007	Autosomal recessive	GENCC:000104	Genomics England PanelApp	HGNC:303	AEBP1	OMIM:618000	Ehlers-Danlos syndrome, classic-like, 2	HP:0000007	Autosomal recessive inheritance	GENCC:000104	Genomics England PanelApp	GENCC:100002	Strong	2020-03-04 13:07:01	https://panelapp.genomicsengland.co.uk/panels/53				000104.pa53.v2.4.hgnc:303.m1.p1	2021-03-31
GENCC_000104-HGNC_9722-OMIM_616603-HP_0000006-GENCC_100002	HGNC:9722	ALDH18A1	MONDO:0014706	cutis laxa, autosomal dominant 3	OMIM:616603	OMIM:616603	GENCC:100002	Strong	HP:0000006	Autosomal dominant	GENCC:000104	Genomics England PanelApp	HGNC:9722	ALDH18A1	OMIM:616603	CUTIS LAXA, AUTOSOMAL DOMINANT 3, 616603	HP:0000006	Autosomal dominant inheritance	GENCC:000104	Genomics England PanelApp	GENCC:100002	Strong	2020-03-04 13:07:01	https://panelapp.genomicsengland.co.uk/panels/53				000104.pa53.v2.4.hgnc:9722.m1.p1	2021-03-31
GENCC_000104-HGNC_9722-OMIM_219150-HP_0000007-GENCC_100002	HGNC:9722	ALDH18A1	MONDO:0009053	ALDH18A1-related de Barsy syndrome	OMIM:219150	OMIM:219150	GENCC:100002	Strong	HP:0000007	Autosomal recessive	GENCC:000104	Genomics England PanelApp	HGNC:9722	ALDH18A1	OMIM:219150	CUTIS LAXA, AUTOSOMAL RECESSIVE, TYPE IIIA, 219150	HP:0000007	Autosomal recessive inheritance	GENCC:000104	Genomics England PanelApp	GENCC:100002	Strong	2020-03-04 13:07:02	https://panelapp.genomicsengland.co.uk/panels/53				000104.pa53.v2.4.hgnc:9722.m2.p1	2021-03-31
GENCC_000104-HGNC_18481-OMIM_219200-HP_0000007-GENCC_100002	HGNC:18481	ATP6V0A2	MONDO:0009054	autosomal recessive cutis laxa type 2, classic type	OMIM:219200	OMIM:219200	GENCC:100002	Strong	HP:0000007	Autosomal recessive	GENCC:000104	Genomics England PanelApp	HGNC:18481	ATP6V0A2	OMIM:219200	CUTIS LAXA, AUTOSOMAL RECESSIVE, TYPE IIA, 219200	HP:0000007	Autosomal recessive inheritance	GENCC:000104	Genomics England PanelApp	GENCC:100002	Strong	2020-03-04 13:07:02	https://panelapp.genomicsengland.co.uk/panels/53				000104.pa53.v2.4.hgnc:18481.m1.p1	2021-03-31
GENCC_000104-HGNC_18481-OMIM_278250-HP_0000007-GENCC_100002	HGNC:18481	ATP6V0A2	MONDO:0010208	wrinkly skin syndrome	OMIM:278250	OMIM:278250	GENCC:100002	Strong	HP:0000007	Autosomal recessive	GENCC:000104	Genomics England PanelApp	HGNC:18481	ATP6V0A2	OMIM:278250	WRINKLY SKIN SYNDROME, 278250	HP:0000007	Autosomal recessive inheritance	GENCC:000104	Genomics England PanelApp	GENCC:100002	Strong	2020-03-04 13:07:02	https://panelapp.genomicsengland.co.uk/panels/53				000104.pa53.v2.4.hgnc:18481.m1.p2	2021-03-31
GENCC_000104-HGNC_851-OMIM_617403-HP_0000007-GENCC_100002	HGNC:851	ATP6V1A	MONDO:0027451	autosomal recessive cutis laxa type 2d	OMIM:617403	OMIM:617403	GENCC:100002	Strong	HP:0000007	Autosomal recessive	GENCC:000104	Genomics England PanelApp	HGNC:851	ATP6V1A	OMIM:617403	CUTIS LAXA, AUTOSOMAL RECESSIVE, TYPE IID, 617403	HP:0000007	Autosomal recessive inheritance	GENCC:000104	Genomics England PanelApp	GENCC:100002	Strong	2020-03-04 13:07:02	https://panelapp.genomicsengland.co.uk/panels/53				000104.pa53.v2.4.hgnc:851.m1.p1	2021-03-31
GENCC_000104-HGNC_869-OMIM_304150-HP_0001417-GENCC_100002	HGNC:869	ATP7A	MONDO:0010572	occipital horn syndrome	OMIM:304150	OMIM:304150	GENCC:100002	Strong	HP:0001417	X-linked	GENCC:000104	Genomics England PanelApp	HGNC:869	ATP7A	OMIM:304150	OCCIPITAL HORN SYNDROME, 304150	HP:0001417	X-linked inheritance	GENCC:000104	Genomics England PanelApp	GENCC:100002	Strong	2020-03-04 13:07:03	https://panelapp.genomicsengland.co.uk/panels/53				000104.pa53.v2.4.hgnc:869.m1.p1	2021-03-31
GENCC_000104-HGNC_17978-OMIM_615349-HP_0000007-GENCC_100002	HGNC:17978	B3GALT6	MONDO:0014139	Ehlers-Danlos syndrome, progeroid type, 2	OMIM:615349	OMIM:615349	GENCC:100002	Strong	HP:0000007	Autosomal recessive	GENCC:000104	Genomics England PanelApp	HGNC:17978	B3GALT6	OMIM:615349	Ehlers-Danlos syndrome, spondylodysplastic type, 2	HP:0000007	Autosomal recessive inheritance	GENCC:000104	Genomics England PanelApp	GENCC:100002	Strong	2020-03-04 13:07:03	https://panelapp.genomicsengland.co.uk/panels/53				000104.pa53.v2.4.hgnc:17978.m1.p1	2021-03-31
GENCC_000104-HGNC_17978-OMIM_271640-HP_0000007-GENCC_100002	HGNC:17978	B3GALT6	MONDO:0010075	spondyloepimetaphyseal dysplasia with joint laxity, type 1, with or without fractures	OMIM:271640	OMIM:271640	GENCC:100002	Strong	HP:0000007	Autosomal recessive	GENCC:000104	Genomics England PanelApp	HGNC:17978	B3GALT6	OMIM:271640	Spondyloepimetaphyseal dysplasia with joint laxity, type 1, with or without fractures	HP:0000007	Autosomal recessive inheritance	GENCC:000104	Genomics England PanelApp	GENCC:100002	Strong	2020-03-04 13:07:03	https://panelapp.genomicsengland.co.uk/panels/53				000104.pa53.v2.4.hgnc:17978.m1.p2	2021-03-31
GENCC_000104-HGNC_930-OMIM_130070-HP_0000007-GENCC_100002	HGNC:930	B4GALT7	MONDO:0020682	Ehlers-Danlos syndrome, progeroid type 1	OMIM:130070	OMIM:130070	GENCC:100002	Strong	HP:0000007	Autosomal recessive	GENCC:000104	Genomics England PanelApp	HGNC:930	B4GALT7	OMIM:130070	Ehlers-Danlos syndrome, spondylodysplastic type, 1	HP:0000007	Autosomal recessive inheritance	GENCC:000104	Genomics England PanelApp	GENCC:100002	Strong	2020-03-04 13:07:03	https://panelapp.genomicsengland.co.uk/panels/53				000104.pa53.v2.4.hgnc:930.m1.p1	2021-03-31
GENCC_000104-HGNC_1044-OMIM_300989-HP_0001417-GENCC_100002	HGNC:1044	BGN	MONDO:0010515	Meester-Loeys syndrome	OMIM:300989	OMIM:300989	GENCC:100002	Strong	HP:0001417	X-linked	GENCC:000104	Genomics England PanelApp	HGNC:1044	BGN	OMIM:300989	MEESTER-LOEYS SYNDROME, 300989	HP:0001417	X-linked inheritance	GENCC:000104	Genomics England PanelApp	GENCC:100002	Strong	2020-03-04 13:07:03	https://panelapp.genomicsengland.co.uk/panels/53				000104.pa53.v2.4.hgnc:1044.m1.p1	2021-03-31
GENCC_000104-HGNC_1246-OMIM_130080-HP_0000006-GENCC_100002	HGNC:1246	C1R	MONDO:0020684	Ehlers-Danlos syndrome, periodontal type 1	OMIM:130080	OMIM:130080	GENCC:100002	Strong	HP:0000006	Autosomal dominant	GENCC:000104	Genomics England PanelApp	HGNC:1246	C1R	OMIM:130080	Ehlers-Danlos syndrome, periodontal type, 1	HP:0000006	Autosomal dominant inheritance	GENCC:000104	Genomics England PanelApp	GENCC:100002	Strong	2020-03-04 13:07:03	https://panelapp.genomicsengland.co.uk/panels/53				000104.pa53.v2.4.hgnc:1246.m1.p1	2021-03-31
GENCC_000104-HGNC_1247-OMIM_617174-HP_0000006-GENCC_100002	HGNC:1247	C1S	MONDO:0014954	Ehlers-Danlos syndrome, periodontal type 2	OMIM:617174	OMIM:617174	GENCC:100002	Strong	HP:0000006	Autosomal dominant	GENCC:000104	Genomics England PanelApp	HGNC:1247	C1S	OMIM:617174	Ehlers-Danlos syndrome, periodontal type, 2	HP:0000006	Autosomal dominant inheritance	GENCC:000104	Genomics England PanelApp	GENCC:100002	Strong	2020-03-04 13:07:04	https://panelapp.genomicsengland.co.uk/panels/53				000104.pa53.v2.4.hgnc:1247.m1.p1	2021-03-31
GENCC_000104-HGNC_1550-OMIM_236200-HP_0000007-GENCC_100002	HGNC:1550	CBS	MONDO:0009352	classic homocystinuria	OMIM:236200	OMIM:236200	GENCC:100002	Strong	HP:0000007	Autosomal recessive	GENCC:000104	Genomics England PanelApp	HGNC:1550	CBS	OMIM:236200	HOMOCYSTINURIA, B6-RESPONSIVE AND NONRESPONSIVE TYPES, 236200	HP:0000007	Autosomal recessive inheritance	GENCC:000104	Genomics England PanelApp	GENCC:100002	Strong	2020-03-04 13:07:04	https://panelapp.genomicsengland.co.uk/panels/53				000104.pa53.v2.4.hgnc:1550.m1.p1	2021-03-31
GENCC_000104-HGNC_24464-OMIM_601776-HP_0000007-GENCC_100002	HGNC:24464	CHST14	MONDO:0020681	Ehlers-Danlos syndrome, musculocontractural type 1	OMIM:601776	OMIM:601776	GENCC:100002	Strong	HP:0000007	Autosomal recessive	GENCC:000104	Genomics England PanelApp	HGNC:24464	CHST14	OMIM:601776	EHLERS DANLOS SYNDROME, MUSCULOCONTRACTURAL TYPE 1, 601776	HP:0000007	Autosomal recessive inheritance	GENCC:000104	Genomics England PanelApp	GENCC:100002	Strong	2020-03-04 13:07:04	https://panelapp.genomicsengland.co.uk/panels/53				000104.pa53.v2.4.hgnc:24464.m1.p1	2021-03-31
GENCC_000104-HGNC_2188-OMIM_616471-HP_0000006-GENCC_100002	HGNC:2188	COL12A1	MONDO:0014655	Bethlem myopathy 2	OMIM:616471	OMIM:616471	GENCC:100002	Strong	HP:0000006	Autosomal dominant	GENCC:000104	Genomics England PanelApp	HGNC:2188	COL12A1	OMIM:616471	Bethlem myopathy 2	HP:0000006	Autosomal dominant inheritance	GENCC:000104	Genomics England PanelApp	GENCC:100002	Strong	2020-03-04 13:07:04	https://panelapp.genomicsengland.co.uk/panels/53				000104.pa53.v2.4.hgnc:2188.m1.p1	2021-03-31
GENCC_000104-HGNC_2197-OMIM_130060-HP_0000006-GENCC_100002	HGNC:2197	COL1A1	MONDO:0007525	Ehlers-Danlos syndrome, arthrochalasis type	OMIM:130060	OMIM:130060	GENCC:100002	Strong	HP:0000006	Autosomal dominant	GENCC:000104	Genomics England PanelApp	HGNC:2197	COL1A1	OMIM:130060	Ehlers-Danlos syndrome, arthrochalasia type, 1	HP:0000006	Autosomal dominant inheritance	GENCC:000104	Genomics England PanelApp	GENCC:100002	Strong	2020-03-04 13:07:05	https://panelapp.genomicsengland.co.uk/panels/53				000104.pa53.v2.4.hgnc:2197.m1.p1	2021-03-31
GENCC_000104-HGNC_2198-OMIM_617821-HP_0000006-GENCC_100002	HGNC:2198	COL1A2	MONDO:0040501	ehlers-danlos syndrome, arthrochalasia type, 2	OMIM:617821	OMIM:617821	GENCC:100002	Strong	HP:0000006	Autosomal dominant	GENCC:000104	Genomics England PanelApp	HGNC:2198	COL1A2	OMIM:617821	Ehlers-Danlos syndrome, arthrochalasia type, 2	HP:0000006	Autosomal dominant inheritance	GENCC:000104	Genomics England PanelApp	GENCC:100002	Strong	2020-03-04 13:07:05	https://panelapp.genomicsengland.co.uk/panels/53				000104.pa53.v2.4.hgnc:2198.m1.p1	2021-03-31
GENCC_000104-HGNC_2198-OMIM_225320-HP_0000007-GENCC_100002	HGNC:2198	COL1A2	MONDO:0009159	Ehlers-Danlos syndrome, cardiac valvular type	OMIM:225320	OMIM:225320	GENCC:100002	Strong	HP:0000007	Autosomal recessive	GENCC:000104	Genomics England PanelApp	HGNC:2198	COL1A2	OMIM:225320	Ehlers-Danlos syndrome, cardiac valvular type	HP:0000007	Autosomal recessive inheritance	GENCC:000104	Genomics England PanelApp	GENCC:100002	Strong	2020-03-04 13:07:05	https://panelapp.genomicsengland.co.uk/panels/53				000104.pa53.v2.4.hgnc:2198.m2.p1	2021-03-31
GENCC_000104-HGNC_2201-OMIM_130050-HP_0000006-GENCC_100002	HGNC:2201	COL3A1	MONDO:0007524	autosomal dominant Ehlers-Danlos syndrome, vascular type	OMIM:130050	OMIM:130050	GENCC:100002	Strong	HP:0000006	Autosomal dominant	GENCC:000104	Genomics England PanelApp	HGNC:2201	COL3A1	OMIM:130050	Ehlers-Danlos syndrome, vascular type	HP:0000006	Autosomal dominant inheritance	GENCC:000104	Genomics England PanelApp	GENCC:100002	Strong	2020-03-04 13:07:05	https://panelapp.genomicsengland.co.uk/panels/53				000104.pa53.v2.4.hgnc:2201.m1.p1	2021-03-31
GENCC_000104-HGNC_2209-OMIM_130000-HP_0000006-GENCC_100002	HGNC:2209	COL5A1	MONDO:0007522	Ehlers-Danlos syndrome, classic type	OMIM:130000	OMIM:130000	GENCC:100002	Strong	HP:0000006	Autosomal dominant	GENCC:000104	Genomics England PanelApp	HGNC:2209	COL5A1	OMIM:130000	Ehlers-Danlos syndrome, classic type, 1	HP:0000006	Autosomal dominant inheritance	GENCC:000104	Genomics England PanelApp	GENCC:100002	Strong	2020-03-04 13:07:05	https://panelapp.genomicsengland.co.uk/panels/53				000104.pa53.v2.4.hgnc:2209.m1.p1	2021-03-31
GENCC_000104-HGNC_2210-OMIM_130010-HP_0000006-GENCC_100002	HGNC:2210	COL5A2	MONDO:0019568	Ehlers-Danlos syndrome type 2	OMIM:130010	OMIM:130010	GENCC:100002	Strong	HP:0000006	Autosomal dominant	GENCC:000104	Genomics England PanelApp	HGNC:2210	COL5A2	OMIM:130010	Ehlers-Danlos syndrome, classic type, 2	HP:0000006	Autosomal dominant inheritance	GENCC:000104	Genomics England PanelApp	GENCC:100002	Strong	2020-03-04 13:07:05	https://panelapp.genomicsengland.co.uk/panels/53				000104.pa53.v2.4.hgnc:2210.m1.p1	2021-03-31
GENCC_000104-HGNC_2211-OMIM_158810-HP_0000006-GENCC_100002	HGNC:2211	COL6A1	MONDO:0024530	Bethlem myopathy 1	OMIM:158810	OMIM:158810	GENCC:100002	Strong	HP:0000006	Autosomal dominant	GENCC:000104	Genomics England PanelApp	HGNC:2211	COL6A1	OMIM:158810	BETHLEM MYOPATHY 1,158810	HP:0000006	Autosomal dominant inheritance	GENCC:000104	Genomics England PanelApp	GENCC:100002	Strong	2020-03-04 13:07:06	https://panelapp.genomicsengland.co.uk/panels/53				000104.pa53.v2.4.hgnc:2211.m1.p1	2021-03-31
GENCC_000104-HGNC_2211-OMIM_254090-HP_0000006-GENCC_100002	HGNC:2211	COL6A1	MONDO:0009681	Ullrich congenital muscular dystrophy 1	OMIM:254090	OMIM:254090	GENCC:100002	Strong	HP:0000006	Autosomal dominant	GENCC:000104	Genomics England PanelApp	HGNC:2211	COL6A1	OMIM:254090	ULLRICH CONGENITAL MUSCULAR DYSTROPHY 1,254090	HP:0000006	Autosomal dominant inheritance	GENCC:000104	Genomics England PanelApp	GENCC:100002	Strong	2020-03-04 13:07:06	https://panelapp.genomicsengland.co.uk/panels/53				000104.pa53.v2.4.hgnc:2211.m1.p2	2021-03-31
GENCC_000104-HGNC_2211-OMIM_158810-HP_0000007-GENCC_100002	HGNC:2211	COL6A1	MONDO:0024530	Bethlem myopathy 1	OMIM:158810	OMIM:158810	GENCC:100002	Strong	HP:0000007	Autosomal recessive	GENCC:000104	Genomics England PanelApp	HGNC:2211	COL6A1	OMIM:158810	BETHLEM MYOPATHY 1,158810	HP:0000007	Autosomal recessive inheritance	GENCC:000104	Genomics England PanelApp	GENCC:100002	Strong	2020-03-04 13:07:06	https://panelapp.genomicsengland.co.uk/panels/53				000104.pa53.v2.4.hgnc:2211.m2.p1	2021-03-31
GENCC_000104-HGNC_2211-OMIM_254090-HP_0000007-GENCC_100002	HGNC:2211	COL6A1	MONDO:0009681	Ullrich congenital muscular dystrophy 1	OMIM:254090	OMIM:254090	GENCC:100002	Strong	HP:0000007	Autosomal recessive	GENCC:000104	Genomics England PanelApp	HGNC:2211	COL6A1	OMIM:254090	ULLRICH CONGENITAL MUSCULAR DYSTROPHY 1,254090	HP:0000007	Autosomal recessive inheritance	GENCC:000104	Genomics England PanelApp	GENCC:100002	Strong	2020-03-04 13:07:06	https://panelapp.genomicsengland.co.uk/panels/53				000104.pa53.v2.4.hgnc:2211.m2.p2	2021-03-31
GENCC_000104-HGNC_2212-OMIM_158810-HP_0000006-GENCC_100002	HGNC:2212	COL6A2	MONDO:0024530	Bethlem myopathy 1	OMIM:158810	OMIM:158810	GENCC:100002	Strong	HP:0000006	Autosomal dominant	GENCC:000104	Genomics England PanelApp	HGNC:2212	COL6A2	OMIM:158810	BETHLEM MYOPATHY 1,158810	HP:0000006	Autosomal dominant inheritance	GENCC:000104	Genomics England PanelApp	GENCC:100002	Strong	2020-03-04 13:07:06	https://panelapp.genomicsengland.co.uk/panels/53				000104.pa53.v2.4.hgnc:2212.m1.p1	2021-03-31
GENCC_000104-HGNC_2212-OMIM_254090-HP_0000006-GENCC_100002	HGNC:2212	COL6A2	MONDO:0009681	Ullrich congenital muscular dystrophy 1	OMIM:254090	OMIM:254090	GENCC:100002	Strong	HP:0000006	Autosomal dominant	GENCC:000104	Genomics England PanelApp	HGNC:2212	COL6A2	OMIM:254090	ULLRICH CONGENITAL MUSCULAR DYSTROPHY 1,254090	HP:0000006	Autosomal dominant inheritance	GENCC:000104	Genomics England PanelApp	GENCC:100002	Strong	2020-03-04 13:07:06	https://panelapp.genomicsengland.co.uk/panels/53				000104.pa53.v2.4.hgnc:2212.m1.p2	2021-03-31
GENCC_000104-HGNC_2212-OMIM_158810-HP_0000007-GENCC_100002	HGNC:2212	COL6A2	MONDO:0024530	Bethlem myopathy 1	OMIM:158810	OMIM:158810	GENCC:100002	Strong	HP:0000007	Autosomal recessive	GENCC:000104	Genomics England PanelApp	HGNC:2212	COL6A2	OMIM:158810	BETHLEM MYOPATHY 1,158810	HP:0000007	Autosomal recessive inheritance	GENCC:000104	Genomics England PanelApp	GENCC:100002	Strong	2020-03-04 13:07:06	https://panelapp.genomicsengland.co.uk/panels/53				000104.pa53.v2.4.hgnc:2212.m2.p1	2021-03-31
GENCC_000104-HGNC_2212-OMIM_254090-HP_0000007-GENCC_100002	HGNC:2212	COL6A2	MONDO:0009681	Ullrich congenital muscular dystrophy 1	OMIM:254090	OMIM:254090	GENCC:100002	Strong	HP:0000007	Autosomal recessive	GENCC:000104	Genomics England PanelApp	HGNC:2212	COL6A2	OMIM:254090	ULLRICH CONGENITAL MUSCULAR DYSTROPHY 1,254090	HP:0000007	Autosomal recessive inheritance	GENCC:000104	Genomics England PanelApp	GENCC:100002	Strong	2020-03-04 13:07:06	https://panelapp.genomicsengland.co.uk/panels/53				000104.pa53.v2.4.hgnc:2212.m2.p2	2021-03-31
GENCC_000104-HGNC_2213-OMIM_158810-HP_0000006-GENCC_100002	HGNC:2213	COL6A3	MONDO:0024530	Bethlem myopathy 1	OMIM:158810	OMIM:158810	GENCC:100002	Strong	HP:0000006	Autosomal dominant	GENCC:000104	Genomics England PanelApp	HGNC:2213	COL6A3	OMIM:158810	BETHLEM MYOPATHY 1,158810	HP:0000006	Autosomal dominant inheritance	GENCC:000104	Genomics England PanelApp	GENCC:100002	Strong	2020-03-04 13:07:06	https://panelapp.genomicsengland.co.uk/panels/53				000104.pa53.v2.4.hgnc:2213.m1.p1	2021-03-31
GENCC_000104-HGNC_2213-OMIM_254090-HP_0000006-GENCC_100002	HGNC:2213	COL6A3	MONDO:0009681	Ullrich congenital muscular dystrophy 1	OMIM:254090	OMIM:254090	GENCC:100002	Strong	HP:0000006	Autosomal dominant	GENCC:000104	Genomics England PanelApp	HGNC:2213	COL6A3	OMIM:254090	ULLRICH CONGENITAL MUSCULAR DYSTROPHY 1,254090	HP:0000006	Autosomal dominant inheritance	GENCC:000104	Genomics England PanelApp	GENCC:100002	Strong	2020-03-04 13:07:07	https://panelapp.genomicsengland.co.uk/panels/53				000104.pa53.v2.4.hgnc:2213.m1.p2	2021-03-31
GENCC_000104-HGNC_2213-OMIM_158810-HP_0000007-GENCC_100002	HGNC:2213	COL6A3	MONDO:0024530	Bethlem myopathy 1	OMIM:158810	OMIM:158810	GENCC:100002	Strong	HP:0000007	Autosomal recessive	GENCC:000104	Genomics England PanelApp	HGNC:2213	COL6A3	OMIM:158810	BETHLEM MYOPATHY 1,158810	HP:0000007	Autosomal recessive inheritance	GENCC:000104	Genomics England PanelApp	GENCC:100002	Strong	2020-03-04 13:07:07	https://panelapp.genomicsengland.co.uk/panels/53				000104.pa53.v2.4.hgnc:2213.m2.p1	2021-03-31
GENCC_000104-HGNC_2213-OMIM_254090-HP_0000007-GENCC_100002	HGNC:2213	COL6A3	MONDO:0009681	Ullrich congenital muscular dystrophy 1	OMIM:254090	OMIM:254090	GENCC:100002	Strong	HP:0000007	Autosomal recessive	GENCC:000104	Genomics England PanelApp	HGNC:2213	COL6A3	OMIM:254090	ULLRICH CONGENITAL MUSCULAR DYSTROPHY 1,254090	HP:0000007	Autosomal recessive inheritance	GENCC:000104	Genomics England PanelApp	GENCC:100002	Strong	2020-03-04 13:07:07	https://panelapp.genomicsengland.co.uk/panels/53				000104.pa53.v2.4.hgnc:2213.m2.p2	2021-03-31
GENCC_000104-HGNC_21144-OMIM_615539-HP_0000007-GENCC_100002	HGNC:21144	DSE	MONDO:0014236	Ehlers-Danlos syndrome, musculocontractural type 2	OMIM:615539	OMIM:615539	GENCC:100002	Strong	HP:0000007	Autosomal recessive	GENCC:000104	Genomics England PanelApp	HGNC:21144	DSE	OMIM:615539	Ehlers-Danlos syndrome, musculocontractural type 2	HP:0000007	Autosomal recessive inheritance	GENCC:000104	Genomics England PanelApp	GENCC:100002	Strong	2020-03-04 13:07:07	https://panelapp.genomicsengland.co.uk/panels/53				000104.pa53.v2.4.hgnc:21144.m1.p1	2021-03-31
GENCC_000104-HGNC_3219-OMIM_614437-HP_0000007-GENCC_100002	HGNC:3219	EFEMP2	MONDO:0013754	cutis laxa, autosomal recessive, type 1B	OMIM:614437	OMIM:614437	GENCC:100002	Strong	HP:0000007	Autosomal recessive	GENCC:000104	Genomics England PanelApp	HGNC:3219	EFEMP2	OMIM:614437	CUTIS LAXA, AUTOSOMAL RECESSIVE, TYPE IB, 614437	HP:0000007	Autosomal recessive inheritance	GENCC:000104	Genomics England PanelApp	GENCC:100002	Strong	2020-03-04 13:07:07	https://panelapp.genomicsengland.co.uk/panels/53				000104.pa53.v2.4.hgnc:3219.m1.p1	2021-03-31
GENCC_000104-HGNC_3327-OMIM_123700-HP_0000006-GENCC_100002	HGNC:3327	ELN	MONDO:0007411	cutis laxa, autosomal dominant 1	OMIM:123700	OMIM:123700	GENCC:100002	Strong	HP:0000006	Autosomal dominant	GENCC:000104	Genomics England PanelApp	HGNC:3327	ELN	OMIM:123700	Cutis laxa, autosomal dominant	HP:0000006	Autosomal dominant inheritance	GENCC:000104	Genomics England PanelApp	GENCC:100002	Strong	2020-03-04 13:07:07	https://panelapp.genomicsengland.co.uk/panels/53				000104.pa53.v2.4.hgnc:3327.m1.p1	2021-03-31
GENCC_000104-HGNC_3602-OMIM_614434-HP_0000006-GENCC_100002	HGNC:3602	FBLN5	MONDO:0013751	cutis laxa, autosomal dominant 2	OMIM:614434	OMIM:614434	GENCC:100002	Strong	HP:0000006	Autosomal dominant	GENCC:000104	Genomics England PanelApp	HGNC:3602	FBLN5	OMIM:614434	?CUTIS LAXA, AUTOSOMAL DOMINANT 2, 614434	HP:0000006	Autosomal dominant inheritance	GENCC:000104	Genomics England PanelApp	GENCC:100002	Strong	2020-03-04 13:07:07	https://panelapp.genomicsengland.co.uk/panels/53				000104.pa53.v2.4.hgnc:3602.m1.p1	2021-03-31
GENCC_000104-HGNC_3602-OMIM_219100-HP_0000007-GENCC_100002	HGNC:3602	FBLN5	MONDO:0009052	cutis laxa, autosomal recessive, type 1A	OMIM:219100	OMIM:219100	GENCC:100002	Strong	HP:0000007	Autosomal recessive	GENCC:000104	Genomics England PanelApp	HGNC:3602	FBLN5	OMIM:219100	CUTIS LAXA, AUTOSOMAL RECESSIVE, TYPE IA, 219100	HP:0000007	Autosomal recessive inheritance	GENCC:000104	Genomics England PanelApp	GENCC:100002	Strong	2020-03-04 13:07:08	https://panelapp.genomicsengland.co.uk/panels/53				000104.pa53.v2.4.hgnc:3602.m2.p1	2021-03-31
GENCC_000104-HGNC_3604-OMIM_121050-HP_0000006-GENCC_100002	HGNC:3604	FBN2	MONDO:0007363	congenital contractural arachnodactyly	OMIM:121050	OMIM:121050	GENCC:100002	Strong	HP:0000006	Autosomal dominant	GENCC:000104	Genomics England PanelApp	HGNC:3604	FBN2	OMIM:121050	CONTRACTURAL ARACHNODACTYLY, CONGENITAL, 121050	HP:0000006	Autosomal dominant inheritance	GENCC:000104	Genomics England PanelApp	GENCC:100002	Strong	2020-03-04 13:07:08	https://panelapp.genomicsengland.co.uk/panels/53				000104.pa53.v2.4.hgnc:3604.m1.p1	2021-03-31
GENCC_000104-HGNC_18625-OMIM_614557-HP_0000007-GENCC_100002	HGNC:18625	FKBP14	MONDO:0013800	Ehlers-Danlos syndrome, kyphoscoliotic and deafness type	OMIM:614557	OMIM:614557	GENCC:100002	Strong	HP:0000007	Autosomal recessive	GENCC:000104	Genomics England PanelApp	HGNC:18625	FKBP14	OMIM:614557	Ehlers-Danlos syndrome, kyphoscoliotic type, 2	HP:0000007	Autosomal recessive inheritance	GENCC:000104	Genomics England PanelApp	GENCC:100002	Strong	2020-03-04 13:07:08	https://panelapp.genomicsengland.co.uk/panels/53				000104.pa53.v2.4.hgnc:18625.m1.p1	2021-03-31
GENCC_000104-HGNC_25676-OMIM_231070-HP_0000007-GENCC_100002	HGNC:25676	GORAB	MONDO:0009271	geroderma osteodysplastica	OMIM:231070	OMIM:231070	GENCC:100002	Strong	HP:0000007	Autosomal recessive	GENCC:000104	Genomics England PanelApp	HGNC:25676	GORAB	OMIM:231070	GERODERMA OSTEODYSPLASTICUM, 231070	HP:0000007	Autosomal recessive inheritance	GENCC:000104	Genomics England PanelApp	GENCC:100002	Strong	2020-03-04 13:07:08	https://panelapp.genomicsengland.co.uk/panels/53				000104.pa53.v2.4.hgnc:25676.m1.p1	2021-03-31
GENCC_000104-HGNC_6664-OMIM_617168-HP_0000006-GENCC_100002	HGNC:6664	LOX	MONDO:0014950	aortic aneurysm, familial thoracic 10	OMIM:617168	OMIM:617168	GENCC:100002	Strong	HP:0000006	Autosomal dominant	GENCC:000104	Genomics England PanelApp	HGNC:6664	LOX	OMIM:617168	AORTIC ANEURYSM, FAMILIAL THORACIC 10, 617168	HP:0000006	Autosomal dominant inheritance	GENCC:000104	Genomics England PanelApp	GENCC:100002	Strong	2020-03-04 13:07:08	https://panelapp.genomicsengland.co.uk/panels/53				000104.pa53.v2.4.hgnc:6664.m1.p1	2021-03-31
GENCC_000104-HGNC_6717-OMIM_613177-HP_0000007-GENCC_100002	HGNC:6717	LTBP4	MONDO:0013170	cutis laxa with severe pulmonary, gastrointestinal and urinary anomalies	OMIM:613177	OMIM:613177	GENCC:100002	Strong	HP:0000007	Autosomal recessive	GENCC:000104	Genomics England PanelApp	HGNC:6717	LTBP4	OMIM:613177	CUTIS LAXA, AUTOSOMAL RECESSIVE, TYPE IC, 613177	HP:0000007	Autosomal recessive inheritance	GENCC:000104	Genomics England PanelApp	GENCC:100002	Strong	2020-03-04 13:07:08	https://panelapp.genomicsengland.co.uk/panels/53				000104.pa53.v2.4.hgnc:6717.m1.p1	2021-03-31
GENCC_000104-HGNC_9081-OMIM_225400-HP_0000007-GENCC_100002	HGNC:9081	PLOD1	MONDO:0016002	Ehlers-Danlos syndrome, kyphoscoliotic type 1	OMIM:225400	OMIM:225400	GENCC:100002	Strong	HP:0000007	Autosomal recessive	GENCC:000104	Genomics England PanelApp	HGNC:9081	PLOD1	OMIM:225400	Ehlers-Danlos syndrome, kyphoscoliotic type, 1	HP:0000007	Autosomal recessive inheritance	GENCC:000104	Genomics England PanelApp	GENCC:100002	Strong	2020-03-04 13:07:08	https://panelapp.genomicsengland.co.uk/panels/53				000104.pa53.v2.4.hgnc:9081.m1.p1	2021-03-31
GENCC_000104-HGNC_9349-OMIM_614170-HP_0000007-GENCC_100002	HGNC:9349	PRDM5	MONDO:0013605	brittle cornea syndrome 2	OMIM:614170	OMIM:614170	GENCC:100002	Strong	HP:0000007	Autosomal recessive	GENCC:000104	Genomics England PanelApp	HGNC:9349	PRDM5	OMIM:614170	BRITTLE CORNEA SYNDROME 2, 614170	HP:0000007	Autosomal recessive inheritance	GENCC:000104	Genomics England PanelApp	GENCC:100002	Strong	2020-03-04 13:07:08	https://panelapp.genomicsengland.co.uk/panels/53				000104.pa53.v2.4.hgnc:9349.m1.p1	2021-03-31
GENCC_000104-HGNC_9721-OMIM_614438-HP_0000007-GENCC_100002	HGNC:9721	PYCR1	MONDO:0013755	PYCR1-related de Barsy syndrome	OMIM:614438	OMIM:614438	GENCC:100002	Strong	HP:0000007	Autosomal recessive	GENCC:000104	Genomics England PanelApp	HGNC:9721	PYCR1	OMIM:614438	CUTIS LAXA, AUTOSOMAL RECESSIVE, TYPE IIIB, 614438	HP:0000007	Autosomal recessive inheritance	GENCC:000104	Genomics England PanelApp	GENCC:100002	Strong	2020-03-04 13:07:08	https://panelapp.genomicsengland.co.uk/panels/53				000104.pa53.v2.4.hgnc:9721.m1.p1	2021-03-31
GENCC_000104-HGNC_9721-OMIM_612940-HP_0000007-GENCC_100002	HGNC:9721	PYCR1	MONDO:0013051	autosomal recessive cutis laxa type 2B	OMIM:612940	OMIM:612940	GENCC:100002	Strong	HP:0000007	Autosomal recessive	GENCC:000104	Genomics England PanelApp	HGNC:9721	PYCR1	OMIM:612940	CUTIS LAXA, AUTOSOMAL RECESSIVE, TYPE IIB, 612940	HP:0000007	Autosomal recessive inheritance	GENCC:000104	Genomics England PanelApp	GENCC:100002	Strong	2020-03-04 13:07:08	https://panelapp.genomicsengland.co.uk/panels/53				000104.pa53.v2.4.hgnc:9721.m1.p2	2021-03-31
GENCC_000104-HGNC_18750-OMIM_613075-HP_0000007-GENCC_100002	HGNC:18750	RIN2	MONDO:0013115	RIN2 syndrome	OMIM:613075	OMIM:613075	GENCC:100002	Strong	HP:0000007	Autosomal recessive	GENCC:000104	Genomics England PanelApp	HGNC:18750	RIN2	OMIM:613075	MACROCEPHALY, ALOPECIA, CUTIS LAXA, AND SCOLIOSIS, 613075	HP:0000007	Autosomal recessive inheritance	GENCC:000104	Genomics England PanelApp	GENCC:100002	Strong	2020-03-04 13:07:08	https://panelapp.genomicsengland.co.uk/panels/53				000104.pa53.v2.4.hgnc:18750.m1.p1	2021-03-31
GENCC_000104-HGNC_13433-OMIM_607313-HP_0000007-GENCC_100002	HGNC:13433	ROBO3	MONDO:0020790	gaze palsy, familial horizontal, with progressive scoliosis 1	OMIM:607313	OMIM:607313	GENCC:100002	Strong	HP:0000007	Autosomal recessive	GENCC:000104	Genomics England PanelApp	HGNC:13433	ROBO3	OMIM:607313	GAZE PALSY, FAMILIAL HORIZONTAL, WITH PROGRESSIVE SCOLIOSIS, 1, 607313	HP:0000007	Autosomal recessive inheritance	GENCC:000104	Genomics England PanelApp	GENCC:100002	Strong	2020-03-04 13:07:08	https://panelapp.genomicsengland.co.uk/panels/53				000104.pa53.v2.4.hgnc:13433.m1.p1	2021-03-31
GENCC_000104-HGNC_10896-OMIM_182212-HP_0000006-GENCC_100002	HGNC:10896	SKI	MONDO:0008426	Shprintzen-Goldberg syndrome	OMIM:182212	OMIM:182212	GENCC:100002	Strong	HP:0000006	Autosomal dominant	GENCC:000104	Genomics England PanelApp	HGNC:10896	SKI	OMIM:182212	SHPRINTZEN-GOLDBERG SYNDROME, 182212	HP:0000006	Autosomal dominant inheritance	GENCC:000104	Genomics England PanelApp	GENCC:100002	Strong	2020-03-04 13:07:08	https://panelapp.genomicsengland.co.uk/panels/53				000104.pa53.v2.4.hgnc:10896.m1.p1	2021-03-31
GENCC_000104-HGNC_20859-OMIM_612350-HP_0000007-GENCC_100002	HGNC:20859	SLC39A13	MONDO:0012873	Ehlers-Danlos syndrome, spondylocheirodysplastic type	OMIM:612350	OMIM:612350	GENCC:100002	Strong	HP:0000007	Autosomal recessive	GENCC:000104	Genomics England PanelApp	HGNC:20859	SLC39A13	OMIM:612350	Ehlers-Danlos syndrome, spondylodysplastic type, 3	HP:0000007	Autosomal recessive inheritance	GENCC:000104	Genomics England PanelApp	GENCC:100002	Strong	2020-03-04 13:07:09	https://panelapp.genomicsengland.co.uk/panels/53				000104.pa53.v2.4.hgnc:20859.m1.p1	2021-03-31
GENCC_000104-HGNC_6768-MONDO_0018954-HP_0000006-GENCC_100002	HGNC:6768	SMAD2	MONDO:0018954	Loeys-Dietz syndrome	MONDO:0018954	Loeys-Dietz syndrome	GENCC:100002	Strong	HP:0000006	Autosomal dominant	GENCC:000104	Genomics England PanelApp	HGNC:6768	SMAD2	MONDO:0018954	LOEYS-DIETZ SYNDROME	HP:0000006	Autosomal dominant inheritance	GENCC:000104	Genomics England PanelApp	GENCC:100002	Strong	2020-03-04 13:07:09	https://panelapp.genomicsengland.co.uk/panels/53				000104.pa53.v2.4.hgnc:6768.m1.p1	2021-03-31
GENCC_000104-HGNC_6769-OMIM_613795-HP_0000006-GENCC_100002	HGNC:6769	SMAD3	MONDO:0013426	aneurysm-osteoarthritis syndrome	OMIM:613795	OMIM:613795	GENCC:100002	Strong	HP:0000006	Autosomal dominant	GENCC:000104	Genomics England PanelApp	HGNC:6769	SMAD3	OMIM:613795	LOEYS-DIETZ SYNDROME 3, 613795	HP:0000006	Autosomal dominant inheritance	GENCC:000104	Genomics England PanelApp	GENCC:100002	Strong	2020-03-04 13:07:09	https://panelapp.genomicsengland.co.uk/panels/53				000104.pa53.v2.4.hgnc:6769.m1.p1	2021-03-31
GENCC_000104-HGNC_11976-OMIM_606408-HP_0000007-GENCC_100002	HGNC:11976	TNXB	MONDO:0011670	Ehlers-Danlos syndrome due to tenascin-X deficiency	OMIM:606408	OMIM:606408	GENCC:100002	Strong	HP:0000007	Autosomal recessive	GENCC:000104	Genomics England PanelApp	HGNC:11976	TNXB	OMIM:606408	Ehlers-Danlos syndrome, classic-like, 1	HP:0000007	Autosomal recessive inheritance	GENCC:000104	Genomics England PanelApp	GENCC:100002	Strong	2020-03-04 13:07:09	https://panelapp.genomicsengland.co.uk/panels/53				000104.pa53.v2.4.hgnc:11976.m1.p1	2021-03-31
GENCC_000104-HGNC_23216-OMIM_229200-HP_0000007-GENCC_100002	HGNC:23216	ZNF469	MONDO:0024543	brittle cornea syndrome 1	OMIM:229200	OMIM:229200	GENCC:100002	Strong	HP:0000007	Autosomal recessive	GENCC:000104	Genomics England PanelApp	HGNC:23216	ZNF469	OMIM:229200	BRITTLE CORNEA SYNDROME 1, 229200	HP:0000007	Autosomal recessive inheritance	GENCC:000104	Genomics England PanelApp	GENCC:100002	Strong	2020-03-04 13:07:09	https://panelapp.genomicsengland.co.uk/panels/53				000104.pa53.v2.4.hgnc:23216.m1.p1	2021-03-31
GENCC_000104-HGNC_76-MONDO_0003900-HP_0000006-GENCC_100003	HGNC:76	ABL1	MONDO:0003900	Connective tissue disease	MONDO:0003900	Connective tissue disease	GENCC:100003	Moderate	HP:0000006	Autosomal dominant	GENCC:000104	Genomics England PanelApp	HGNC:76	ABL1	MONDO:0003900	connective tissue disease	HP:0000006	Autosomal dominant inheritance	GENCC:000104	Genomics England PanelApp	GENCC:100003	Moderate	2020-03-04 13:07:09	https://panelapp.genomicsengland.co.uk/panels/53				000104.pa53.v2.4.hgnc:76.m1.p1	2021-03-31
GENCC_000104-HGNC_130-MONDO_0003900-HP_0000006-GENCC_100003	HGNC:130	ACTA2	MONDO:0003900	Connective tissue disease	MONDO:0003900	Connective tissue disease	GENCC:100003	Moderate	HP:0000006	Autosomal dominant	GENCC:000104	Genomics England PanelApp	HGNC:130	ACTA2	MONDO:0003900	connective tissue disease	HP:0000006	Autosomal dominant inheritance	GENCC:000104	Genomics England PanelApp	GENCC:100003	Moderate	2020-03-04 13:07:09	https://panelapp.genomicsengland.co.uk/panels/53				000104.pa53.v2.4.hgnc:130.m1.p1	2021-03-31
GENCC_000104-HGNC_2701-MONDO_0003900-HP_0000007-GENCC_100003	HGNC:2701	DCC	MONDO:0003900	Connective tissue disease	MONDO:0003900	Connective tissue disease	GENCC:100003	Moderate	HP:0000007	Autosomal recessive	GENCC:000104	Genomics England PanelApp	HGNC:2701	DCC	MONDO:0003900	connective tissue disease	HP:0000007	Autosomal recessive inheritance	GENCC:000104	Genomics England PanelApp	GENCC:100003	Moderate	2020-03-04 13:07:09	https://panelapp.genomicsengland.co.uk/panels/53				000104.pa53.v2.4.hgnc:2701.m1.p1	2021-03-31
GENCC_000104-HGNC_7590-MONDO_0003900-HP_0000006-GENCC_100003	HGNC:7590	MYLK	MONDO:0003900	Connective tissue disease	MONDO:0003900	Connective tissue disease	GENCC:100003	Moderate	HP:0000006	Autosomal dominant	GENCC:000104	Genomics England PanelApp	HGNC:7590	MYLK	MONDO:0003900	connective tissue disease	HP:0000006	Autosomal dominant inheritance	GENCC:000104	Genomics England PanelApp	GENCC:100003	Moderate	2020-03-04 13:07:10	https://panelapp.genomicsengland.co.uk/panels/53				000104.pa53.v2.4.hgnc:7590.m1.p1	2021-03-31
GENCC_000104-HGNC_7881-MONDO_0003900-HP_0000006-GENCC_100003	HGNC:7881	NOTCH1	MONDO:0003900	Connective tissue disease	MONDO:0003900	Connective tissue disease	GENCC:100003	Moderate	HP:0000006	Autosomal dominant	GENCC:000104	Genomics England PanelApp	HGNC:7881	NOTCH1	MONDO:0003900	connective tissue disease	HP:0000006	Autosomal dominant inheritance	GENCC:000104	Genomics England PanelApp	GENCC:100003	Moderate	2020-03-04 13:07:10	https://panelapp.genomicsengland.co.uk/panels/53				000104.pa53.v2.4.hgnc:7881.m1.p1	2021-03-31
GENCC_000104-HGNC_26270-OMIM_248700-HP_0000007-GENCC_100003	HGNC:26270	PIEZO2	MONDO:0009564	Marden-Walker syndrome	OMIM:248700	OMIM:248700	GENCC:100003	Moderate	HP:0000007	Autosomal recessive	GENCC:000104	Genomics England PanelApp	HGNC:26270	PIEZO2	OMIM:248700	?MARDEN-WALKER SYNDROME, 248700	HP:0000007	Autosomal recessive inheritance	GENCC:000104	Genomics England PanelApp	GENCC:100003	Moderate	2020-03-04 13:07:10	https://panelapp.genomicsengland.co.uk/panels/53				000104.pa53.v2.4.hgnc:26270.m1.p1	2021-03-31
GENCC_000104-HGNC_26270-MONDO_0003900-HP_0000007-GENCC_100003	HGNC:26270	PIEZO2	MONDO:0003900	Connective tissue disease	MONDO:0003900	Connective tissue disease	GENCC:100003	Moderate	HP:0000007	Autosomal recessive	GENCC:000104	Genomics England PanelApp	HGNC:26270	PIEZO2	MONDO:0003900	connective tissue disease	HP:0000007	Autosomal recessive inheritance	GENCC:000104	Genomics England PanelApp	GENCC:100003	Moderate	2020-03-04 13:07:10	https://panelapp.genomicsengland.co.uk/panels/53				000104.pa53.v2.4.hgnc:26270.m1.p2	2021-03-31
GENCC_000111-HGNC_124-OMIM_607944-HP_0000007-GENCC_100002	HGNC:124	ACP5	MONDO:0011939	Spondyloenchondrodysplasia with immune dysregulation	OMIM:607944	OMIM:607944	GENCC:100002	Strong	HP:0000007	Autosomal recessive	GENCC:000111	PanelApp Australia	HGNC:124	ACP5	OMIM:607944	Spondyloenchondrodysplasia, short stature, SLE, intracranial calcification, spasticity, chilblains, autoimmune haemolytic anaemia	HP:0000007	Autosomal recessive inheritance	GENCC:000111	PanelApp Australia	GENCC:100002	Strong	2020-12-22 13:07:11	https://panelapp.agha.umccr.org/panels/58/		21217755, 21217752	https://panelapp.agha.umccr.org/#!Guidelines	000111.58.124	2020-12-24
GENCC_000111-HGNC_225-OMIM_615010-HP_0000006-GENCC_100002	HGNC:225	ADAR	MONDO:0014007	Aicardi-Goutieres syndrome 6	OMIM:615010	OMIM:615010	GENCC:100002	Strong	HP:0000006	Autosomal dominant	GENCC:000111	PanelApp Australia	HGNC:225	ADAR	OMIM:615010	Aicardi-Goutieres syndrome 6, MIM#615010	HP:0000006	Autosomal dominant inheritance	GENCC:000111	PanelApp Australia	GENCC:100002	Strong	2020-12-22 13:07:11	https://panelapp.agha.umccr.org/panels/58/		23001123, 24262145	https://panelapp.agha.umccr.org/#!Guidelines	000111.58.225	2020-12-24
GENCC_000111-HGNC_225-OMIM_615010-HP_0000007-GENCC_100002	HGNC:225	ADAR	MONDO:0014007	Aicardi-Goutieres syndrome 6	OMIM:615010	OMIM:615010	GENCC:100002	Strong	HP:0000007	Autosomal recessive	GENCC:000111	PanelApp Australia	HGNC:225	ADAR	OMIM:615010	Aicardi-Goutieres syndrome 6, MIM#615010	HP:0000007	Autosomal recessive inheritance	GENCC:000111	PanelApp Australia	GENCC:100002	Strong	2020-12-22 13:07:11	https://panelapp.agha.umccr.org/panels/58/		23001123, 24262145	https://panelapp.agha.umccr.org/#!Guidelines	000111.58.225	2020-12-24
GENCC_000111-HGNC_2202-OMIM_175780-HP_0000006-GENCC_100002	HGNC:2202	COL4A1	MONDO:0008289	brain small vessel disease 1 with or without ocular anomalies	OMIM:175780	OMIM:175780	GENCC:100002	Strong	HP:0000006	Autosomal dominant	GENCC:000111	PanelApp Australia	HGNC:2202	COL4A1	OMIM:175780	Brain small vessel disease with or without ocular anomalies, MIM# 175780	HP:0000006	Autosomal dominant inheritance	GENCC:000111	PanelApp Australia	GENCC:100002	Strong	2020-12-22 13:07:11	https://panelapp.agha.umccr.org/panels/58/		0	https://panelapp.agha.umccr.org/#!Guidelines	000111.58.2202	2020-12-24
GENCC_000111-HGNC_26169-OMIM_612199-HP_0000007-GENCC_100002	HGNC:26169	CTC1	MONDO:0024564	cerebroretinal microangiopathy with calcifications and cysts 1	OMIM:612199	OMIM:612199	GENCC:100002	Strong	HP:0000007	Autosomal recessive	GENCC:000111	PanelApp Australia	HGNC:26169	CTC1	OMIM:612199	Cerebroretinal microangiopathy with calcifications and cysts, MIM# 612199	HP:0000007	Autosomal recessive inheritance	GENCC:000111	PanelApp Australia	GENCC:100002	Strong	2020-12-22 13:07:11	https://panelapp.agha.umccr.org/panels/58/		22267198, 22387016	https://panelapp.agha.umccr.org/#!Guidelines	000111.58.26169	2020-12-24
GENCC_000111-HGNC_20582-OMIM_615030-HP_0000007-GENCC_100002	HGNC:20582	CYP2U1	MONDO:0014015	hereditary spastic paraplegia 56	OMIM:615030	OMIM:615030	GENCC:100002	Strong	HP:0000007	Autosomal recessive	GENCC:000111	PanelApp Australia	HGNC:20582	CYP2U1	OMIM:615030	Spastic paraplegia 56, autosomal recessive, MIM# 615030	HP:0000007	Autosomal recessive inheritance	GENCC:000111	PanelApp Australia	GENCC:100002	Strong	2020-12-22 13:07:11	https://panelapp.agha.umccr.org/panels/58/		23176821	https://panelapp.agha.umccr.org/#!Guidelines	000111.58.20582	2020-12-24
GENCC_000111-HGNC_3438-OMIM_133540-HP_0000007-GENCC_100002	HGNC:3438	ERCC6	MONDO:0019570	Cockayne syndrome type 2	OMIM:133540	OMIM:133540	GENCC:100002	Strong	HP:0000007	Autosomal recessive	GENCC:000111	PanelApp Australia	HGNC:3438	ERCC6	OMIM:133540	Cockayne syndrome, type B, MIM#133540	HP:0000007	Autosomal recessive inheritance	GENCC:000111	PanelApp Australia	GENCC:100002	Strong	2020-12-22 13:07:11	https://panelapp.agha.umccr.org/panels/58/		0	https://panelapp.agha.umccr.org/#!Guidelines	000111.58.3438	2020-12-24
GENCC_000111-HGNC_3439-OMIM_216400-HP_0000007-GENCC_100002	HGNC:3439	ERCC8	MONDO:0019569	Cockayne syndrome type 1	OMIM:216400	OMIM:216400	GENCC:100002	Strong	HP:0000007	Autosomal recessive	GENCC:000111	PanelApp Australia	HGNC:3439	ERCC8	OMIM:216400	Cockayne syndrome, type A, MIM# 216400	HP:0000007	Autosomal recessive inheritance	GENCC:000111	PanelApp Australia	GENCC:100002	Strong	2020-12-22 13:07:11	https://panelapp.agha.umccr.org/panels/58/		26204423	https://panelapp.agha.umccr.org/#!Guidelines	000111.58.3439	2020-12-24
GENCC_000111-HGNC_3592-OMIM_619013-HP_0000007-GENCC_100004	HGNC:3592	FARSA	MONDO:0100220	Rajab interstitial lung disease with brain calcifications 2	OMIM:619013	OMIM:619013	GENCC:100004	Limited	HP:0000007	Autosomal recessive	GENCC:000111	PanelApp Australia	HGNC:3592	FARSA	OMIM:619013	Rajab interstitial lung disease with brain calcifications 2, MIM# 619013	HP:0000007	Autosomal recessive inheritance	GENCC:000111	PanelApp Australia	GENCC:100004	Limited	2020-12-22 13:07:12	https://panelapp.agha.umccr.org/panels/58/		31355908	https://panelapp.agha.umccr.org/#!Guidelines	000111.58.3592	2020-12-24
GENCC_000111-HGNC_17800-OMIM_613658-HP_0000007-GENCC_100002	HGNC:17800	FARSB	MONDO:0100215	Rajab interstitial lung disease with brain calcifications 1	OMIM:613658	OMIM:613658	GENCC:100002	Strong	HP:0000007	Autosomal recessive	GENCC:000111	PanelApp Australia	HGNC:17800	FARSB	OMIM:613658	Rajab syndrome, MIM#613658	HP:0000007	Autosomal recessive inheritance	GENCC:000111	PanelApp Australia	GENCC:100002	Strong	2020-12-22 13:07:12	https://panelapp.agha.umccr.org/panels/58/		29573043, 19161147, 29979980, 30014610	https://panelapp.agha.umccr.org/#!Guidelines	000111.58.17800	2020-12-24
GENCC_000111-HGNC_4115-OMIM_245200-HP_0000007-GENCC_100002	HGNC:4115	GALC	MONDO:0009499	Krabbe disease	OMIM:245200	OMIM:245200	GENCC:100002	Strong	HP:0000007	Autosomal recessive	GENCC:000111	PanelApp Australia	HGNC:4115	GALC	OMIM:245200	Krabbe disease, MIM# 245200	HP:0000007	Autosomal recessive inheritance	GENCC:000111	PanelApp Australia	GENCC:100002	Strong	2020-12-22 13:07:12	https://panelapp.agha.umccr.org/panels/58/		0	https://panelapp.agha.umccr.org/#!Guidelines	000111.58.4115	2020-12-24
GENCC_000111-HGNC_18873-OMIM_615846-HP_0000006-GENCC_100002	HGNC:18873	IFIH1	MONDO:0014367	Aicardi-Goutieres syndrome 7	OMIM:615846	OMIM:615846	GENCC:100002	Strong	HP:0000006	Autosomal dominant	GENCC:000111	PanelApp Australia	HGNC:18873	IFIH1	OMIM:615846	Aicardi-Goutieres syndrome 7, MIM#615846	HP:0000006	Autosomal dominant inheritance	GENCC:000111	PanelApp Australia	GENCC:100002	Strong	2020-12-22 13:07:12	https://panelapp.agha.umccr.org/panels/58/		24686847	https://panelapp.agha.umccr.org/#!Guidelines	000111.58.18873	2020-12-24
GENCC_000111-HGNC_14686-OMIM_618824-HP_0000007-GENCC_100002	HGNC:14686	JAM2	MONDO:0032938	basal ganglia calcification, idiopathic, 8, autosomal recessive	OMIM:618824	OMIM:618824	GENCC:100002	Strong	HP:0000007	Autosomal recessive	GENCC:000111	PanelApp Australia	HGNC:14686	JAM2	OMIM:618824	Primary brain calcification	HP:0000007	Autosomal recessive inheritance	GENCC:000111	PanelApp Australia	GENCC:100002	Strong	2020-12-22 13:07:13	https://panelapp.agha.umccr.org/panels/58/		31851307	https://panelapp.agha.umccr.org/#!Guidelines	000111.58.14686	2020-12-24
GENCC_000111-HGNC_15532-OMIM_613730-HP_0000007-GENCC_100002	HGNC:15532	JAM3	MONDO:0013394	porencephaly-microcephaly-bilateral congenital cataract syndrome	OMIM:613730	OMIM:613730	GENCC:100002	Strong	HP:0000007	Autosomal recessive	GENCC:000111	PanelApp Australia	HGNC:15532	JAM3	OMIM:613730	Hemorrhagic destruction of the brain, subependymal calcification, and cataracts, MIM# 613730	HP:0000007	Autosomal recessive inheritance	GENCC:000111	PanelApp Australia	GENCC:100002	Strong	2020-12-22 13:07:13	https://panelapp.agha.umccr.org/panels/58/		23255084, 21109224	https://panelapp.agha.umccr.org/#!Guidelines	000111.58.15532	2020-12-24
GENCC_000111-HGNC_19918-OMIM_618317-HP_0000006-GENCC_100002	HGNC:19918	MYORG	MONDO:0032673	basal ganglia calcification, idiopathic, 7, autosomal recessive	OMIM:618317	OMIM:618317	GENCC:100002	Strong	HP:0000006	Autosomal dominant	GENCC:000111	PanelApp Australia	HGNC:19918	MYORG	OMIM:618317	Basal ganglia calcification, idiopathic, 7, MIM#618317	HP:0000006	Autosomal dominant inheritance	GENCC:000111	PanelApp Australia	GENCC:100002	Strong	2020-12-22 13:07:13	https://panelapp.agha.umccr.org/panels/58/		30656188, 30649222, 30460687, 29910000, 31951047	https://panelapp.agha.umccr.org/#!Guidelines	000111.58.19918	2020-12-24
GENCC_000111-HGNC_19918-OMIM_618317-HP_0000007-GENCC_100002	HGNC:19918	MYORG	MONDO:0032673	basal ganglia calcification, idiopathic, 7, autosomal recessive	OMIM:618317	OMIM:618317	GENCC:100002	Strong	HP:0000007	Autosomal recessive	GENCC:000111	PanelApp Australia	HGNC:19918	MYORG	OMIM:618317	Basal ganglia calcification, idiopathic, 7, MIM#618317	HP:0000007	Autosomal recessive inheritance	GENCC:000111	PanelApp Australia	GENCC:100002	Strong	2020-12-22 13:07:13	https://panelapp.agha.umccr.org/panels/58/		30656188, 30649222, 30460687, 29910000, 31951047	https://panelapp.agha.umccr.org/#!Guidelines	000111.58.19918	2020-12-24
GENCC_000111-HGNC_24613-OMIM_618875-HP_0000007-GENCC_100002	HGNC:24613	NRROS	MONDO:0030033	seizures, early-onset, with neurodegeneration and brain calcifications	OMIM:618875	OMIM:618875	GENCC:100002	Strong	HP:0000007	Autosomal recessive	GENCC:000111	PanelApp Australia	HGNC:24613	NRROS	OMIM:618875	Seizures, early-onset, with neurodegeneration and brain calcification, MIM#618875	HP:0000007	Autosomal recessive inheritance	GENCC:000111	PanelApp Australia	GENCC:100002	Strong	2020-12-22 13:07:13	https://panelapp.agha.umccr.org/panels/58/		32100099, 32197075	https://panelapp.agha.umccr.org/#!Guidelines	000111.58.24613	2020-12-24
GENCC_000111-HGNC_8104-OMIM_251290-HP_0000007-GENCC_100002	HGNC:8104	OCLN	MONDO:0020789	pseudo-TORCH syndrome 1	OMIM:251290	OMIM:251290	GENCC:100002	Strong	HP:0000007	Autosomal recessive	GENCC:000111	PanelApp Australia	HGNC:8104	OCLN	OMIM:251290	Pseudo-TORCH syndrome 1, MIM#251290	HP:0000007	Autosomal recessive inheritance	GENCC:000111	PanelApp Australia	GENCC:100002	Strong	2020-12-22 13:07:14	https://panelapp.agha.umccr.org/panels/58/		20727516, 32240828, 29192239, 28386946	https://panelapp.agha.umccr.org/#!Guidelines	000111.58.8104	2020-12-24
GENCC_000111-HGNC_8800-OMIM_615483-HP_0000006-GENCC_100002	HGNC:8800	PDGFB	MONDO:0014204	basal ganglia calcification, idiopathic, 5	OMIM:615483	OMIM:615483	GENCC:100002	Strong	HP:0000006	Autosomal dominant	GENCC:000111	PanelApp Australia	HGNC:8800	PDGFB	OMIM:615483	Basal ganglia calcification, idiopathic, 5 , MIM#615483	HP:0000006	Autosomal dominant inheritance	GENCC:000111	PanelApp Australia	GENCC:100002	Strong	2020-12-22 13:07:14	https://panelapp.agha.umccr.org/panels/58/		23913003, 30952898, 30609140	https://panelapp.agha.umccr.org/#!Guidelines	000111.58.8800	2020-12-24
GENCC_000111-HGNC_8804-OMIM_615007-HP_0000006-GENCC_100002	HGNC:8804	PDGFRB	MONDO:0014004	basal ganglia calcification, idiopathic, 4	OMIM:615007	OMIM:615007	GENCC:100002	Strong	HP:0000006	Autosomal dominant	GENCC:000111	PanelApp Australia	HGNC:8804	PDGFRB	OMIM:615007	Basal ganglia calcification, idiopathic, 4, MIM# 615007	HP:0000006	Autosomal dominant inheritance	GENCC:000111	PanelApp Australia	GENCC:100002	Strong	2020-12-22 13:07:14	https://panelapp.agha.umccr.org/panels/58/		31004414, 30979360, 32613555	https://panelapp.agha.umccr.org/#!Guidelines	000111.58.8804	2020-12-24
GENCC_000111-HGNC_18518-OMIM_610333-HP_0000007-GENCC_100002	HGNC:18518	RNASEH2A	MONDO:0012472	Aicardi-Goutieres syndrome 4	OMIM:610333	OMIM:610333	GENCC:100002	Strong	HP:0000007	Autosomal recessive	GENCC:000111	PanelApp Australia	HGNC:18518	RNASEH2A	OMIM:610333	Aicardi-Goutieres syndrome 4, MIM# 610333	HP:0000007	Autosomal recessive inheritance	GENCC:000111	PanelApp Australia	GENCC:100002	Strong	2020-12-22 13:07:14	https://panelapp.agha.umccr.org/panels/58/		17846997, 16845400, 23592335, 27643693	https://panelapp.agha.umccr.org/#!Guidelines	000111.58.18518	2020-12-24
GENCC_000111-HGNC_25671-OMIM_610181-HP_0000007-GENCC_100002	HGNC:25671	RNASEH2B	MONDO:0012429	Aicardi-Goutieres syndrome 2	OMIM:610181	OMIM:610181	GENCC:100002	Strong	HP:0000007	Autosomal recessive	GENCC:000111	PanelApp Australia	HGNC:25671	RNASEH2B	OMIM:610181	Aicardi-Goutieres syndrome 2, MIM# 610181	HP:0000007	Autosomal recessive inheritance	GENCC:000111	PanelApp Australia	GENCC:100002	Strong	2020-12-22 13:07:14	https://panelapp.agha.umccr.org/panels/58/		16845400, 33307271, 29239743	https://panelapp.agha.umccr.org/#!Guidelines	000111.58.25671	2020-12-24
GENCC_000111-HGNC_24116-OMIM_610329-HP_0000007-GENCC_100002	HGNC:24116	RNASEH2C	MONDO:0012471	Aicardi-Goutieres syndrome 3	OMIM:610329	OMIM:610329	GENCC:100002	Strong	HP:0000007	Autosomal recessive	GENCC:000111	PanelApp Australia	HGNC:24116	RNASEH2C	OMIM:610329	Aicardi-Goutieres syndrome 3, MIM# 610329	HP:0000007	Autosomal recessive inheritance	GENCC:000111	PanelApp Australia	GENCC:100002	Strong	2020-12-22 13:07:14	https://panelapp.agha.umccr.org/panels/58/		16845400, 29239743, 29150899, 27643693	https://panelapp.agha.umccr.org/#!Guidelines	000111.58.24116	2020-12-24
GENCC_000111-HGNC_21686-OMIM_612951-HP_0000007-GENCC_100002	HGNC:21686	RNASET2	MONDO:0013058	cystic leukoencephalopathy without megalencephaly	OMIM:612951	OMIM:612951	GENCC:100002	Strong	HP:0000007	Autosomal recessive	GENCC:000111	PanelApp Australia	HGNC:21686	RNASET2	OMIM:612951	Leukoencephalopathy, cystic, without megalencephaly, MIM# 612951	HP:0000007	Autosomal recessive inheritance	GENCC:000111	PanelApp Australia	GENCC:100002	Strong	2020-12-22 13:07:14	https://panelapp.agha.umccr.org/panels/58/		19525954	https://panelapp.agha.umccr.org/#!Guidelines	000111.58.21686	2020-12-24
GENCC_000111-HGNC_15925-OMIM_612952-HP_0000007-GENCC_100002	HGNC:15925	SAMHD1	MONDO:0013059	Aicardi-Goutieres syndrome 5	OMIM:612952	OMIM:612952	GENCC:100002	Strong	HP:0000007	Autosomal recessive	GENCC:000111	PanelApp Australia	HGNC:15925	SAMHD1	OMIM:612952	Aicardi-Goutieres syndrome 5, MIM# 612952	HP:0000007	Autosomal recessive inheritance	GENCC:000111	PanelApp Australia	GENCC:100002	Strong	2020-12-22 13:07:14	https://panelapp.agha.umccr.org/panels/58/		19525956, 21102625, 33307271	https://panelapp.agha.umccr.org/#!Guidelines	000111.58.15925	2020-12-24
GENCC_000111-HGNC_10947-OMIM_213600-HP_0000006-GENCC_100002	HGNC:10947	SLC20A2	MONDO:0024538	basal ganglia calcification, idiopathic, 1	OMIM:213600	OMIM:213600	GENCC:100002	Strong	HP:0000006	Autosomal dominant	GENCC:000111	PanelApp Australia	HGNC:10947	SLC20A2	OMIM:213600	Basal ganglia calcification, idiopathic, 1, MIM# 213600	HP:0000006	Autosomal dominant inheritance	GENCC:000111	PanelApp Australia	GENCC:100002	Strong	2020-12-22 13:07:15	https://panelapp.agha.umccr.org/panels/58/		22327515, 23334463	https://panelapp.agha.umccr.org/#!Guidelines	000111.58.10947	2020-12-24
GENCC_000111-HGNC_32952-OMIM_614561-HP_0000007-GENCC_100002	HGNC:32952	SNORD118	MONDO:0013803	leukoencephalopathy with calcifications and cysts	OMIM:614561	OMIM:614561	GENCC:100002	Strong	HP:0000007	Autosomal recessive	GENCC:000111	PanelApp Australia	HGNC:32952	SNORD118	OMIM:614561	Leukoencephalopathy, brain calcifications, and cysts, MIM#614561	HP:0000007	Autosomal recessive inheritance	GENCC:000111	PanelApp Australia	GENCC:100002	Strong	2020-12-22 13:07:15	https://panelapp.agha.umccr.org/panels/58/		27571260	https://panelapp.agha.umccr.org/#!Guidelines	000111.58.32952	2020-12-24
GENCC_000111-HGNC_26200-OMIM_617341-HP_0000007-GENCC_100002	HGNC:26200	STN1	MONDO:0015026	cerebroretinal microangiopathy with calcifications and cysts 2	OMIM:617341	OMIM:617341	GENCC:100002	Strong	HP:0000007	Autosomal recessive	GENCC:000111	PanelApp Australia	HGNC:26200	STN1	OMIM:617341	Cerebroretinal microangiopathy with calcifications and cysts 2, MIM# 617341	HP:0000007	Autosomal recessive inheritance	GENCC:000111	PanelApp Australia	GENCC:100002	Strong	2020-12-22 13:07:15	https://panelapp.agha.umccr.org/panels/58/		27432940, 32627942	https://panelapp.agha.umccr.org/#!Guidelines	000111.58.26200	2020-12-24
GENCC_000111-HGNC_11824-OMIM_268130-HP_0000006-GENCC_100002	HGNC:11824	TINF2	MONDO:0009990	Revesz syndrome	OMIM:268130	OMIM:268130	GENCC:100002	Strong	HP:0000006	Autosomal dominant	GENCC:000111	PanelApp Australia	HGNC:11824	TINF2	OMIM:268130	Revesz syndrome, MIM# 268130	HP:0000006	Autosomal dominant inheritance	GENCC:000111	PanelApp Australia	GENCC:100002	Strong	2020-12-22 13:07:15	https://panelapp.agha.umccr.org/panels/58/		21477109, 18252230	https://panelapp.agha.umccr.org/#!Guidelines	000111.58.11824	2020-12-24
GENCC_000111-HGNC_17761-OMIM_618193-HP_0000007-GENCC_100002	HGNC:17761	TREM2	MONDO:0020750	polycystic lipomembranous osteodysplasia with sclerosing leukoencephalopathy 2	OMIM:618193	OMIM:618193	GENCC:100002	Strong	HP:0000007	Autosomal recessive	GENCC:000111	PanelApp Australia	HGNC:17761	TREM2	OMIM:618193	Polycystic lipomembranous osteodysplasia with sclerosing leukoencephalopathy 2, MIM# 618193	HP:0000007	Autosomal recessive inheritance	GENCC:000111	PanelApp Australia	GENCC:100002	Strong	2020-12-22 13:07:15	https://panelapp.agha.umccr.org/panels/58/		12080485, 15883308	https://panelapp.agha.umccr.org/#!Guidelines	000111.58.17761	2020-12-24
GENCC_000111-HGNC_12269-OMIM_225750-HP_0000006-GENCC_100002	HGNC:12269	TREX1	MONDO:0009165	Aicardi-Goutieres syndrome 1	OMIM:225750	OMIM:225750	GENCC:100002	Strong	HP:0000006	Autosomal dominant	GENCC:000111	PanelApp Australia	HGNC:12269	TREX1	OMIM:225750	Aicardi-Goutieres syndrome 1, dominant and recessive, MIM# 225750	HP:0000006	Autosomal dominant inheritance	GENCC:000111	PanelApp Australia	GENCC:100002	Strong	2020-12-22 13:07:15	https://panelapp.agha.umccr.org/panels/58/		17846997	https://panelapp.agha.umccr.org/#!Guidelines	000111.58.12269	2020-12-24
GENCC_000111-HGNC_12269-OMIM_225750-HP_0000007-GENCC_100002	HGNC:12269	TREX1	MONDO:0009165	Aicardi-Goutieres syndrome 1	OMIM:225750	OMIM:225750	GENCC:100002	Strong	HP:0000007	Autosomal recessive	GENCC:000111	PanelApp Australia	HGNC:12269	TREX1	OMIM:225750	Aicardi-Goutieres syndrome 1, dominant and recessive, MIM# 225750	HP:0000007	Autosomal recessive inheritance	GENCC:000111	PanelApp Australia	GENCC:100002	Strong	2020-12-22 13:07:15	https://panelapp.agha.umccr.org/panels/58/		17846997	https://panelapp.agha.umccr.org/#!Guidelines	000111.58.12269	2020-12-24
GENCC_000111-HGNC_12362-OMIM_191100-HP_0000006-GENCC_100002	HGNC:12362	TSC1	MONDO:0008612	tuberous sclerosis 1	OMIM:191100	OMIM:191100	GENCC:100002	Strong	HP:0000006	Autosomal dominant	GENCC:000111	PanelApp Australia	HGNC:12362	TSC1	OMIM:191100	Tuberous sclerosis 1, MIM# 191100	HP:0000006	Autosomal dominant inheritance	GENCC:000111	PanelApp Australia	GENCC:100002	Strong	2020-12-22 13:07:15	https://panelapp.agha.umccr.org/panels/58/		0	https://panelapp.agha.umccr.org/#!Guidelines	000111.58.12362	2020-12-24
GENCC_000111-HGNC_12363-OMIM_613254-HP_0000006-GENCC_100002	HGNC:12363	TSC2	MONDO:0013199	tuberous sclerosis 2	OMIM:613254	OMIM:613254	GENCC:100002	Strong	HP:0000006	Autosomal dominant	GENCC:000111	PanelApp Australia	HGNC:12363	TSC2	OMIM:613254	Tuberous sclerosis 2, MIM# 613254	HP:0000006	Autosomal dominant inheritance	GENCC:000111	PanelApp Australia	GENCC:100002	Strong	2020-12-22 13:07:15	https://panelapp.agha.umccr.org/panels/58/		0	https://panelapp.agha.umccr.org/#!Guidelines	000111.58.12363	2020-12-24
GENCC_000111-HGNC_12449-OMIM_221770-HP_0000007-GENCC_100002	HGNC:12449	TYROBP	MONDO:0020749	polycystic lipomembranous osteodysplasia with sclerosing leukoencephalopathy 1	OMIM:221770	OMIM:221770	GENCC:100002	Strong	HP:0000007	Autosomal recessive	GENCC:000111	PanelApp Australia	HGNC:12449	TYROBP	OMIM:221770	Polycystic lipomembranous osteodysplasia with sclerosing leukoencephalopathy 1, MIM# 221770	HP:0000007	Autosomal recessive inheritance	GENCC:000111	PanelApp Australia	GENCC:100002	Strong	2020-12-22 13:07:15	https://panelapp.agha.umccr.org/panels/58/		30242731	https://panelapp.agha.umccr.org/#!Guidelines	000111.58.12449	2020-12-24
GENCC_000111-HGNC_12616-OMIM_617397-HP_0000007-GENCC_100002	HGNC:12616	USP18	MONDO:0018828	UPS18 deficiency	OMIM:617397	OMIM:617397	GENCC:100002	Strong	HP:0000007	Autosomal recessive	GENCC:000111	PanelApp Australia	HGNC:12616	USP18	OMIM:617397	Pseudo-TORCH syndrome 2, MIM# 617397	HP:0000007	Autosomal recessive inheritance	GENCC:000111	PanelApp Australia	GENCC:100002	Strong	2020-12-22 13:07:16	https://panelapp.agha.umccr.org/panels/58/		31940699, 27325888	https://panelapp.agha.umccr.org/#!Guidelines	000111.58.12616	2020-12-24
GENCC_000111-HGNC_12827-OMIM_616413-HP_0000006-GENCC_100002	HGNC:12827	XPR1	MONDO:0014628	basal ganglia calcification, idiopathic, 6	OMIM:616413	OMIM:616413	GENCC:100002	Strong	HP:0000006	Autosomal dominant	GENCC:000111	PanelApp Australia	HGNC:12827	XPR1	OMIM:616413	Basal ganglia calcification, idiopathic, 6, MIM# 616413	HP:0000006	Autosomal dominant inheritance	GENCC:000111	PanelApp Australia	GENCC:100002	Strong	2020-12-22 13:07:16	https://panelapp.agha.umccr.org/panels/58/		25938945	https://panelapp.agha.umccr.org/#!Guidelines	000111.58.12827	2020-12-24
GENCC_000111-HGNC_15808-OMIM_617662-HP_0000007-GENCC_100002	HGNC:15808	GZF1	MONDO:0060556	joint laxity, short stature, and myopia	OMIM:617662	OMIM:617662	GENCC:100002	Strong	HP:0000007	Autosomal recessive	GENCC:000111	PanelApp Australia	HGNC:15808	GZF1	OMIM:617662	Joint laxity, short stature, and myopia, MIM# 617662	HP:0000007	Autosomal recessive inheritance	GENCC:000111	PanelApp Australia	GENCC:100002	Strong	2021-01-16 13:07:18	https://panelapp.agha.umccr.org/panels/3114/		33009817, 28475863	https://panelapp.agha.umccr.org/#!Guidelines	000111.3114.15808	2021-01-21
GENCC_000111-HGNC_12703-OMIM_193220-HP_0000006-GENCC_100002	HGNC:12703	BEST1	MONDO:0008662	autosomal dominant vitreoretinochoroidopathy	OMIM:193220	OMIM:193220	GENCC:100002	Strong	HP:0000006	Autosomal dominant	GENCC:000111	PanelApp Australia	HGNC:12703	BEST1	OMIM:193220	Vitreoretinochoroidopathy, MIM# 193220	HP:0000006	Autosomal dominant inheritance	GENCC:000111	PanelApp Australia	GENCC:100002	Strong	2020-03-04 13:07:19	https://panelapp.agha.umccr.org/panels/180/		0	https://panelapp.agha.umccr.org/#!Guidelines	000111.180.12703	2021-01-21
GENCC_000111-HGNC_9475-OMIM_167800-HP_0000006-GENCC_100002	HGNC:9475	PRSS1	MONDO:0008185	hereditary chronic pancreatitis	OMIM:167800	OMIM:167800	GENCC:100002	Strong	HP:0000006	Autosomal dominant	GENCC:000111	PanelApp Australia	HGNC:9475	PRSS1	OMIM:167800	Pancreatitis, hereditary, MIM# 167800	HP:0000006	Autosomal dominant inheritance	GENCC:000111	PanelApp Australia	GENCC:100002	Strong	2021-01-17 13:07:20	https://panelapp.agha.umccr.org/panels/154/		8841182, 10204851, 10529393, 11097832, 11702203, 15776435, 16791840, 18461367, 17072318	https://panelapp.agha.umccr.org/#!Guidelines	000111.154.9475	2021-01-21
GENCC_000111-HGNC_11244-OMIM_608189-HP_0000006-GENCC_100002	HGNC:11244	SPINK1	MONDO:0011986	tropical pancreatitis	OMIM:608189	OMIM:608189	GENCC:100002	Strong	HP:0000006	Autosomal dominant	GENCC:000111	PanelApp Australia	HGNC:11244	SPINK1	OMIM:608189	Tropical calcific pancreatitis, MIM# 608189	HP:0000006	Autosomal dominant inheritance	GENCC:000111	PanelApp Australia	GENCC:100002	Strong	2021-01-17 13:07:21	https://panelapp.agha.umccr.org/panels/154/		10835640, 11355022, 11938439, 16823394, 17274009, 27535533	https://panelapp.agha.umccr.org/#!Guidelines	000111.154.11244.1	2021-01-21
GENCC_000111-HGNC_11244-OMIM_167800-HP_0000006-GENCC_100002	HGNC:11244	SPINK1	MONDO:0008185	hereditary chronic pancreatitis	OMIM:167800	OMIM:167800	GENCC:100002	Strong	HP:0000006	Autosomal dominant	GENCC:000111	PanelApp Australia	HGNC:11244	SPINK1	OMIM:167800	Pancreatitis, hereditary, MIM# 167800	HP:0000006	Autosomal dominant inheritance	GENCC:000111	PanelApp Australia	GENCC:100002	Strong	2021-01-17 13:07:21	https://panelapp.agha.umccr.org/panels/154/		10835640, 11355022, 11938439, 16823394, 17274009, 27535533	https://panelapp.agha.umccr.org/#!Guidelines	000111.154.11244.2	2021-01-21
GENCC_000111-HGNC_21497-OMIM_611126-HP_0000007-GENCC_100002	HGNC:21497	ACAD9	MONDO:0012624	acyl-CoA dehydrogenase 9 deficiency	OMIM:611126	OMIM:611126	GENCC:100002	Strong	HP:0000007	Autosomal recessive	GENCC:000111	PanelApp Australia	HGNC:21497	ACAD9	OMIM:611126	Mitochondrial complex I deficiency, nuclear type 20, MIM# 611126	HP:0000007	Autosomal recessive inheritance	GENCC:000111	PanelApp Australia	GENCC:100002	Strong	2021-01-03 13:07:21	https://panelapp.agha.umccr.org/panels/103/		0	https://panelapp.agha.umccr.org/#!Guidelines	000111.103.21497	2021-01-21
GENCC_000111-HGNC_89-OMIM_201450-HP_0000007-GENCC_100002	HGNC:89	ACADM	MONDO:0008721	medium chain acyl-CoA dehydrogenase deficiency	OMIM:201450	OMIM:201450	GENCC:100002	Strong	HP:0000007	Autosomal recessive	GENCC:000111	PanelApp Australia	HGNC:89	ACADM	OMIM:201450	Acyl-CoA dehydrogenase, medium chain, deficiency of, MIM# 201450	HP:0000007	Autosomal recessive inheritance	GENCC:000111	PanelApp Australia	GENCC:100002	Strong	2021-01-03 13:07:22	https://panelapp.agha.umccr.org/panels/103/		0	https://panelapp.agha.umccr.org/#!Guidelines	000111.103.89	2021-01-21
GENCC_000111-HGNC_90-OMIM_201470-HP_0000007-GENCC_100002	HGNC:90	ACADS	MONDO:0008722	short chain acyl-CoA dehydrogenase deficiency	OMIM:201470	OMIM:201470	GENCC:100002	Strong	HP:0000007	Autosomal recessive	GENCC:000111	PanelApp Australia	HGNC:90	ACADS	OMIM:201470	Acyl-CoA dehydrogenase, short-chain, deficiency of, MIM# 201470	HP:0000007	Autosomal recessive inheritance	GENCC:000111	PanelApp Australia	GENCC:100002	Strong	2021-01-03 13:07:22	https://panelapp.agha.umccr.org/panels/103/		0	https://panelapp.agha.umccr.org/#!Guidelines	000111.103.90	2021-01-21
GENCC_000111-HGNC_91-OMIM_610006-HP_0000007-GENCC_100002	HGNC:91	ACADSB	MONDO:0012392	2-methylbutyryl-CoA dehydrogenase deficiency	OMIM:610006	OMIM:610006	GENCC:100002	Strong	HP:0000007	Autosomal recessive	GENCC:000111	PanelApp Australia	HGNC:91	ACADSB	OMIM:610006	2-methylbutyrylglycinuria MIM#610006	HP:0000007	Autosomal recessive inheritance	GENCC:000111	PanelApp Australia	GENCC:100002	Strong	2021-01-03 13:07:22	https://panelapp.agha.umccr.org/panels/103/		11013134, 17945527, 30730842	https://panelapp.agha.umccr.org/#!Guidelines	000111.103.91	2021-01-21
GENCC_000111-HGNC_92-OMIM_201475-HP_0000007-GENCC_100002	HGNC:92	ACADVL	MONDO:0008723	very long chain acyl-CoA dehydrogenase deficiency	OMIM:201475	OMIM:201475	GENCC:100002	Strong	HP:0000007	Autosomal recessive	GENCC:000111	PanelApp Australia	HGNC:92	ACADVL	OMIM:201475	VLCAD deficiency, MIM# 201475	HP:0000007	Autosomal recessive inheritance	GENCC:000111	PanelApp Australia	GENCC:100002	Strong	2021-01-03 13:07:22	https://panelapp.agha.umccr.org/panels/103/		0	https://panelapp.agha.umccr.org/#!Guidelines	000111.103.92	2021-01-21
GENCC_000111-HGNC_93-OMIM_203750-HP_0000007-GENCC_100002	HGNC:93	ACAT1	MONDO:0008760	beta-ketothiolase deficiency	OMIM:203750	OMIM:203750	GENCC:100002	Strong	HP:0000007	Autosomal recessive	GENCC:000111	PanelApp Australia	HGNC:93	ACAT1	OMIM:203750	Alpha-methylacetoacetic aciduria MIM#203750	HP:0000007	Autosomal recessive inheritance	GENCC:000111	PanelApp Australia	GENCC:100002	Strong	2021-01-03 13:07:22	https://panelapp.agha.umccr.org/panels/103/		17236799, 1715688	https://panelapp.agha.umccr.org/#!Guidelines	000111.103.93	2021-01-21
GENCC_000111-HGNC_2328-OMIM_255120-HP_0000007-GENCC_100002	HGNC:2328	CPT1A	MONDO:0009705	Carnitine palmitoyltransferase 1A deficiency	OMIM:255120	OMIM:255120	GENCC:100002	Strong	HP:0000007	Autosomal recessive	GENCC:000111	PanelApp Australia	HGNC:2328	CPT1A	OMIM:255120	CPT deficiency, hepatic, type IA, MIM# 255120	HP:0000007	Autosomal recessive inheritance	GENCC:000111	PanelApp Australia	GENCC:100002	Strong	2021-01-03 13:07:22	https://panelapp.agha.umccr.org/panels/103/		12189492	https://panelapp.agha.umccr.org/#!Guidelines	000111.103.2328	2021-01-21
GENCC_000111-HGNC_2330-OMIM_600649-HP_0000007-GENCC_100002	HGNC:2330	CPT2	MONDO:0010914	carnitine palmitoyl transferase II deficiency, severe infantile form	OMIM:600649	OMIM:600649	GENCC:100002	Strong	HP:0000007	Autosomal recessive	GENCC:000111	PanelApp Australia	HGNC:2330	CPT2	OMIM:600649	CPT II deficiency, infantile 600649	HP:0000007	Autosomal recessive inheritance	GENCC:000111	PanelApp Australia	GENCC:100002	Strong	2021-01-03 13:07:23	https://panelapp.agha.umccr.org/panels/103/		0	https://panelapp.agha.umccr.org/#!Guidelines	000111.103.2330.1	2021-01-21
GENCC_000111-HGNC_2330-OMIM_608836-HP_0000007-GENCC_100002	HGNC:2330	CPT2	MONDO:0012136	carnitine palmitoyl transferase II deficiency, neonatal form	OMIM:608836	OMIM:608836	GENCC:100002	Strong	HP:0000007	Autosomal recessive	GENCC:000111	PanelApp Australia	HGNC:2330	CPT2	OMIM:608836	CPT II deficiency, lethal neonatal 608836	HP:0000007	Autosomal recessive inheritance	GENCC:000111	PanelApp Australia	GENCC:100002	Strong	2021-01-03 13:07:23	https://panelapp.agha.umccr.org/panels/103/		0	https://panelapp.agha.umccr.org/#!Guidelines	000111.103.2330.2	2021-01-21
GENCC_000111-HGNC_2330-OMIM_255110-HP_0000007-GENCC_100002	HGNC:2330	CPT2	MONDO:0009704	carnitine palmitoyl transferase II deficiency, myopathic form	OMIM:255110	OMIM:255110	GENCC:100002	Strong	HP:0000007	Autosomal recessive	GENCC:000111	PanelApp Australia	HGNC:2330	CPT2	OMIM:255110	CPT II deficiency, myopathic, stress-induced 255110	HP:0000007	Autosomal recessive inheritance	GENCC:000111	PanelApp Australia	GENCC:100002	Strong	2021-01-03 13:07:24	https://panelapp.agha.umccr.org/panels/103/		0	https://panelapp.agha.umccr.org/#!Guidelines	000111.103.2330.3	2021-01-21
GENCC_000111-HGNC_3151-OMIM_616277-HP_0000007-GENCC_100002	HGNC:3151	ECHS1	MONDO:0014563	mitochondrial short-chain Enoyl-Coa hydratase 1 deficiency	OMIM:616277	OMIM:616277	GENCC:100002	Strong	HP:0000007	Autosomal recessive	GENCC:000111	PanelApp Australia	HGNC:3151	ECHS1	OMIM:616277	Mitochondrial short-chain enoyl-CoA hydratase 1 deficiency, MIM# 616277	HP:0000007	Autosomal recessive inheritance	GENCC:000111	PanelApp Australia	GENCC:100002	Strong	2021-01-03 13:07:24	https://panelapp.agha.umccr.org/panels/103/		31399326, 25125611, 25393721	https://panelapp.agha.umccr.org/#!Guidelines	000111.103.3151	2021-01-21
GENCC_000111-HGNC_3481-OMIM_231680-HP_0000007-GENCC_100002	HGNC:3481	ETFA	MONDO:0009282	multiple acyl-CoA dehydrogenase deficiency	OMIM:231680	OMIM:231680	GENCC:100002	Strong	HP:0000007	Autosomal recessive	GENCC:000111	PanelApp Australia	HGNC:3481	ETFA	OMIM:231680	Glutaric acidemia IIA, MIM# 231680	HP:0000007	Autosomal recessive inheritance	GENCC:000111	PanelApp Australia	GENCC:100002	Strong	2021-01-03 13:07:24	https://panelapp.agha.umccr.org/panels/103/		0	https://panelapp.agha.umccr.org/#!Guidelines	000111.103.3481	2021-01-21
GENCC_000111-HGNC_3482-OMIM_231680-HP_0000007-GENCC_100002	HGNC:3482	ETFB	MONDO:0009282	multiple acyl-CoA dehydrogenase deficiency	OMIM:231680	OMIM:231680	GENCC:100002	Strong	HP:0000007	Autosomal recessive	GENCC:000111	PanelApp Australia	HGNC:3482	ETFB	OMIM:231680	Glutaric acidemia IIB, MIM# 231680	HP:0000007	Autosomal recessive inheritance	GENCC:000111	PanelApp Australia	GENCC:100002	Strong	2021-01-03 13:07:24	https://panelapp.agha.umccr.org/panels/103/		0	https://panelapp.agha.umccr.org/#!Guidelines	000111.103.3482	2021-01-21
GENCC_000111-HGNC_3483-OMIM_231680-HP_0000007-GENCC_100002	HGNC:3483	ETFDH	MONDO:0009282	multiple acyl-CoA dehydrogenase deficiency	OMIM:231680	OMIM:231680	GENCC:100002	Strong	HP:0000007	Autosomal recessive	GENCC:000111	PanelApp Australia	HGNC:3483	ETFDH	OMIM:231680	Glutaric acidemia IIC, MIM# 231680	HP:0000007	Autosomal recessive inheritance	GENCC:000111	PanelApp Australia	GENCC:100002	Strong	2021-01-03 13:07:24	https://panelapp.agha.umccr.org/panels/103/		0	https://panelapp.agha.umccr.org/#!Guidelines	000111.103.3483	2021-01-21
GENCC_000111-HGNC_24671-OMIM_255100-HP_0000007-GENCC_100003	HGNC:24671	FLAD1	MONDO:0009703	myopathy with abnormal lipid metabolism	OMIM:255100	OMIM:255100	GENCC:100003	Moderate	HP:0000007	Autosomal recessive	GENCC:000111	PanelApp Australia	HGNC:24671	FLAD1	OMIM:255100	Lipid storage myopathy due to flavin adenine dinucleotide synthetase deficiency, MIM# 255100	HP:0000007	Autosomal recessive inheritance	GENCC:000111	PanelApp Australia	GENCC:100003	Moderate	2021-01-03 13:07:24	https://panelapp.agha.umccr.org/panels/103/		25058219, 27259049, 16643857, 20060505	https://panelapp.agha.umccr.org/#!Guidelines	000111.103.24671	2021-01-21
GENCC_000111-HGNC_4335-OMIM_606762-HP_0000007-GENCC_100002	HGNC:4335	GLUD1	MONDO:0011717	hyperinsulinism-hyperammonemia syndrome	OMIM:606762	OMIM:606762	GENCC:100002	Strong	HP:0000007	Autosomal recessive	GENCC:000111	PanelApp Australia	HGNC:4335	GLUD1	OMIM:606762	Hyperinsulinism-hyperammonemia syndrome, MIM# 606762	HP:0000007	Autosomal recessive inheritance	GENCC:000111	PanelApp Australia	GENCC:100002	Strong	2021-01-03 13:07:24	https://panelapp.agha.umccr.org/panels/103/		11214910, 11297618	https://panelapp.agha.umccr.org/#!Guidelines	000111.103.4335	2021-01-21
GENCC_000111-HGNC_4799-MONDO_0009278-HP_0000007-GENCC_100002	HGNC:4799	HADH	MONDO:0009278	hyperinsulinism due to short chain 3-hydroxylacyl-CoA dehydrogenase deficiency	MONDO:0009278	hyperinsulinism due to short chain 3-hydroxylacyl-CoA dehydrogenase deficiency	GENCC:100002	Strong	HP:0000007	Autosomal recessive	GENCC:000111	PanelApp Australia	HGNC:4799	HADH	MONDO:0009278	SCHAD deficiency, MONDO:0009278	HP:0000007	Autosomal recessive inheritance	GENCC:000111	PanelApp Australia	GENCC:100002	Strong	2021-01-03 13:07:24	https://panelapp.agha.umccr.org/panels/103/		0	https://panelapp.agha.umccr.org/#!Guidelines	000111.103.4799	2021-01-21
GENCC_000111-HGNC_4801-OMIM_609016-HP_0000007-GENCC_100002	HGNC:4801	HADHA	MONDO:0012173	long chain 3-hydroxyacyl-CoA dehydrogenase deficiency	OMIM:609016	OMIM:609016	GENCC:100002	Strong	HP:0000007	Autosomal recessive	GENCC:000111	PanelApp Australia	HGNC:4801	HADHA	OMIM:609016	LCHAD deficiency, MIM# 609016	HP:0000007	Autosomal recessive inheritance	GENCC:000111	PanelApp Australia	GENCC:100002	Strong	2021-01-03 13:07:24	https://panelapp.agha.umccr.org/panels/103/		0	https://panelapp.agha.umccr.org/#!Guidelines	000111.103.4801	2021-01-21
GENCC_000111-HGNC_4803-OMIM_609015-HP_0000007-GENCC_100002	HGNC:4803	HADHB	MONDO:0012172	mitochondrial trifunctional protein deficiency	OMIM:609015	OMIM:609015	GENCC:100002	Strong	HP:0000007	Autosomal recessive	GENCC:000111	PanelApp Australia	HGNC:4803	HADHB	OMIM:609015	Trifunctional protein deficiency, MIM# 609015	HP:0000007	Autosomal recessive inheritance	GENCC:000111	PanelApp Australia	GENCC:100002	Strong	2021-01-03 13:07:24	https://panelapp.agha.umccr.org/panels/103/		30682426, 28515471	https://panelapp.agha.umccr.org/#!Guidelines	000111.103.4803	2021-01-21
GENCC_000111-HGNC_5005-OMIM_246450-HP_0000007-GENCC_100002	HGNC:5005	HMGCL	MONDO:0009520	3-hydroxy-3-methylglutaric aciduria	OMIM:246450	OMIM:246450	GENCC:100002	Strong	HP:0000007	Autosomal recessive	GENCC:000111	PanelApp Australia	HGNC:5005	HMGCL	OMIM:246450	HMG-CoA lyase deficiency, MIM# 246450	HP:0000007	Autosomal recessive inheritance	GENCC:000111	PanelApp Australia	GENCC:100002	Strong	2021-01-03 13:07:25	https://panelapp.agha.umccr.org/panels/103/		8617516	https://panelapp.agha.umccr.org/#!Guidelines	000111.103.5005	2021-01-21
GENCC_000111-HGNC_5008-OMIM_605911-HP_0000007-GENCC_100002	HGNC:5008	HMGCS2	MONDO:0011614	3-hydroxy-3-methylglutaryl-CoA synthase deficiency	OMIM:605911	OMIM:605911	GENCC:100002	Strong	HP:0000007	Autosomal recessive	GENCC:000111	PanelApp Australia	HGNC:5008	HMGCS2	OMIM:605911	HMG-CoA synthase-2 deficiency, MIM# 605911	HP:0000007	Autosomal recessive inheritance	GENCC:000111	PanelApp Australia	GENCC:100002	Strong	2021-01-03 13:07:25	https://panelapp.agha.umccr.org/panels/103/		33045405	https://panelapp.agha.umccr.org/#!Guidelines	000111.103.5008	2021-01-21
GENCC_000111-HGNC_13345-OMIM_268200-HP_0000007-GENCC_100002	HGNC:13345	LPIN1	MONDO:0009992	myoglobinuria, acute recurrent, autosomal recessive	OMIM:268200	OMIM:268200	GENCC:100002	Strong	HP:0000007	Autosomal recessive	GENCC:000111	PanelApp Australia	HGNC:13345	LPIN1	OMIM:268200	Myoglobinuria, acute recurrent, autosomal recessive, MIM# 268200	HP:0000007	Autosomal recessive inheritance	GENCC:000111	PanelApp Australia	GENCC:100002	Strong	2021-01-03 13:07:25	https://panelapp.agha.umccr.org/panels/103/		18817903, 32549891, 32522502, 32410653	https://panelapp.agha.umccr.org/#!Guidelines	000111.103.13345	2021-01-21
GENCC_000111-HGNC_7150-OMIM_248360-HP_0000007-GENCC_100002	HGNC:7150	MLYCD	MONDO:0009556	malonic aciduria	OMIM:248360	OMIM:248360	GENCC:100002	Strong	HP:0000007	Autosomal recessive	GENCC:000111	PanelApp Australia	HGNC:7150	MLYCD	OMIM:248360	Malonyl-CoA decarboxylase deficiency, MIM# 248360	HP:0000007	Autosomal recessive inheritance	GENCC:000111	PanelApp Australia	GENCC:100002	Strong	2021-01-03 13:07:25	https://panelapp.agha.umccr.org/panels/103/		12955715	https://panelapp.agha.umccr.org/#!Guidelines	000111.103.7150	2021-01-21
GENCC_000111-HGNC_26404-OMIM_616034-HP_0000007-GENCC_100002	HGNC:26404	NADK2	MONDO:0014464	progressive encephalopathy with leukodystrophy due to DECR deficiency	OMIM:616034	OMIM:616034	GENCC:100002	Strong	HP:0000007	Autosomal recessive	GENCC:000111	PanelApp Australia	HGNC:26404	NADK2	OMIM:616034	2,4-dienoyl-CoA reductase deficiency, MIM# 616034	HP:0000007	Autosomal recessive inheritance	GENCC:000111	PanelApp Australia	GENCC:100002	Strong	2021-01-03 13:07:25	https://panelapp.agha.umccr.org/panels/103/		24847004, 27940755, 23212377, 28923496	https://panelapp.agha.umccr.org/#!Guidelines	000111.103.26404	2021-01-21
GENCC_000111-HGNC_8527-OMIM_245050-HP_0000007-GENCC_100002	HGNC:8527	OXCT1	MONDO:0009492	succinyl-CoA:3-ketoacid CoA transferase deficiency	OMIM:245050	OMIM:245050	GENCC:100002	Strong	HP:0000007	Autosomal recessive	GENCC:000111	PanelApp Australia	HGNC:8527	OXCT1	OMIM:245050	Succinyl CoA:3-oxoacid CoA transferase deficiency MIM#245050	HP:0000007	Autosomal recessive inheritance	GENCC:000111	PanelApp Australia	GENCC:100002	Strong	2021-01-03 13:07:25	https://panelapp.agha.umccr.org/panels/103/		8751852, 10964512, 28178565, 11757586, 8844009	https://panelapp.agha.umccr.org/#!Guidelines	000111.103.8527	2021-01-21
GENCC_000111-HGNC_10969-OMIM_212140-HP_0000007-GENCC_100002	HGNC:10969	SLC22A5	MONDO:0008919	systemic primary carnitine deficiency disease	OMIM:212140	OMIM:212140	GENCC:100002	Strong	HP:0000007	Autosomal recessive	GENCC:000111	PanelApp Australia	HGNC:10969	SLC22A5	OMIM:212140	Carnitine deficiency, systemic primary, MIM# 212140	HP:0000007	Autosomal recessive inheritance	GENCC:000111	PanelApp Australia	GENCC:100002	Strong	2021-01-03 13:07:25	https://panelapp.agha.umccr.org/panels/103/		0	https://panelapp.agha.umccr.org/#!Guidelines	000111.103.10969	2021-01-21
GENCC_000111-HGNC_1421-OMIM_212138-HP_0000007-GENCC_100002	HGNC:1421	SLC25A20	MONDO:0008918	carnitine-acylcarnitine translocase deficiency	OMIM:212138	OMIM:212138	GENCC:100002	Strong	HP:0000007	Autosomal recessive	GENCC:000111	PanelApp Australia	HGNC:1421	SLC25A20	OMIM:212138	Carnitine-acylcarnitine translocase deficiency, MIM# 212138	HP:0000007	Autosomal recessive inheritance	GENCC:000111	PanelApp Australia	GENCC:100002	Strong	2021-01-03 13:07:25	https://panelapp.agha.umccr.org/panels/103/		15363639, 15365988, 24088670	https://panelapp.agha.umccr.org/#!Guidelines	000111.103.1421	2021-01-21
GENCC_000111-HGNC_16187-OMIM_211530-HP_0000007-GENCC_100002	HGNC:16187	SLC52A3	MONDO:0024537	Brown-Vialetto-van Laere syndrome 1	OMIM:211530	OMIM:211530	GENCC:100002	Strong	HP:0000007	Autosomal recessive	GENCC:000111	PanelApp Australia	HGNC:16187	SLC52A3	OMIM:211530	Brown-Vialetto-Van Laere syndrome 1, MIM# 211530	HP:0000007	Autosomal recessive inheritance	GENCC:000111	PanelApp Australia	GENCC:100002	Strong	2021-01-03 13:07:25	https://panelapp.agha.umccr.org/panels/103/		0	https://panelapp.agha.umccr.org/#!Guidelines	000111.103.16187	2021-01-21
GENCC_000111-HGNC_23-OMIM_613163-HP_0000007-GENCC_100004	HGNC:23	ABAT	MONDO:0013166	GABA aminotransferase deficiency	OMIM:613163	OMIM:613163	GENCC:100004	Limited	HP:0000007	Autosomal recessive	GENCC:000111	PanelApp Australia	HGNC:23	ABAT	OMIM:613163	GABA-transaminase deficiency, MIM# 613163	HP:0000007	Autosomal recessive inheritance	GENCC:000111	PanelApp Australia	GENCC:100004	Limited	2021-01-05 13:07:26	https://panelapp.agha.umccr.org/panels/89/		0	https://panelapp.agha.umccr.org/#!Guidelines	000111.89.23	2021-01-21
GENCC_000111-HGNC_360-OMIM_240300-HP_0000006-GENCC_100002	HGNC:360	AIRE	MONDO:0009411	autoimmune polyendocrine syndrome type 1	OMIM:240300	OMIM:240300	GENCC:100002	Strong	HP:0000006	Autosomal dominant	GENCC:000111	PanelApp Australia	HGNC:360	AIRE	OMIM:240300	Autoimmune polyendocrinopathy syndrome , type I, with or without reversible metaphyseal dysplasia, MIM# 240300	HP:0000006	Autosomal dominant inheritance	GENCC:000111	PanelApp Australia	GENCC:100002	Strong	2021-01-05 13:07:26	https://panelapp.agha.umccr.org/panels/89/		9398839, 9837820, 16965330	https://panelapp.agha.umccr.org/#!Guidelines	000111.89.360	2021-01-21
GENCC_000111-HGNC_360-OMIM_240300-HP_0000007-GENCC_100002	HGNC:360	AIRE	MONDO:0009411	autoimmune polyendocrine syndrome type 1	OMIM:240300	OMIM:240300	GENCC:100002	Strong	HP:0000007	Autosomal recessive	GENCC:000111	PanelApp Australia	HGNC:360	AIRE	OMIM:240300	Autoimmune polyendocrinopathy syndrome , type I, with or without reversible metaphyseal dysplasia, MIM# 240300	HP:0000007	Autosomal recessive inheritance	GENCC:000111	PanelApp Australia	GENCC:100002	Strong	2021-01-05 13:07:26	https://panelapp.agha.umccr.org/panels/89/		9398839, 9837820, 16965330	https://panelapp.agha.umccr.org/#!Guidelines	000111.89.360	2021-01-21
GENCC_000111-HGNC_603-OMIM_615558-HP_0000007-GENCC_100002	HGNC:603	APOB	MONDO:0014252	familial hypobetalipoproteinemia 1	OMIM:615558	OMIM:615558	GENCC:100002	Strong	HP:0000007	Autosomal recessive	GENCC:000111	PanelApp Australia	HGNC:603	APOB	OMIM:615558	Hypobetalipoproteinemia, MIM# 615558	HP:0000007	Autosomal recessive inheritance	GENCC:000111	PanelApp Australia	GENCC:100002	Strong	2021-01-05 13:07:27	https://panelapp.agha.umccr.org/panels/89/		0	https://panelapp.agha.umccr.org/#!Guidelines	000111.89.603	2021-01-21
GENCC_000111-HGNC_2843-OMIM_615863-HP_0000007-GENCC_100002	HGNC:2843	DGAT1	MONDO:0014375	congenital diarrhea 7 with exudative enteropathy	OMIM:615863	OMIM:615863	GENCC:100002	Strong	HP:0000007	Autosomal recessive	GENCC:000111	PanelApp Australia	HGNC:2843	DGAT1	OMIM:615863	Diarrhoea 7, protein-losing enteropathy type, MIM# 615863	HP:0000007	Autosomal recessive inheritance	GENCC:000111	PanelApp Australia	GENCC:100002	Strong	2021-01-05 13:07:28	https://panelapp.agha.umccr.org/panels/89/		33261563, 32786057, 31778854, 28373485, 29604290	https://panelapp.agha.umccr.org/#!Guidelines	000111.89.2843	2021-01-21
GENCC_000111-HGNC_11529-OMIM_613217-HP_0000007-GENCC_100002	HGNC:11529	EPCAM	MONDO:0013184	congenital diarrhea 5 with tufting enteropathy	OMIM:613217	OMIM:613217	GENCC:100002	Strong	HP:0000007	Autosomal recessive	GENCC:000111	PanelApp Australia	HGNC:11529	EPCAM	OMIM:613217	Diarrhea 5, with tufting enteropathy, congenital, MIM# 613217	HP:0000007	Autosomal recessive inheritance	GENCC:000111	PanelApp Australia	GENCC:100002	Strong	2021-01-05 13:07:28	https://panelapp.agha.umccr.org/panels/89/		24142340	https://panelapp.agha.umccr.org/#!Guidelines	000111.89.11529	2021-01-21
GENCC_000111-HGNC_4688-OMIM_614616-HP_0000006-GENCC_100002	HGNC:4688	GUCY2C	MONDO:0013825	congenital diarrhea 6	OMIM:614616	OMIM:614616	GENCC:100002	Strong	HP:0000006	Autosomal dominant	GENCC:000111	PanelApp Australia	HGNC:4688	GUCY2C	OMIM:614616	Diarrhoea 6, MIM# 614616	HP:0000006	Autosomal dominant inheritance	GENCC:000111	PanelApp Australia	GENCC:100002	Strong	2021-01-05 13:07:28	https://panelapp.agha.umccr.org/panels/89/		22521417, 22436048, 25994218, 30353760, 28957388	https://panelapp.agha.umccr.org/#!Guidelines	000111.89.4688	2021-01-21
GENCC_000111-HGNC_6530-OMIM_223000-HP_0000007-GENCC_100002	HGNC:6530	LCT	MONDO:0009115	congenital lactase deficiency	OMIM:223000	OMIM:223000	GENCC:100002	Strong	HP:0000007	Autosomal recessive	GENCC:000111	PanelApp Australia	HGNC:6530	LCT	OMIM:223000	Lactase deficiency, congenital, MIM# 223000	HP:0000007	Autosomal recessive inheritance	GENCC:000111	PanelApp Australia	GENCC:100002	Strong	2021-01-05 13:07:28	https://panelapp.agha.umccr.org/panels/89/		0	https://panelapp.agha.umccr.org/#!Guidelines	000111.89.6530	2021-01-21
GENCC_000111-HGNC_7467-OMIM_200100-HP_0000007-GENCC_100002	HGNC:7467	MTTP	MONDO:0008692	abetalipoproteinemia	OMIM:200100	OMIM:200100	GENCC:100002	Strong	HP:0000007	Autosomal recessive	GENCC:000111	PanelApp Australia	HGNC:7467	MTTP	OMIM:200100	Abetalipoproteinemia, MIM# 200100	HP:0000007	Autosomal recessive inheritance	GENCC:000111	PanelApp Australia	GENCC:100002	Strong	2021-01-05 13:07:29	https://panelapp.agha.umccr.org/panels/89/		17275380	https://panelapp.agha.umccr.org/#!Guidelines	000111.89.7467	2021-01-21
GENCC_000111-HGNC_7603-OMIM_251850-HP_0000007-GENCC_100002	HGNC:7603	MYO5B	MONDO:0009635	microvillus inclusion disease	OMIM:251850	OMIM:251850	GENCC:100002	Strong	HP:0000007	Autosomal recessive	GENCC:000111	PanelApp Australia	HGNC:7603	MYO5B	OMIM:251850	Microvillus inclusion disease, MIM# 251850	HP:0000007	Autosomal recessive inheritance	GENCC:000111	PanelApp Australia	GENCC:100002	Strong	2021-01-05 13:07:29	https://panelapp.agha.umccr.org/panels/89/		30564347, 29266534	https://panelapp.agha.umccr.org/#!Guidelines	000111.89.7603	2021-01-21
GENCC_000111-HGNC_13806-OMIM_610370-HP_0000007-GENCC_100002	HGNC:13806	NEUROG3	MONDO:0012479	congenital malabsorptive diarrhea 4	OMIM:610370	OMIM:610370	GENCC:100002	Strong	HP:0000007	Autosomal recessive	GENCC:000111	PanelApp Australia	HGNC:13806	NEUROG3	OMIM:610370	Diarrhoea 4, malabsorptive, congenital, MIM# 610370	HP:0000007	Autosomal recessive inheritance	GENCC:000111	PanelApp Australia	GENCC:100002	Strong	2021-01-05 13:07:29	https://panelapp.agha.umccr.org/panels/89/		16855267, 32574610, 28724572, 21490072	https://panelapp.agha.umccr.org/#!Guidelines	000111.89.13806	2021-01-21
GENCC_000111-HGNC_8743-OMIM_600955-HP_0000007-GENCC_100002	HGNC:8743	PCSK1	MONDO:0010961	obesity due to prohormone convertase I deficiency	OMIM:600955	OMIM:600955	GENCC:100002	Strong	HP:0000007	Autosomal recessive	GENCC:000111	PanelApp Australia	HGNC:8743	PCSK1	OMIM:600955	Obesity with impaired prohormone processing, MIM# 600955	HP:0000007	Autosomal recessive inheritance	GENCC:000111	PanelApp Australia	GENCC:100002	Strong	2021-01-05 13:07:29	https://panelapp.agha.umccr.org/panels/89/		14617756, 17595246	https://panelapp.agha.umccr.org/#!Guidelines	000111.89.8743	2021-01-21
GENCC_000111-HGNC_13635-OMIM_618183-HP_0000007-GENCC_100002	HGNC:13635	PLVAP	MONDO:0032586	diarrhea 10, protein-losing enteropathy type	OMIM:618183	OMIM:618183	GENCC:100002	Strong	HP:0000007	Autosomal recessive	GENCC:000111	PanelApp Australia	HGNC:13635	PLVAP	OMIM:618183	Diarrhoea 10, protein-losing enteropathy type, MIM# 618183	HP:0000007	Autosomal recessive inheritance	GENCC:000111	PanelApp Australia	GENCC:100002	Strong	2021-01-05 13:07:29	https://panelapp.agha.umccr.org/panels/89/		29875123, 29661969, 26207260, 31215290	https://panelapp.agha.umccr.org/#!Guidelines	000111.89.13635	2021-01-21
GENCC_000111-HGNC_10535-OMIM_246700-HP_0000007-GENCC_100002	HGNC:10535	SAR1B	MONDO:0009528	chylomicron retention disease	OMIM:246700	OMIM:246700	GENCC:100002	Strong	HP:0000007	Autosomal recessive	GENCC:000111	PanelApp Australia	HGNC:10535	SAR1B	OMIM:246700	Chylomicron retention disease, MIM# 246700	HP:0000007	Autosomal recessive inheritance	GENCC:000111	PanelApp Australia	GENCC:100002	Strong	2021-01-05 13:07:30	https://panelapp.agha.umccr.org/panels/89/		0	https://panelapp.agha.umccr.org/#!Guidelines	000111.89.10535	2021-01-21
GENCC_000111-HGNC_19440-OMIM_260400-HP_0000007-GENCC_100002	HGNC:19440	SBDS	MONDO:0044204	Shwachman-Diamond syndrome 1	OMIM:260400	OMIM:260400	GENCC:100002	Strong	HP:0000007	Autosomal recessive	GENCC:000111	PanelApp Australia	HGNC:19440	SBDS	OMIM:260400	Shwachman-Diamond syndrome, MIM# 260400	HP:0000007	Autosomal recessive inheritance	GENCC:000111	PanelApp Australia	GENCC:100002	Strong	2021-01-05 13:07:30	https://panelapp.agha.umccr.org/panels/89/		0	https://panelapp.agha.umccr.org/#!Guidelines	000111.89.19440	2021-01-21
GENCC_000111-HGNC_10856-OMIM_222900-HP_0000007-GENCC_100002	HGNC:10856	SI	MONDO:0009114	congenital sucrase-isomaltase deficiency	OMIM:222900	OMIM:222900	GENCC:100002	Strong	HP:0000007	Autosomal recessive	GENCC:000111	PanelApp Australia	HGNC:10856	SI	OMIM:222900	Sucrase-isomaltase deficiency, congenital, MIM# 222900	HP:0000007	Autosomal recessive inheritance	GENCC:000111	PanelApp Australia	GENCC:100002	Strong	2021-01-05 13:07:30	https://panelapp.agha.umccr.org/panels/89/		16329100	https://panelapp.agha.umccr.org/#!Guidelines	000111.89.10856	2021-01-21
GENCC_000111-HGNC_10898-OMIM_614602-HP_0000007-GENCC_100002	HGNC:10898	SKIV2L	MONDO:0013818	trichohepatoenteric syndrome 2	OMIM:614602	OMIM:614602	GENCC:100002	Strong	HP:0000007	Autosomal recessive	GENCC:000111	PanelApp Australia	HGNC:10898	SKIV2L	OMIM:614602	Trichohepatoenteric syndrome 2, MIM# 614602	HP:0000007	Autosomal recessive inheritance	GENCC:000111	PanelApp Australia	GENCC:100002	Strong	2021-01-05 13:07:31	https://panelapp.agha.umccr.org/panels/89/		22444670, 33114497, 30397475, 29527791, 29484573	https://panelapp.agha.umccr.org/#!Guidelines	000111.89.10898	2021-01-21
GENCC_000111-HGNC_10906-OMIM_613291-HP_0000007-GENCC_100004	HGNC:10906	SLC10A2	MONDO:0013214	bile acid malabsorption, primary	OMIM:613291	OMIM:613291	GENCC:100004	Limited	HP:0000007	Autosomal recessive	GENCC:000111	PanelApp Australia	HGNC:10906	SLC10A2	OMIM:613291	Bile acid malabsorption, primary, MIM# 613291	HP:0000007	Autosomal recessive inheritance	GENCC:000111	PanelApp Australia	GENCC:100004	Limited	2021-01-05 13:07:31	https://panelapp.agha.umccr.org/panels/89/		9109432	https://panelapp.agha.umccr.org/#!Guidelines	000111.89.10906	2021-01-21
GENCC_000111-HGNC_3018-OMIM_214700-HP_0000007-GENCC_100002	HGNC:3018	SLC26A3	MONDO:0008964	congenital secretory chloride diarrhea 1	OMIM:214700	OMIM:214700	GENCC:100002	Strong	HP:0000007	Autosomal recessive	GENCC:000111	PanelApp Australia	HGNC:3018	SLC26A3	OMIM:214700	Diarrhoea 1, secretory chloride, congenital, MIM# 214700	HP:0000007	Autosomal recessive inheritance	GENCC:000111	PanelApp Australia	GENCC:100002	Strong	2021-01-05 13:07:32	https://panelapp.agha.umccr.org/panels/89/		31325522, 19861545, 11524734	https://panelapp.agha.umccr.org/#!Guidelines	000111.89.3018	2021-01-21
GENCC_000111-HGNC_11006-OMIM_227810-HP_0000007-GENCC_100002	HGNC:11006	SLC2A2	MONDO:0009216	glycogen storage disease due to GLUT2 deficiency	OMIM:227810	OMIM:227810	GENCC:100002	Strong	HP:0000007	Autosomal recessive	GENCC:000111	PanelApp Australia	HGNC:11006	SLC2A2	OMIM:227810	Fanconi-Bickel syndrome (MIM#227810)	HP:0000007	Autosomal recessive inheritance	GENCC:000111	PanelApp Australia	GENCC:100002	Strong	2021-03-06 13:38:23	https://panelapp.agha.umccr.org/panels/106/		30950137, 22145468	https://panelapp.agha.umccr.org/#!Guidelines	000111.106.11006	2021-03-09
GENCC_000111-HGNC_17129-OMIM_201100-HP_0000007-GENCC_100002	HGNC:17129	SLC39A4	MONDO:0008713	acrodermatitis enteropathica	OMIM:201100	OMIM:201100	GENCC:100002	Strong	HP:0000007	Autosomal recessive	GENCC:000111	PanelApp Australia	HGNC:17129	SLC39A4	OMIM:201100	Acrodermatitis enteropathica (MIM#201100)	HP:0000007	Autosomal recessive inheritance	GENCC:000111	PanelApp Australia	GENCC:100002	Strong	2021-02-13 13:38:29	https://panelapp.agha.umccr.org/panels/101/		19370757	https://panelapp.agha.umccr.org/#!Guidelines	000111.101.17129	2021-03-09
GENCC_000111-HGNC_11036-OMIM_606824-HP_0000007-GENCC_100002	HGNC:11036	SLC5A1	MONDO:0011731	glucose-galactose malabsorption	OMIM:606824	OMIM:606824	GENCC:100002	Strong	HP:0000007	Autosomal recessive	GENCC:000111	PanelApp Australia	HGNC:11036	SLC5A1	OMIM:606824	Glucose/galactose malabsorption, MIM# 606824	HP:0000007	Autosomal recessive inheritance	GENCC:000111	PanelApp Australia	GENCC:100002	Strong	2021-01-05 13:07:33	https://panelapp.agha.umccr.org/panels/89/		20486940, 32946683	https://panelapp.agha.umccr.org/#!Guidelines	000111.89.11036	2021-01-21
GENCC_000111-HGNC_11065-OMIM_222700-HP_0000007-GENCC_100002	HGNC:11065	SLC7A7	MONDO:0009109	lysinuric protein intolerance	OMIM:222700	OMIM:222700	GENCC:100002	Strong	HP:0000007	Autosomal recessive	GENCC:000111	PanelApp Australia	HGNC:11065	SLC7A7	OMIM:222700	Lysinuric protein intolerance, MIM# 222700	HP:0000007	Autosomal recessive inheritance	GENCC:000111	PanelApp Australia	GENCC:100002	Strong	2021-01-05 13:07:33	https://panelapp.agha.umccr.org/panels/89/		10080182, 18716612	https://panelapp.agha.umccr.org/#!Guidelines	000111.89.11065	2021-01-21
GENCC_000111-HGNC_11073-OMIM_616868-HP_0000007-GENCC_100002	HGNC:11073	SLC9A3	MONDO:0014808	congenital secretory sodium diarrhea 8	OMIM:616868	OMIM:616868	GENCC:100002	Strong	HP:0000007	Autosomal recessive	GENCC:000111	PanelApp Australia	HGNC:11073	SLC9A3	OMIM:616868	Diarrhoea 8, secretory sodium, congenital 616868	HP:0000007	Autosomal recessive inheritance	GENCC:000111	PanelApp Australia	GENCC:100002	Strong	2021-01-05 13:07:34	https://panelapp.agha.umccr.org/panels/89/		30633106, 31276831, 26358773	https://panelapp.agha.umccr.org/#!Guidelines	000111.89.11073	2021-01-21
GENCC_000111-HGNC_11247-OMIM_270420-HP_0000007-GENCC_100002	HGNC:11247	SPINT2	MONDO:0010036	congenital secretory sodium diarrhea 3	OMIM:270420	OMIM:270420	GENCC:100002	Strong	HP:0000007	Autosomal recessive	GENCC:000111	PanelApp Australia	HGNC:11247	SPINT2	OMIM:270420	Diarrhoea 3, secretory sodium, congenital, syndromic 270420	HP:0000007	Autosomal recessive inheritance	GENCC:000111	PanelApp Australia	GENCC:100002	Strong	2021-01-05 13:07:34	https://panelapp.agha.umccr.org/panels/89/		24142340, 30445423	https://panelapp.agha.umccr.org/#!Guidelines	000111.89.11247	2021-01-21
GENCC_000111-HGNC_9490-OMIM_226200-HP_0000007-GENCC_100002	HGNC:9490	TMPRSS15	MONDO:0009173	congenital enteropathy due to enteropeptidase deficiency	OMIM:226200	OMIM:226200	GENCC:100002	Strong	HP:0000007	Autosomal recessive	GENCC:000111	PanelApp Australia	HGNC:9490	TMPRSS15	OMIM:226200	Enterokinase deficiency, MIM# 226200	HP:0000007	Autosomal recessive inheritance	GENCC:000111	PanelApp Australia	GENCC:100002	Strong	2021-01-05 13:07:35	https://panelapp.agha.umccr.org/panels/89/		11719902, 33061943	https://panelapp.agha.umccr.org/#!Guidelines	000111.89.9490	2021-01-21
GENCC_000111-HGNC_23639-OMIM_222470-HP_0000007-GENCC_100002	HGNC:23639	TTC37	MONDO:0024541	trichohepatoenteric syndrome 1	OMIM:222470	OMIM:222470	GENCC:100002	Strong	HP:0000007	Autosomal recessive	GENCC:000111	PanelApp Australia	HGNC:23639	TTC37	OMIM:222470	Trichohepatoenteric syndrome 1, MIM# 222470	HP:0000007	Autosomal recessive inheritance	GENCC:000111	PanelApp Australia	GENCC:100002	Strong	2021-01-05 13:07:35	https://panelapp.agha.umccr.org/panels/89/		20176027, 17318842	https://panelapp.agha.umccr.org/#!Guidelines	000111.89.23639	2021-01-21
GENCC_000111-HGNC_12781-OMIM_618168-HP_0000007-GENCC_100002	HGNC:12781	WNT2B	MONDO:0032575	diarrhea 9	OMIM:618168	OMIM:618168	GENCC:100002	Strong	HP:0000007	Autosomal recessive	GENCC:000111	PanelApp Australia	HGNC:12781	WNT2B	OMIM:618168	Diarrhoea 9, MIM# 618168	HP:0000007	Autosomal recessive inheritance	GENCC:000111	PanelApp Australia	GENCC:100002	Strong	2021-01-05 13:07:36	https://panelapp.agha.umccr.org/panels/89/		29909964	https://panelapp.agha.umccr.org/#!Guidelines	000111.89.12781	2021-01-21
GENCC_000111-HGNC_23228-OMIM_617319-HP_0000007-GENCC_100002	HGNC:23228	CPAMD8	MONDO:0015017	anterior segment dysgenesis 8	OMIM:617319	OMIM:617319	GENCC:100002	Strong	HP:0000007	Autosomal recessive	GENCC:000111	PanelApp Australia	HGNC:23228	CPAMD8	OMIM:617319	Anterior segment dysgenesis 8	HP:0000007	Autosomal recessive inheritance	GENCC:000111	PanelApp Australia	GENCC:100002	Strong	2020-12-29 13:07:37	https://panelapp.agha.umccr.org/panels/43/		32274568	https://panelapp.agha.umccr.org/#!Guidelines	000111.43.23228	2020-12-30
GENCC_000111-HGNC_2597-OMIM_617315-HP_0000006-GENCC_100002	HGNC:2597	CYP1B1	MONDO:0015016	anterior segment dysgenesis 6	OMIM:617315	OMIM:617315	GENCC:100002	Strong	HP:0000006	Autosomal dominant	GENCC:000111	PanelApp Australia	HGNC:2597	CYP1B1	OMIM:617315	Anterior segment dysgenesis 6, multiple subtypes, MIM# 617315	HP:0000006	Autosomal dominant inheritance	GENCC:000111	PanelApp Australia	GENCC:100002	Strong	2020-12-29 13:07:38	https://panelapp.agha.umccr.org/panels/43/		32499604, 32224865	https://panelapp.agha.umccr.org/#!Guidelines	000111.43.2597	2020-12-30
GENCC_000111-HGNC_3800-OMIM_602482-HP_0000006-GENCC_100002	HGNC:3800	FOXC1	MONDO:0011233	Axenfeld-Rieger syndrome type 3	OMIM:602482	OMIM:602482	GENCC:100002	Strong	HP:0000006	Autosomal dominant	GENCC:000111	PanelApp Australia	HGNC:3800	FOXC1	OMIM:602482	Axenfeld-Rieger syndrome, type 3, MIM# 602482	HP:0000006	Autosomal dominant inheritance	GENCC:000111	PanelApp Australia	GENCC:100002	Strong	2020-12-29 13:07:38	https://panelapp.agha.umccr.org/panels/43/		0	https://panelapp.agha.umccr.org/#!Guidelines	000111.43.3800	2020-12-30
GENCC_000111-HGNC_6180-OMIM_206700-HP_0000006-GENCC_100002	HGNC:6180	ITPR1	MONDO:0008795	aniridia-cerebellar ataxia-intellectual disability syndrome	OMIM:206700	OMIM:206700	GENCC:100002	Strong	HP:0000006	Autosomal dominant	GENCC:000111	PanelApp Australia	HGNC:6180	ITPR1	OMIM:206700	Gillespie syndrome, MIM# 206700	HP:0000006	Autosomal dominant inheritance	GENCC:000111	PanelApp Australia	GENCC:100002	Strong	2021-03-01 13:38:42	https://panelapp.agha.umccr.org/panels/72/		27108797, 31340402, 30242502, 29169895	https://panelapp.agha.umccr.org/#!Guidelines	000111.72.6180	2021-03-09
GENCC_000111-HGNC_6180-OMIM_206700-HP_0000007-GENCC_100002	HGNC:6180	ITPR1	MONDO:0008795	aniridia-cerebellar ataxia-intellectual disability syndrome	OMIM:206700	OMIM:206700	GENCC:100002	Strong	HP:0000007	Autosomal recessive	GENCC:000111	PanelApp Australia	HGNC:6180	ITPR1	OMIM:206700	Gillespie syndrome, MIM# 206700	HP:0000007	Autosomal recessive inheritance	GENCC:000111	PanelApp Australia	GENCC:100002	Strong	2021-03-01 13:38:42	https://panelapp.agha.umccr.org/panels/72/		27108797, 31340402, 30242502, 29169895	https://panelapp.agha.umccr.org/#!Guidelines	000111.72.6180	2021-03-09
GENCC_000111-HGNC_6188-OMIM_118450-HP_0000006-GENCC_100002	HGNC:6188	JAG1	MONDO:0016862	Alagille syndrome due to a JAG1 point mutation	OMIM:118450	OMIM:118450	GENCC:100002	Strong	HP:0000006	Autosomal dominant	GENCC:000111	PanelApp Australia	HGNC:6188	JAG1	OMIM:118450	Alagille syndrome 118450	HP:0000006	Autosomal dominant inheritance	GENCC:000111	PanelApp Australia	GENCC:100002	Strong	2020-12-29 13:07:38	https://panelapp.agha.umccr.org/panels/43/		21730847, 10051485, 18097983, 9951486	https://panelapp.agha.umccr.org/#!Guidelines	000111.43.6188	2020-12-30
GENCC_000111-HGNC_6487-OMIM_609049-HP_0000007-GENCC_100002	HGNC:6487	LAMB2	MONDO:0012184	Pierson syndrome	OMIM:609049	OMIM:609049	GENCC:100002	Strong	HP:0000007	Autosomal recessive	GENCC:000111	PanelApp Australia	HGNC:6487	LAMB2	OMIM:609049	Pierson syndrome 609049	HP:0000007	Autosomal recessive inheritance	GENCC:000111	PanelApp Australia	GENCC:100002	Strong	2020-12-29 13:07:39	https://panelapp.agha.umccr.org/panels/43/		21730847, 18672223, 15367484, 20556798	https://panelapp.agha.umccr.org/#!Guidelines	000111.43.6487	2020-12-30
GENCC_000111-HGNC_8620-OMIM_604229-HP_0000006-GENCC_100002	HGNC:8620	PAX6	MONDO:0011414	Peters anomaly (disease)	OMIM:604229	OMIM:604229	GENCC:100002	Strong	HP:0000006	Autosomal dominant	GENCC:000111	PanelApp Australia	HGNC:8620	PAX6	OMIM:604229	Anterior segment dysgenesis 5, multiple subtypes MIM# 6042293	HP:0000006	Autosomal dominant inheritance	GENCC:000111	PanelApp Australia	GENCC:100002	Strong	2020-12-29 13:07:39	https://panelapp.agha.umccr.org/panels/43/		27081561, 20132240, 26899008	https://panelapp.agha.umccr.org/#!Guidelines	000111.43.8620	2020-12-30
GENCC_000111-HGNC_9005-OMIM_180500-HP_0000006-GENCC_100002	HGNC:9005	PITX2	MONDO:0008386	Axenfeld-Rieger syndrome type 1	OMIM:180500	OMIM:180500	GENCC:100002	Strong	HP:0000006	Autosomal dominant	GENCC:000111	PanelApp Australia	HGNC:9005	PITX2	OMIM:180500	Axenfeld-Rieger syndrome, type 1, MIM# 180500	HP:0000006	Autosomal dominant inheritance	GENCC:000111	PanelApp Australia	GENCC:100002	Strong	2020-12-29 13:07:39	https://panelapp.agha.umccr.org/panels/43/		32499604, 32400113, 31341655, 31185933, 30457409	https://panelapp.agha.umccr.org/#!Guidelines	000111.43.9005	2020-12-30
GENCC_000111-HGNC_9006-OMIM_107250-HP_0000006-GENCC_100002	HGNC:9006	PITX3	MONDO:0007138	anterior segment dysgenesis 1	OMIM:107250	OMIM:107250	GENCC:100002	Strong	HP:0000006	Autosomal dominant	GENCC:000111	PanelApp Australia	HGNC:9006	PITX3	OMIM:107250	Anterior segment dysgenesis 1, multiple subtypes, MIM# 107250	HP:0000006	Autosomal dominant inheritance	GENCC:000111	PanelApp Australia	GENCC:100002	Strong	2020-12-28 13:08:08	https://panelapp.agha.umccr.org/panels/42/		29405783	https://panelapp.agha.umccr.org/#!Guidelines	000111.42.9006	2020-12-30
GENCC_000111-HGNC_14966-OMIM_269400-HP_0000007-GENCC_100002	HGNC:14966	PXDN	MONDO:0010015	anterior segment dysgenesis 7	OMIM:269400	OMIM:269400	GENCC:100002	Strong	HP:0000007	Autosomal recessive	GENCC:000111	PanelApp Australia	HGNC:14966	PXDN	OMIM:269400	Anterior segment dysgenesis 7, with sclerocornea, MIM# 269400	HP:0000007	Autosomal recessive inheritance	GENCC:000111	PanelApp Australia	GENCC:100002	Strong	2020-12-28 13:08:09	https://panelapp.agha.umccr.org/panels/42/		21907015, 24939590, 32499604, 32224865, 32015378, 31817535	https://panelapp.agha.umccr.org/#!Guidelines	000111.42.14966	2020-12-30
GENCC_000111-HGNC_329-OMIM_615120-HP_0000007-GENCC_100002	HGNC:329	AGRN	MONDO:0014052	congenital myasthenic syndrome 8	OMIM:615120	OMIM:615120	GENCC:100002	Strong	HP:0000007	Autosomal recessive	GENCC:000111	PanelApp Australia	HGNC:329	AGRN	OMIM:615120	Myasthenic syndrome, congenital, 8, with pre- and postsynaptic defects, 615120	HP:0000007	Autosomal recessive inheritance	GENCC:000111	PanelApp Australia	GENCC:100002	Strong	2020-10-26 13:07:40	https://panelapp.agha.umccr.org/panels/3078/		19631309, 22205389, 32221959	https://panelapp.agha.umccr.org/#!Guidelines	000111.3078.329	2020-12-30
GENCC_000111-HGNC_28287-OMIM_616227-HP_0000007-GENCC_100002	HGNC:28287	ALG14	MONDO:0014542	congenital myasthenic syndrome 15	OMIM:616227	OMIM:616227	GENCC:100002	Strong	HP:0000007	Autosomal recessive	GENCC:000111	PanelApp Australia	HGNC:28287	ALG14	OMIM:616227	Myasthenic syndrome, congenital, 15, without tubular aggregates, 616227	HP:0000007	Autosomal recessive inheritance	GENCC:000111	PanelApp Australia	GENCC:100002	Strong	2020-10-26 13:07:40	https://panelapp.agha.umccr.org/panels/3078/		23404334, 28733338	https://panelapp.agha.umccr.org/#!Guidelines	000111.3078.28287	2020-12-30
GENCC_000111-HGNC_23159-OMIM_616228-HP_0000007-GENCC_100003	HGNC:23159	ALG2	MONDO:0014543	congenital myasthenic syndrome 14	OMIM:616228	OMIM:616228	GENCC:100003	Moderate	HP:0000007	Autosomal recessive	GENCC:000111	PanelApp Australia	HGNC:23159	ALG2	OMIM:616228	Myasthenic syndrome, congenital, 14, with tubular aggregates, 616228	HP:0000007	Autosomal recessive inheritance	GENCC:000111	PanelApp Australia	GENCC:100003	Moderate	2020-10-26 13:07:40	https://panelapp.agha.umccr.org/panels/3078/		23404334, 24461433	https://panelapp.agha.umccr.org/#!Guidelines	000111.3078.23159	2020-12-30
GENCC_000111-HGNC_1912-OMIM_254210-HP_0000007-GENCC_100002	HGNC:1912	CHAT	MONDO:0009689	congenital myasthenic syndrome 6	OMIM:254210	OMIM:254210	GENCC:100002	Strong	HP:0000007	Autosomal recessive	GENCC:000111	PanelApp Australia	HGNC:1912	CHAT	OMIM:254210	Myasthenic syndrome, congenital, 6, presynaptic, 254210	HP:0000007	Autosomal recessive inheritance	GENCC:000111	PanelApp Australia	GENCC:100002	Strong	2020-10-26 13:07:40	https://panelapp.agha.umccr.org/panels/3078/		11172068, 12756141, 31192527, 29518833, 29189923	https://panelapp.agha.umccr.org/#!Guidelines	000111.3078.1912	2020-12-30
GENCC_000111-HGNC_1955-OMIM_601462-HP_0000006-GENCC_100002	HGNC:1955	CHRNA1	MONDO:0011088	congenital myasthenic syndrome 1A	OMIM:601462	OMIM:601462	GENCC:100002	Strong	HP:0000006	Autosomal dominant	GENCC:000111	PanelApp Australia	HGNC:1955	CHRNA1	OMIM:601462	Myasthenic syndrome, congenital, 1A, slow-channel, 601462	HP:0000006	Autosomal dominant inheritance	GENCC:000111	PanelApp Australia	GENCC:100002	Strong	2020-10-26 13:07:40	https://panelapp.agha.umccr.org/panels/3078/		26910802, 10195214, 12588888, 15079006, 18806275, 7619526, 8872460, 9158151	https://panelapp.agha.umccr.org/#!Guidelines	000111.3078.1955	2020-12-30
GENCC_000111-HGNC_1955-OMIM_608930-HP_0000007-GENCC_100002	HGNC:1955	CHRNA1	MONDO:0012156	myasthenic syndrome, congenital, 1B, fast-channel	OMIM:608930	OMIM:608930	GENCC:100002	Strong	HP:0000007	Autosomal recessive	GENCC:000111	PanelApp Australia	HGNC:1955	CHRNA1	OMIM:608930	Myasthenic syndrome, congenital, 1B, fast-channel, 608930	HP:0000007	Autosomal recessive inheritance	GENCC:000111	PanelApp Australia	GENCC:100002	Strong	2020-10-26 13:07:40	https://panelapp.agha.umccr.org/panels/3078/		26910802, 10195214, 12588888, 15079006, 18806275, 7619526, 8872460, 9158151	https://panelapp.agha.umccr.org/#!Guidelines	000111.3078.1955	2020-12-30
GENCC_000111-HGNC_1961-OMIM_601462-HP_0000006-GENCC_100002	HGNC:1961	CHRNB1	MONDO:0011088	congenital myasthenic syndrome 1A	OMIM:601462	OMIM:601462	GENCC:100002	Strong	HP:0000006	Autosomal dominant	GENCC:000111	PanelApp Australia	HGNC:1961	CHRNB1	OMIM:601462	Myasthenic syndrome, slow-channel congenital, 601462	HP:0000006	Autosomal dominant inheritance	GENCC:000111	PanelApp Australia	GENCC:100002	Strong	2020-10-26 13:07:40	https://panelapp.agha.umccr.org/panels/3078/		8872460, 8651643, 27375219, 32504635, 10562302	https://panelapp.agha.umccr.org/#!Guidelines	000111.3078.1961	2020-12-30
GENCC_000111-HGNC_1961-OMIM_616314-HP_0000007-GENCC_100002	HGNC:1961	CHRNB1	MONDO:0014582	congenital myasthenic syndrome 2C	OMIM:616314	OMIM:616314	GENCC:100002	Strong	HP:0000007	Autosomal recessive	GENCC:000111	PanelApp Australia	HGNC:1961	CHRNB1	OMIM:616314	Myasthenic syndrome, congenital, 2C, associated with acetylcholine receptor deficiency	HP:0000007	Autosomal recessive inheritance	GENCC:000111	PanelApp Australia	GENCC:100002	Strong	2020-10-26 13:07:40	https://panelapp.agha.umccr.org/panels/3078/		8872460, 8651643, 27375219, 32504635, 10562302	https://panelapp.agha.umccr.org/#!Guidelines	000111.3078.1961	2020-12-30
GENCC_000111-HGNC_1965-OMIM_616321-HP_0000006-GENCC_100002	HGNC:1965	CHRND	MONDO:0014583	congenital myasthenic syndrome 3A	OMIM:616321	OMIM:616321	GENCC:100002	Strong	HP:0000006	Autosomal dominant	GENCC:000111	PanelApp Australia	HGNC:1965	CHRND	OMIM:616321	Myasthenic syndrome, congenital, 3A, slow-channel, MIM#616321	HP:0000006	Autosomal dominant inheritance	GENCC:000111	PanelApp Australia	GENCC:100002	Strong	2020-10-26 13:07:40	https://panelapp.agha.umccr.org/panels/3078/		16916845, 11435464, 12499478, 18398509, 11782989	https://panelapp.agha.umccr.org/#!Guidelines	000111.3078.1965	2020-12-30
GENCC_000111-HGNC_1965-OMIM_616322-HP_0000007-GENCC_100002	HGNC:1965	CHRND	MONDO:0014584	congenital myasthenic syndrome 3B	OMIM:616322	OMIM:616322	GENCC:100002	Strong	HP:0000007	Autosomal recessive	GENCC:000111	PanelApp Australia	HGNC:1965	CHRND	OMIM:616322	Myasthenic syndrome, congenital, 3B, fast-channel, MIM#616322	HP:0000007	Autosomal recessive inheritance	GENCC:000111	PanelApp Australia	GENCC:100002	Strong	2020-10-26 13:07:41	https://panelapp.agha.umccr.org/panels/3078/		16916845, 11435464, 12499478, 18398509, 11782989	https://panelapp.agha.umccr.org/#!Guidelines	000111.3078.1965	2020-12-30
GENCC_000111-HGNC_1966-OMIM_605809-HP_0000006-GENCC_100002	HGNC:1966	CHRNE	MONDO:0011600	congenital myasthenic syndrome 4A	OMIM:605809	OMIM:605809	GENCC:100002	Strong	HP:0000006	Autosomal dominant	GENCC:000111	PanelApp Australia	HGNC:1966	CHRNE	OMIM:605809	Myasthenic syndrome, congenital, 4A, slow-channel, 605809	HP:0000006	Autosomal dominant inheritance	GENCC:000111	PanelApp Australia	GENCC:100002	Strong	2020-10-26 13:07:41	https://panelapp.agha.umccr.org/panels/3078/		8755487, 8957026, 11030414, 12417530, 32727330, 32070632, 31773638	https://panelapp.agha.umccr.org/#!Guidelines	000111.3078.1966	2020-12-30
GENCC_000111-HGNC_1966-OMIM_616324-HP_0000007-GENCC_100002	HGNC:1966	CHRNE	MONDO:0014586	congenital myasthenic syndrome 4B	OMIM:616324	OMIM:616324	GENCC:100002	Strong	HP:0000007	Autosomal recessive	GENCC:000111	PanelApp Australia	HGNC:1966	CHRNE	OMIM:616324	Myasthenic syndrome, congenital, 4B, fast-channel, 616324	HP:0000007	Autosomal recessive inheritance	GENCC:000111	PanelApp Australia	GENCC:100002	Strong	2020-10-26 13:07:41	https://panelapp.agha.umccr.org/panels/3078/		8755487, 8957026, 11030414, 12417530, 32727330, 32070632, 31773638	https://panelapp.agha.umccr.org/#!Guidelines	000111.3078.1966	2020-12-30
GENCC_000111-HGNC_1967-OMIM_253290-HP_0000007-GENCC_100002	HGNC:1967	CHRNG	MONDO:0009668	lethal multiple pterygium syndrome	OMIM:253290	OMIM:253290	GENCC:100002	Strong	HP:0000007	Autosomal recessive	GENCC:000111	PanelApp Australia	HGNC:1967	CHRNG	OMIM:253290	Multiple pterygium syndrome, lethal type, MIM# 253290	HP:0000007	Autosomal recessive inheritance	GENCC:000111	PanelApp Australia	GENCC:100002	Strong	2020-10-26 13:07:41	https://panelapp.agha.umccr.org/panels/3078/		22167768	https://panelapp.agha.umccr.org/#!Guidelines	000111.3078.1967	2020-12-30
GENCC_000111-HGNC_2190-OMIM_616720-HP_0000007-GENCC_100002	HGNC:2190	COL13A1	MONDO:0014745	congenital myasthenic syndrome 19	OMIM:616720	OMIM:616720	GENCC:100002	Strong	HP:0000007	Autosomal recessive	GENCC:000111	PanelApp Australia	HGNC:2190	COL13A1	OMIM:616720	Myasthenic syndrome, congenital, 19, 616720	HP:0000007	Autosomal recessive inheritance	GENCC:000111	PanelApp Australia	GENCC:100002	Strong	2020-10-26 13:07:41	https://panelapp.agha.umccr.org/panels/3078/		31081514, 28369367, 20844119	https://panelapp.agha.umccr.org/#!Guidelines	000111.3078.2190	2020-12-30
GENCC_000111-HGNC_2226-OMIM_603034-HP_0000007-GENCC_100002	HGNC:2226	COLQ	MONDO:0011281	congenital myasthenic syndrome 5	OMIM:603034	OMIM:603034	GENCC:100002	Strong	HP:0000007	Autosomal recessive	GENCC:000111	PanelApp Australia	HGNC:2226	COLQ	OMIM:603034	Myasthenic syndrome, congenital, 5, MIM# 603034	HP:0000007	Autosomal recessive inheritance	GENCC:000111	PanelApp Australia	GENCC:100002	Strong	2020-10-26 13:07:41	https://panelapp.agha.umccr.org/panels/3078/		9689136, 9758617, 11865139, 32978031, 31831253	https://panelapp.agha.umccr.org/#!Guidelines	000111.3078.2226	2020-12-30
GENCC_000111-HGNC_26594-OMIM_254300-HP_0000007-GENCC_100002	HGNC:26594	DOK7	MONDO:0009690	congenital myasthenic syndrome 10	OMIM:254300	OMIM:254300	GENCC:100002	Strong	HP:0000007	Autosomal recessive	GENCC:000111	PanelApp Australia	HGNC:26594	DOK7	OMIM:254300	Myasthenic syndrome, congenital, 10, 254300	HP:0000007	Autosomal recessive inheritance	GENCC:000111	PanelApp Australia	GENCC:100002	Strong	2020-10-26 13:07:41	https://panelapp.agha.umccr.org/panels/3078/		16917026, 18626973, 20147321, 16794080, 31453852, 29395672, 32360404	https://panelapp.agha.umccr.org/#!Guidelines	000111.3078.26594	2020-12-30
GENCC_000111-HGNC_2995-OMIM_614750-HP_0000007-GENCC_100002	HGNC:2995	DPAGT1	MONDO:0013883	congenital myasthenic syndrome 13	OMIM:614750	OMIM:614750	GENCC:100002	Strong	HP:0000007	Autosomal recessive	GENCC:000111	PanelApp Australia	HGNC:2995	DPAGT1	OMIM:614750	Myasthenic syndrome, congenital, 13, with tubular aggregates, 614750	HP:0000007	Autosomal recessive inheritance	GENCC:000111	PanelApp Australia	GENCC:100002	Strong	2020-10-26 13:07:41	https://panelapp.agha.umccr.org/panels/3078/		22742743, 29356258, 28712839, 28662078	https://panelapp.agha.umccr.org/#!Guidelines	000111.3078.2995	2020-12-30
GENCC_000111-HGNC_4241-OMIM_610542-HP_0000007-GENCC_100002	HGNC:4241	GFPT1	MONDO:0012518	congenital myasthenic syndrome 12	OMIM:610542	OMIM:610542	GENCC:100002	Strong	HP:0000007	Autosomal recessive	GENCC:000111	PanelApp Australia	HGNC:4241	GFPT1	OMIM:610542	c("Myasthenia, congenital, 12, with tubular aggregates, 610542", "Limb-girdle congenital myasthenic syndrome")	HP:0000007	Autosomal recessive inheritance	GENCC:000111	PanelApp Australia	GENCC:100002	Strong	2020-10-26 13:07:41	https://panelapp.agha.umccr.org/panels/3078/		21310273, 30635494	https://panelapp.agha.umccr.org/#!Guidelines	000111.3078.4241	2020-12-30
GENCC_000111-HGNC_22932-OMIM_615352-HP_0000007-GENCC_100002	HGNC:22932	GMPPB	MONDO:0014142	autosomal recessive limb-girdle muscular dystrophy type 2T	OMIM:615352	OMIM:615352	GENCC:100002	Strong	HP:0000007	Autosomal recessive	GENCC:000111	PanelApp Australia	HGNC:22932	GMPPB	OMIM:615352	Muscular dystrophy-dystroglycanopathy (limb-girdle), type C, 14 with features of congenital myasthenic syndrome	HP:0000007	Autosomal recessive inheritance	GENCC:000111	PanelApp Australia	GENCC:100002	Strong	2020-10-26 13:07:42	https://panelapp.agha.umccr.org/panels/3078/		0	https://panelapp.agha.umccr.org/#!Guidelines	000111.3078.22932	2020-12-30
GENCC_000111-HGNC_6696-OMIM_616304-HP_0000007-GENCC_100002	HGNC:6696	LRP4	MONDO:0014578	congenital myasthenic syndrome 17	OMIM:616304	OMIM:616304	GENCC:100002	Strong	HP:0000007	Autosomal recessive	GENCC:000111	PanelApp Australia	HGNC:6696	LRP4	OMIM:616304	Myasthenic syndrome, congenital, 17, 616304	HP:0000007	Autosomal recessive inheritance	GENCC:000111	PanelApp Australia	GENCC:100002	Strong	2020-10-26 13:07:42	https://panelapp.agha.umccr.org/panels/3078/		24234652, 26052878, 24200689	https://panelapp.agha.umccr.org/#!Guidelines	000111.3078.6696	2020-12-30
GENCC_000111-HGNC_7525-OMIM_616325-HP_0000007-GENCC_100002	HGNC:7525	MUSK	MONDO:0014587	congenital myasthenic syndrome 9	OMIM:616325	OMIM:616325	GENCC:100002	Strong	HP:0000007	Autosomal recessive	GENCC:000111	PanelApp Australia	HGNC:7525	MUSK	OMIM:616325	Myasthenic syndrome, congenital, 9, associated with acetylcholine receptor deficiency, 616325	HP:0000007	Autosomal recessive inheritance	GENCC:000111	PanelApp Australia	GENCC:100002	Strong	2020-10-26 13:07:42	https://panelapp.agha.umccr.org/panels/3078/		15496425, 19949040, 20371544, 32253145	https://panelapp.agha.umccr.org/#!Guidelines	000111.3078.7525	2020-12-30
GENCC_000111-HGNC_7608-OMIM_618198-HP_0000007-GENCC_100002	HGNC:7608	MYO9A	MONDO:0032597	myasthenic syndrome, congenital, 24, presynaptic	OMIM:618198	OMIM:618198	GENCC:100002	Strong	HP:0000007	Autosomal recessive	GENCC:000111	PanelApp Australia	HGNC:7608	MYO9A	OMIM:618198	Congenital myasthenic syndrome 24, presynaptic 618198	HP:0000007	Autosomal recessive inheritance	GENCC:000111	PanelApp Australia	GENCC:100002	Strong	2020-10-26 13:07:42	https://panelapp.agha.umccr.org/panels/3078/		26752647, 27259756	https://panelapp.agha.umccr.org/#!Guidelines	000111.3078.7608	2020-12-30
GENCC_000111-HGNC_9069-OMIM_226670-HP_0000007-GENCC_100002	HGNC:9069	PLEC	MONDO:0009181	epidermolysis bullosa simplex with muscular dystrophy	OMIM:226670	OMIM:226670	GENCC:100002	Strong	HP:0000007	Autosomal recessive	GENCC:000111	PanelApp Australia	HGNC:9069	PLEC	OMIM:226670	Epidermolysis bullosa simplex with muscular dystrophy	HP:0000007	Autosomal recessive inheritance	GENCC:000111	PanelApp Australia	GENCC:100002	Strong	2020-10-26 13:07:42	https://panelapp.agha.umccr.org/panels/3078/		31509265, 21263134, 20624679	https://panelapp.agha.umccr.org/#!Guidelines	000111.3078.9069	2020-12-30
GENCC_000111-HGNC_30228-OMIM_616224-HP_0000007-GENCC_100003	HGNC:30228	PREPL	MONDO:0044299	myasthenic syndrome, congenital, 22	OMIM:616224	OMIM:616224	GENCC:100003	Moderate	HP:0000007	Autosomal recessive	GENCC:000111	PanelApp Australia	HGNC:30228	PREPL	OMIM:616224	Myasthenic syndrome, congenital, 22, 616224	HP:0000007	Autosomal recessive inheritance	GENCC:000111	PanelApp Australia	GENCC:100003	Moderate	2020-10-26 13:07:43	https://panelapp.agha.umccr.org/panels/3078/		29483676, 28726805, 24610330, 27472506	https://panelapp.agha.umccr.org/#!Guidelines	000111.3078.30228	2020-12-30
GENCC_000111-HGNC_9863-OMIM_616326-HP_0000007-GENCC_100002	HGNC:9863	RAPSN	MONDO:0014588	congenital myasthenic syndrome 11	OMIM:616326	OMIM:616326	GENCC:100002	Strong	HP:0000007	Autosomal recessive	GENCC:000111	PanelApp Australia	HGNC:9863	RAPSN	OMIM:616326	Myasthenic syndrome, congenital, 11, associated with acetylcholine receptor deficiency, 616326	HP:0000007	Autosomal recessive inheritance	GENCC:000111	PanelApp Australia	GENCC:100002	Strong	2020-10-26 13:07:43	https://panelapp.agha.umccr.org/panels/3078/		11791205, 14504330, 20930056, 25194721	https://panelapp.agha.umccr.org/#!Guidelines	000111.3078.9863	2020-12-30
GENCC_000111-HGNC_10591-OMIM_614198-HP_0000007-GENCC_100002	HGNC:10591	SCN4A	MONDO:0013620	congenital myasthenic syndrome 16	OMIM:614198	OMIM:614198	GENCC:100002	Strong	HP:0000007	Autosomal recessive	GENCC:000111	PanelApp Australia	HGNC:10591	SCN4A	OMIM:614198	Myasthenic syndrome, congenital, 16, 614198	HP:0000007	Autosomal recessive inheritance	GENCC:000111	PanelApp Australia	GENCC:100002	Strong	2020-10-26 13:07:43	https://panelapp.agha.umccr.org/panels/3078/		12766226, 25707578, 32849172	https://panelapp.agha.umccr.org/#!Guidelines	000111.3078.10591	2020-12-30
GENCC_000111-HGNC_10936-OMIM_617239-HP_0000007-GENCC_100002	HGNC:10936	SLC18A3	MONDO:0014983	congenital myasthenic syndrome 21	OMIM:617239	OMIM:617239	GENCC:100002	Strong	HP:0000007	Autosomal recessive	GENCC:000111	PanelApp Australia	HGNC:10936	SLC18A3	OMIM:617239	Myasthenic syndrome, congenital, 21, presynaptic, 617239	HP:0000007	Autosomal recessive inheritance	GENCC:000111	PanelApp Australia	GENCC:100002	Strong	2020-10-26 13:07:43	https://panelapp.agha.umccr.org/panels/3078/		27590285, 20123977, 28188302, 31059209	https://panelapp.agha.umccr.org/#!Guidelines	000111.3078.10936	2020-12-30
GENCC_000111-HGNC_10979-OMIM_618197-HP_0000007-GENCC_100002	HGNC:10979	SLC25A1	MONDO:0032596	myasthenic syndrome, congenital, 23, presynaptic	OMIM:618197	OMIM:618197	GENCC:100002	Strong	HP:0000007	Autosomal recessive	GENCC:000111	PanelApp Australia	HGNC:10979	SLC25A1	OMIM:618197	Myasthenic syndrome, congenital, 23, presynaptic	HP:0000007	Autosomal recessive inheritance	GENCC:000111	PanelApp Australia	GENCC:100002	Strong	2020-10-26 13:07:43	https://panelapp.agha.umccr.org/panels/3078/		26870663, 31527857	https://panelapp.agha.umccr.org/#!Guidelines	000111.3078.10979	2020-12-30
GENCC_000111-HGNC_14025-OMIM_617143-HP_0000007-GENCC_100002	HGNC:14025	SLC5A7	MONDO:0014939	congenital myasthenic syndrome 20	OMIM:617143	OMIM:617143	GENCC:100002	Strong	HP:0000007	Autosomal recessive	GENCC:000111	PanelApp Australia	HGNC:14025	SLC5A7	OMIM:617143	Myasthenic syndrome, congenital, 20, presynaptic, 617143	HP:0000007	Autosomal recessive inheritance	GENCC:000111	PanelApp Australia	GENCC:100002	Strong	2020-10-26 13:07:43	https://panelapp.agha.umccr.org/panels/3078/		27569547, 29189923, 30172469	https://panelapp.agha.umccr.org/#!Guidelines	000111.3078.14025	2020-12-30
GENCC_000111-HGNC_11132-OMIM_616330-HP_0000006-GENCC_100004	HGNC:11132	SNAP25	MONDO:0014590	congenital myasthenic syndrome 18	OMIM:616330	OMIM:616330	GENCC:100004	Limited	HP:0000006	Autosomal dominant	GENCC:000111	PanelApp Australia	HGNC:11132	SNAP25	OMIM:616330	Myasthenic syndrome, congenital, 18, 616330	HP:0000006	Autosomal dominant inheritance	GENCC:000111	PanelApp Australia	GENCC:100004	Limited	2020-10-26 13:07:44	https://panelapp.agha.umccr.org/panels/3078/		25381298	https://panelapp.agha.umccr.org/#!Guidelines	000111.3078.11132	2020-12-30
GENCC_000111-HGNC_11510-OMIM_616040-HP_0000006-GENCC_100002	HGNC:11510	SYT2	MONDO:0014468	congenital myasthenic syndrome 7	OMIM:616040	OMIM:616040	GENCC:100002	Strong	HP:0000006	Autosomal dominant	GENCC:000111	PanelApp Australia	HGNC:11510	SYT2	OMIM:616040	Myasthenic syndrome, congenital, 7, presynaptic, 616040	HP:0000006	Autosomal dominant inheritance	GENCC:000111	PanelApp Australia	GENCC:100002	Strong	2020-10-26 13:07:44	https://panelapp.agha.umccr.org/panels/3078/		25192047, 32776697, 32250532, 30533528	https://panelapp.agha.umccr.org/#!Guidelines	000111.3078.11510	2020-12-30
GENCC_000111-HGNC_11510-OMIM_616040-HP_0000007-GENCC_100002	HGNC:11510	SYT2	MONDO:0014468	congenital myasthenic syndrome 7	OMIM:616040	OMIM:616040	GENCC:100002	Strong	HP:0000007	Autosomal recessive	GENCC:000111	PanelApp Australia	HGNC:11510	SYT2	OMIM:616040	Myasthenic syndrome, congenital, 7, presynaptic, 616040	HP:0000007	Autosomal recessive inheritance	GENCC:000111	PanelApp Australia	GENCC:100002	Strong	2020-10-26 13:07:44	https://panelapp.agha.umccr.org/panels/3078/		25192047, 32776697, 32250532, 30533528	https://panelapp.agha.umccr.org/#!Guidelines	000111.3078.11510	2020-12-30
GENCC_000111-HGNC_12642-OMIM_618323-HP_0000007-GENCC_100002	HGNC:12642	VAMP1	MONDO:0032675	myasthenic syndrome, congenital, 25, presynaptic	OMIM:618323	OMIM:618323	GENCC:100002	Strong	HP:0000007	Autosomal recessive	GENCC:000111	PanelApp Australia	HGNC:12642	VAMP1	OMIM:618323	c("presynaptic CMS", "Myasthenic syndrome, congenital, 25, MIM# 618323")	HP:0000007	Autosomal recessive inheritance	GENCC:000111	PanelApp Australia	GENCC:100002	Strong	2020-10-26 13:07:44	https://panelapp.agha.umccr.org/panels/3078/		28168212, 28253535, 28600779, 17102983	https://panelapp.agha.umccr.org/#!Guidelines	000111.3078.12642	2020-12-30
GENCC_000111-HGNC_18294-OMIM_608540-HP_0000007-GENCC_100002	HGNC:18294	ALG1	MONDO:0012052	ALG1-CDG	OMIM:608540	OMIM:608540	GENCC:100002	Strong	HP:0000007	Autosomal recessive	GENCC:000111	PanelApp Australia	HGNC:18294	ALG1	OMIM:608540	Congenital disorder of glycosylation, type Ik 608540	HP:0000007	Autosomal recessive inheritance	GENCC:000111	PanelApp Australia	GENCC:100002	Strong	2020-12-22 13:07:45	https://panelapp.agha.umccr.org/panels/68/		26931382	https://panelapp.agha.umccr.org/#!Guidelines	000111.68.18294	2020-12-24
GENCC_000111-HGNC_32456-OMIM_613661-HP_0000007-GENCC_100002	HGNC:32456	ALG11	MONDO:0013349	ALG11-CDG	OMIM:613661	OMIM:613661	GENCC:100002	Strong	HP:0000007	Autosomal recessive	GENCC:000111	PanelApp Australia	HGNC:32456	ALG11	OMIM:613661	Congenital disorder of glycosylation, type Ip, MIM# 613661	HP:0000007	Autosomal recessive inheritance	GENCC:000111	PanelApp Australia	GENCC:100002	Strong	2020-12-22 13:07:46	https://panelapp.agha.umccr.org/panels/68/		30676690	https://panelapp.agha.umccr.org/#!Guidelines	000111.68.32456	2020-12-24
GENCC_000111-HGNC_19358-OMIM_607143-HP_0000007-GENCC_100002	HGNC:19358	ALG12	MONDO:0011783	ALG12-CDG	OMIM:607143	OMIM:607143	GENCC:100002	Strong	HP:0000007	Autosomal recessive	GENCC:000111	PanelApp Australia	HGNC:19358	ALG12	OMIM:607143	Congenital disorder of glycosylation, type Ig 607143	HP:0000007	Autosomal recessive inheritance	GENCC:000111	PanelApp Australia	GENCC:100002	Strong	2020-12-22 13:07:46	https://panelapp.agha.umccr.org/panels/68/		31481313	https://panelapp.agha.umccr.org/#!Guidelines	000111.68.19358	2020-12-24
GENCC_000111-HGNC_23159-OMIM_607906-HP_0000007-GENCC_100004	HGNC:23159	ALG2	MONDO:0011933	ALG2-CDG	OMIM:607906	OMIM:607906	GENCC:100004	Limited	HP:0000007	Autosomal recessive	GENCC:000111	PanelApp Australia	HGNC:23159	ALG2	OMIM:607906	Congenital disorder of glycosylation, type Ii (MIM# 607906)	HP:0000007	Autosomal recessive inheritance	GENCC:000111	PanelApp Australia	GENCC:100004	Limited	2020-12-22 13:07:47	https://panelapp.agha.umccr.org/panels/68/		12684507, 23404334, 24461433	https://panelapp.agha.umccr.org/#!Guidelines	000111.68.23159	2020-12-24
GENCC_000111-HGNC_23056-OMIM_601110-HP_0000007-GENCC_100002	HGNC:23056	ALG3	MONDO:0010998	ALG3-CDG	OMIM:601110	OMIM:601110	GENCC:100002	Strong	HP:0000007	Autosomal recessive	GENCC:000111	PanelApp Australia	HGNC:23056	ALG3	OMIM:601110	Congenital disorder of glycosylation, type Id, MIM# 601110	HP:0000007	Autosomal recessive inheritance	GENCC:000111	PanelApp Australia	GENCC:100002	Strong	2020-12-22 13:07:47	https://panelapp.agha.umccr.org/panels/68/		31067009	https://panelapp.agha.umccr.org/#!Guidelines	000111.68.23056	2020-12-24
GENCC_000111-HGNC_23157-OMIM_603147-HP_0000007-GENCC_100002	HGNC:23157	ALG6	MONDO:0011291	congenital disorder of glycosylation type 1C	OMIM:603147	OMIM:603147	GENCC:100002	Strong	HP:0000007	Autosomal recessive	GENCC:000111	PanelApp Australia	HGNC:23157	ALG6	OMIM:603147	Congenital disorder of glycosylation, type Ic (MIM#603147)	HP:0000007	Autosomal recessive inheritance	GENCC:000111	PanelApp Australia	GENCC:100002	Strong	2020-12-22 13:07:47	https://panelapp.agha.umccr.org/panels/68/		10914684, 27498540	https://panelapp.agha.umccr.org/#!Guidelines	000111.68.23157	2020-12-24
GENCC_000111-HGNC_23161-OMIM_608104-HP_0000007-GENCC_100002	HGNC:23161	ALG8	MONDO:0011969	ALG8-CDG	OMIM:608104	OMIM:608104	GENCC:100002	Strong	HP:0000007	Autosomal recessive	GENCC:000111	PanelApp Australia	HGNC:23161	ALG8	OMIM:608104	Congenital disorder of glycosylation, type Ih, MIM# 608104	HP:0000007	Autosomal recessive inheritance	GENCC:000111	PanelApp Australia	GENCC:100002	Strong	2020-12-22 13:07:48	https://panelapp.agha.umccr.org/panels/68/		26066342	https://panelapp.agha.umccr.org/#!Guidelines	000111.68.23161	2020-12-24
GENCC_000111-HGNC_15672-OMIM_608776-HP_0000007-GENCC_100002	HGNC:15672	ALG9	MONDO:0012117	ALG9-CDG	OMIM:608776	OMIM:608776	GENCC:100002	Strong	HP:0000007	Autosomal recessive	GENCC:000111	PanelApp Australia	HGNC:15672	ALG9	OMIM:608776	Congenital disorder of glycosylation, type Il, MIM#608776	HP:0000007	Autosomal recessive inheritance	GENCC:000111	PanelApp Australia	GENCC:100002	Strong	2020-12-22 13:07:48	https://panelapp.agha.umccr.org/panels/68/		28932688, 25966638, 26453364	https://panelapp.agha.umccr.org/#!Guidelines	000111.68.15672	2020-12-24
GENCC_000111-HGNC_868-OMIM_300972-HP_0000007-GENCC_100002	HGNC:868	ATP6AP1	MONDO:0010504	immunodeficiency 47	OMIM:300972	OMIM:300972	GENCC:100002	Strong	HP:0000007	Autosomal recessive	GENCC:000111	PanelApp Australia	HGNC:868	ATP6AP1	OMIM:300972	immunodeficiency-47 (MIM# 300972)	HP:0000007	Autosomal recessive inheritance	GENCC:000111	PanelApp Australia	GENCC:100002	Strong	2020-12-22 13:07:49	https://panelapp.agha.umccr.org/panels/68/		27231034	https://panelapp.agha.umccr.org/#!Guidelines	000111.68.868	2020-12-24
GENCC_000111-HGNC_18305-OMIM_301045-HP_0000007-GENCC_100002	HGNC:18305	ATP6AP2	MONDO:0026765	congenital disorder of glycosylation, type IIr	OMIM:301045	OMIM:301045	GENCC:100002	Strong	HP:0000007	Autosomal recessive	GENCC:000111	PanelApp Australia	HGNC:18305	ATP6AP2	OMIM:301045	Congenital disorder of glycosylation, type IIr, MIM# 301045	HP:0000007	Autosomal recessive inheritance	GENCC:000111	PanelApp Australia	GENCC:100002	Strong	2020-12-22 13:07:49	https://panelapp.agha.umccr.org/panels/68/		29127204, 29388887	https://panelapp.agha.umccr.org/#!Guidelines	000111.68.18305	2020-12-24
GENCC_000111-HGNC_28178-OMIM_616828-HP_0000007-GENCC_100002	HGNC:28178	CCDC115	MONDO:0014789	CCDC115-CDG	OMIM:616828	OMIM:616828	GENCC:100002	Strong	HP:0000007	Autosomal recessive	GENCC:000111	PanelApp Australia	HGNC:28178	CCDC115	OMIM:616828	Congenital disorder of glycosylation, type IIo (MIM# 616828)	HP:0000007	Autosomal recessive inheritance	GENCC:000111	PanelApp Australia	GENCC:100002	Strong	2020-12-22 13:07:50	https://panelapp.agha.umccr.org/panels/68/		26833332	https://panelapp.agha.umccr.org/#!Guidelines	000111.68.28178	2020-12-24
GENCC_000111-HGNC_6545-OMIM_611209-HP_0000007-GENCC_100002	HGNC:6545	COG1	MONDO:0012637	COG1-CDG	OMIM:611209	OMIM:611209	GENCC:100002	Strong	HP:0000007	Autosomal recessive	GENCC:000111	PanelApp Australia	HGNC:6545	COG1	OMIM:611209	Congenital disorder of glycosylation, type IIg, MIM# 611209	HP:0000007	Autosomal recessive inheritance	GENCC:000111	PanelApp Australia	GENCC:100002	Strong	2020-12-22 13:07:50	https://panelapp.agha.umccr.org/panels/68/		16537452, 19008299, 17904886, 11980916	https://panelapp.agha.umccr.org/#!Guidelines	000111.68.6545	2020-12-24
GENCC_000111-HGNC_6546-OMIM_617395-HP_0000007-GENCC_100004	HGNC:6546	COG2	MONDO:0054559	congenital disorder of glycosylation, type IIq	OMIM:617395	OMIM:617395	GENCC:100004	Limited	HP:0000007	Autosomal recessive	GENCC:000111	PanelApp Australia	HGNC:6546	COG2	OMIM:617395	Congenital disorder of glycosylation, type IIq (MIM# 617395)	HP:0000007	Autosomal recessive inheritance	GENCC:000111	PanelApp Australia	GENCC:100004	Limited	2020-12-22 13:07:51	https://panelapp.agha.umccr.org/panels/68/		24784932	https://panelapp.agha.umccr.org/#!Guidelines	000111.68.6546	2020-12-24
GENCC_000111-HGNC_18620-OMIM_613489-HP_0000007-GENCC_100002	HGNC:18620	COG4	MONDO:0013281	COG4-CDG	OMIM:613489	OMIM:613489	GENCC:100002	Strong	HP:0000007	Autosomal recessive	GENCC:000111	PanelApp Australia	HGNC:18620	COG4	OMIM:613489	Congenital disorder of glycosylation, type IIj 613489	HP:0000007	Autosomal recessive inheritance	GENCC:000111	PanelApp Australia	GENCC:100002	Strong	2020-12-22 13:07:51	https://panelapp.agha.umccr.org/panels/68/		21185756, 19494034	https://panelapp.agha.umccr.org/#!Guidelines	000111.68.18620	2020-12-24
GENCC_000111-HGNC_14857-OMIM_613612-HP_0000007-GENCC_100002	HGNC:14857	COG5	MONDO:0013325	COG5-CDG	OMIM:613612	OMIM:613612	GENCC:100002	Strong	HP:0000007	Autosomal recessive	GENCC:000111	PanelApp Australia	HGNC:14857	COG5	OMIM:613612	Congenital disorder of glycosylation, type IIi, MIM# 613612	HP:0000007	Autosomal recessive inheritance	GENCC:000111	PanelApp Australia	GENCC:100002	Strong	2020-12-22 13:07:52	https://panelapp.agha.umccr.org/panels/68/		23228021, 31572517, 32174980	https://panelapp.agha.umccr.org/#!Guidelines	000111.68.14857	2020-12-24
GENCC_000111-HGNC_18621-OMIM_614576-HP_0000007-GENCC_100002	HGNC:18621	COG6	MONDO:0013810	COG6-CGD	OMIM:614576	OMIM:614576	GENCC:100002	Strong	HP:0000007	Autosomal recessive	GENCC:000111	PanelApp Australia	HGNC:18621	COG6	OMIM:614576	Congenital disorder of glycosylation, type IIl, MIM# 614576	HP:0000007	Autosomal recessive inheritance	GENCC:000111	PanelApp Australia	GENCC:100002	Strong	2020-12-22 13:07:52	https://panelapp.agha.umccr.org/panels/68/		20605848, 23430903, 26260076, 32905044, 32683677, 31420886	https://panelapp.agha.umccr.org/#!Guidelines	000111.68.18621	2020-12-24
GENCC_000111-HGNC_18622-OMIM_608779-HP_0000007-GENCC_100002	HGNC:18622	COG7	MONDO:0012118	COG7-CDG	OMIM:608779	OMIM:608779	GENCC:100002	Strong	HP:0000007	Autosomal recessive	GENCC:000111	PanelApp Australia	HGNC:18622	COG7	OMIM:608779	Congenital disorder of glycosylation, type IIe , MIM#608779	HP:0000007	Autosomal recessive inheritance	GENCC:000111	PanelApp Australia	GENCC:100002	Strong	2020-12-22 13:07:53	https://panelapp.agha.umccr.org/panels/68/		15107842, 17356545, 28883096	https://panelapp.agha.umccr.org/#!Guidelines	000111.68.18622	2020-12-24
GENCC_000111-HGNC_18623-OMIM_611182-HP_0000007-GENCC_100002	HGNC:18623	COG8	MONDO:0012635	COG8-CDG	OMIM:611182	OMIM:611182	GENCC:100002	Strong	HP:0000007	Autosomal recessive	GENCC:000111	PanelApp Australia	HGNC:18623	COG8	OMIM:611182	Congenital disorder of glycosylation, type IIh, MIM# 611182	HP:0000007	Autosomal recessive inheritance	GENCC:000111	PanelApp Australia	GENCC:100002	Strong	2020-12-22 13:07:53	https://panelapp.agha.umccr.org/panels/68/		17220172, 28619360, 30690882, 17331980	https://panelapp.agha.umccr.org/#!Guidelines	000111.68.18623	2020-12-24
GENCC_000111-HGNC_2728-OMIM_614507-HP_0000007-GENCC_100003	HGNC:2728	DDOST	MONDO:0013789	DDOST-CDG	OMIM:614507	OMIM:614507	GENCC:100003	Moderate	HP:0000007	Autosomal recessive	GENCC:000111	PanelApp Australia	HGNC:2728	DDOST	OMIM:614507	Congenital disorder of glycosylation, type Ir, MIM# 614507	HP:0000007	Autosomal recessive inheritance	GENCC:000111	PanelApp Australia	GENCC:100003	Moderate	2020-12-22 13:07:54	https://panelapp.agha.umccr.org/panels/68/		22305527	https://panelapp.agha.umccr.org/#!Guidelines	000111.68.2728	2020-12-24
GENCC_000111-HGNC_20603-OMIM_613861-HP_0000007-GENCC_100004	HGNC:20603	DHDDS	MONDO:0013468	retinitis pigmentosa 59	OMIM:613861	OMIM:613861	GENCC:100004	Limited	HP:0000007	Autosomal recessive	GENCC:000111	PanelApp Australia	HGNC:20603	DHDDS	OMIM:613861	Congenital disorder of glycosylation, type 1bb, MIM# 613861	HP:0000007	Autosomal recessive inheritance	GENCC:000111	PanelApp Australia	GENCC:100004	Limited	2020-12-22 13:07:54	https://panelapp.agha.umccr.org/panels/68/		27343064	https://panelapp.agha.umccr.org/#!Guidelines	000111.68.20603	2020-12-24
GENCC_000111-HGNC_23406-MONDO_0012556-HP_0000007-GENCC_100002	HGNC:23406	DOLK	MONDO:0012556	DK1-CDG	MONDO:0012556	DK1-CDG	GENCC:100002	Strong	HP:0000007	Autosomal recessive	GENCC:000111	PanelApp Australia	HGNC:23406	DOLK	MONDO:0012556	DK1-CDG, MONDO:0012556	HP:0000007	Autosomal recessive inheritance	GENCC:000111	PanelApp Australia	GENCC:100002	Strong	2020-12-22 13:07:55	https://panelapp.agha.umccr.org/panels/68/		17273964, 22242004, 23890587, 30653653, 28816422, 24144945	https://panelapp.agha.umccr.org/#!Guidelines	000111.68.23406	2020-12-24
GENCC_000111-HGNC_2995-MONDO_0011964-HP_0000007-GENCC_100002	HGNC:2995	DPAGT1	MONDO:0011964	DPAGT1-CDG	MONDO:0011964	DPAGT1-CDG	GENCC:100002	Strong	HP:0000007	Autosomal recessive	GENCC:000111	PanelApp Australia	HGNC:2995	DPAGT1	MONDO:0011964	DPAGT1-CDG MONDO:0011964	HP:0000007	Autosomal recessive inheritance	GENCC:000111	PanelApp Australia	GENCC:100002	Strong	2020-12-22 13:07:55	https://panelapp.agha.umccr.org/panels/68/		12872255, 22492991, 22304930, 31153949, 30653653, 30117111	https://panelapp.agha.umccr.org/#!Guidelines	000111.68.2995	2020-12-24
GENCC_000111-HGNC_3005-OMIM_608799-HP_0000007-GENCC_100002	HGNC:3005	DPM1	MONDO:0012123	congenital disorder of glycosylation type 1E	OMIM:608799	OMIM:608799	GENCC:100002	Strong	HP:0000007	Autosomal recessive	GENCC:000111	PanelApp Australia	HGNC:3005	DPM1	OMIM:608799	Congenital disorder of glycosylation, type Ie, MIM# 608799	HP:0000007	Autosomal recessive inheritance	GENCC:000111	PanelApp Australia	GENCC:100002	Strong	2020-12-22 13:07:56	https://panelapp.agha.umccr.org/panels/68/		23856421, 16641202, 10642602, 10642597	https://panelapp.agha.umccr.org/#!Guidelines	000111.68.3005	2020-12-24
GENCC_000111-HGNC_3006-OMIM_615042-HP_0000007-GENCC_100002	HGNC:3006	DPM2	MONDO:0014023	congenital muscular dystrophy with intellectual disability and severe epilepsy	OMIM:615042	OMIM:615042	GENCC:100002	Strong	HP:0000007	Autosomal recessive	GENCC:000111	PanelApp Australia	HGNC:3006	DPM2	OMIM:615042	Congenital disorder of glycosylation, type Iu, MIM#615042	HP:0000007	Autosomal recessive inheritance	GENCC:000111	PanelApp Australia	GENCC:100002	Strong	2020-12-22 13:07:56	https://panelapp.agha.umccr.org/panels/68/		23109149, 33129689	https://panelapp.agha.umccr.org/#!Guidelines	000111.68.3006	2020-12-24
GENCC_000111-HGNC_4019-OMIM_618005-HP_0000007-GENCC_100002	HGNC:4019	FUT8	MONDO:0020775	congenital disorder of glycosylation with defective fucosylation 1	OMIM:618005	OMIM:618005	GENCC:100002	Strong	HP:0000007	Autosomal recessive	GENCC:000111	PanelApp Australia	HGNC:4019	FUT8	OMIM:618005	Congenital disorder of glycosylation with defective fucosylation, 618005	HP:0000007	Autosomal recessive inheritance	GENCC:000111	PanelApp Australia	GENCC:100002	Strong	2020-12-22 13:07:57	https://panelapp.agha.umccr.org/panels/68/		29304374	https://panelapp.agha.umccr.org/#!Guidelines	000111.68.4019	2020-12-24
GENCC_000111-HGNC_4124-OMIM_618885-HP_0000007-GENCC_100002	HGNC:4124	GALNT2	MONDO:0030043	congenital disorder of glycosylation, type iit	OMIM:618885	OMIM:618885	GENCC:100002	Strong	HP:0000007	Autosomal recessive	GENCC:000111	PanelApp Australia	HGNC:4124	GALNT2	OMIM:618885	Congenital disorder of glycosylation, type IIt, MIM# 618885	HP:0000007	Autosomal recessive inheritance	GENCC:000111	PanelApp Australia	GENCC:100002	Strong	2020-12-22 13:07:58	https://panelapp.agha.umccr.org/panels/68/		32293671	https://panelapp.agha.umccr.org/#!Guidelines	000111.68.4124	2020-12-24
GENCC_000111-HGNC_4125-OMIM_211900-HP_0000007-GENCC_100002	HGNC:4125	GALNT3	MONDO:0008897	hyperphosphatemic familial tumoral calcinosis	OMIM:211900	OMIM:211900	GENCC:100002	Strong	HP:0000007	Autosomal recessive	GENCC:000111	PanelApp Australia	HGNC:4125	GALNT3	OMIM:211900	Tumoral calcinosis, hyperphosphatemic, familial, 1, MIM# 211900	HP:0000007	Autosomal recessive inheritance	GENCC:000111	PanelApp Australia	GENCC:100002	Strong	2020-12-22 13:07:58	https://panelapp.agha.umccr.org/panels/68/		15133511, 20358599, 32125652	https://panelapp.agha.umccr.org/#!Guidelines	000111.68.4125	2020-12-24
GENCC_000111-HGNC_25676-OMIM_231070-HP_0000007-GENCC_100002	HGNC:25676	GORAB	MONDO:0009271	geroderma osteodysplastica	OMIM:231070	OMIM:231070	GENCC:100002	Strong	HP:0000007	Autosomal recessive	GENCC:000111	PanelApp Australia	HGNC:25676	GORAB	OMIM:231070	Geroderma osteodysplasticum MIM#231070	HP:0000007	Autosomal recessive inheritance	GENCC:000111	PanelApp Australia	GENCC:100002	Strong	2020-12-22 13:07:58	https://panelapp.agha.umccr.org/panels/68/		18348262, 28807865, 30631079	https://panelapp.agha.umccr.org/#!Guidelines	000111.68.25676	2020-12-24
GENCC_000111-HGNC_4446-OMIM_617810-HP_0000007-GENCC_100002	HGNC:4446	GPAA1	MONDO:0060627	glycosylphosphatidylinositol biosynthesis defect 15	OMIM:617810	OMIM:617810	GENCC:100002	Strong	HP:0000007	Autosomal recessive	GENCC:000111	PanelApp Australia	HGNC:4446	GPAA1	OMIM:617810	Glycosylphosphatidylinositol biosynthesis defect 15, MIM# 617810	HP:0000007	Autosomal recessive inheritance	GENCC:000111	PanelApp Australia	GENCC:100002	Strong	2020-12-22 13:07:58	https://panelapp.agha.umccr.org/panels/68/		29100095	https://panelapp.agha.umccr.org/#!Guidelines	000111.68.4446	2020-12-24
GENCC_000111-HGNC_6823-OMIM_614202-HP_0000007-GENCC_100002	HGNC:6823	MAN1B1	MONDO:0013624	intellectual disability, autosomal recessive 15	OMIM:614202	OMIM:614202	GENCC:100002	Strong	HP:0000007	Autosomal recessive	GENCC:000111	PanelApp Australia	HGNC:6823	MAN1B1	OMIM:614202	Mental retardation, autosomal recessive 15, MIM#614202	HP:0000007	Autosomal recessive inheritance	GENCC:000111	PanelApp Australia	GENCC:100002	Strong	2020-12-22 13:07:58	https://panelapp.agha.umccr.org/panels/68/		0	https://panelapp.agha.umccr.org/#!Guidelines	000111.68.6823	2020-12-24
GENCC_000111-HGNC_7045-MONDO_0008908-HP_0000007-GENCC_100002	HGNC:7045	MGAT2	MONDO:0008908	MGAT2-CDG	MONDO:0008908	MGAT2-CDG	GENCC:100002	Strong	HP:0000007	Autosomal recessive	GENCC:000111	PanelApp Australia	HGNC:7045	MGAT2	MONDO:0008908	MGAT2-CDG, MONDO:0008908	HP:0000007	Autosomal recessive inheritance	GENCC:000111	PanelApp Australia	GENCC:100002	Strong	2020-12-22 13:07:59	https://panelapp.agha.umccr.org/panels/68/		8808595, 11228641, 22105986, 33044030, 31420886	https://panelapp.agha.umccr.org/#!Guidelines	000111.68.7045	2020-12-24
GENCC_000111-HGNC_24862-OMIM_606056-HP_0000007-GENCC_100002	HGNC:24862	MOGS	MONDO:0011629	MOGS-CDG	OMIM:606056	OMIM:606056	GENCC:100002	Strong	HP:0000007	Autosomal recessive	GENCC:000111	PanelApp Australia	HGNC:24862	MOGS	OMIM:606056	Congenital disorder of glycosylation, type IIb, MIM# 606056	HP:0000007	Autosomal recessive inheritance	GENCC:000111	PanelApp Australia	GENCC:100002	Strong	2020-12-22 13:07:59	https://panelapp.agha.umccr.org/panels/68/		31925597, 30587846, 33058492	https://panelapp.agha.umccr.org/#!Guidelines	000111.68.24862	2020-12-24
GENCC_000111-HGNC_7207-MONDO_0012211-HP_0000007-GENCC_100002	HGNC:7207	MPDU1	MONDO:0012211	MPDU1-CDG	MONDO:0012211	MPDU1-CDG	GENCC:100002	Strong	HP:0000007	Autosomal recessive	GENCC:000111	PanelApp Australia	HGNC:7207	MPDU1	MONDO:0012211	MPDU1-CDG, MONDO:0012211	HP:0000007	Autosomal recessive inheritance	GENCC:000111	PanelApp Australia	GENCC:100002	Strong	2020-12-22 13:08:00	https://panelapp.agha.umccr.org/panels/68/		11733564, 11733556, 31741824, 29721919	https://panelapp.agha.umccr.org/#!Guidelines	000111.68.7207	2020-12-24
GENCC_000111-HGNC_7216-MONDO_0011257-HP_0000007-GENCC_100002	HGNC:7216	MPI	MONDO:0011257	MPI-CDG	MONDO:0011257	MPI-CDG	GENCC:100002	Strong	HP:0000007	Autosomal recessive	GENCC:000111	PanelApp Australia	HGNC:7216	MPI	MONDO:0011257	MPI-CDG MONDO:0011257	HP:0000007	Autosomal recessive inheritance	GENCC:000111	PanelApp Australia	GENCC:100002	Strong	2020-12-22 13:08:00	https://panelapp.agha.umccr.org/panels/68/		12414827, 9585601, 10980531, 33098580, 33204592, 32905087, 32266963, 30242110	https://panelapp.agha.umccr.org/#!Guidelines	000111.68.7216	2020-12-24
GENCC_000111-HGNC_17646-OMIM_615273-HP_0000007-GENCC_100002	HGNC:17646	NGLY1	MONDO:0014109	NGLY1-deficiency	OMIM:615273	OMIM:615273	GENCC:100002	Strong	HP:0000007	Autosomal recessive	GENCC:000111	PanelApp Australia	HGNC:17646	NGLY1	OMIM:615273	Congenital disorder of deglycosylation, MIM# 615273	HP:0000007	Autosomal recessive inheritance	GENCC:000111	PanelApp Australia	GENCC:100002	Strong	2020-12-22 13:08:00	https://panelapp.agha.umccr.org/panels/68/		24651605, 27388694, 32259258, 29550355	https://panelapp.agha.umccr.org/#!Guidelines	000111.68.17646	2020-12-24
GENCC_000111-HGNC_8905-OMIM_614921-HP_0000007-GENCC_100002	HGNC:8905	PGM1	MONDO:0013968	PGM1-CDG	OMIM:614921	OMIM:614921	GENCC:100002	Strong	HP:0000007	Autosomal recessive	GENCC:000111	PanelApp Australia	HGNC:8905	PGM1	OMIM:614921	Congenital disorder of glycosylation, type It 614921	HP:0000007	Autosomal recessive inheritance	GENCC:000111	PanelApp Australia	GENCC:100002	Strong	2020-12-22 13:08:00	https://panelapp.agha.umccr.org/panels/68/		24499211	https://panelapp.agha.umccr.org/#!Guidelines	000111.68.8905	2020-12-24
GENCC_000111-HGNC_8907-MONDO_0014353-HP_0000007-GENCC_100002	HGNC:8907	PGM3	MONDO:0014353	PGM3-CDG	MONDO:0014353	PGM3-CDG	GENCC:100002	Strong	HP:0000007	Autosomal recessive	GENCC:000111	PanelApp Australia	HGNC:8907	PGM3	MONDO:0014353	PGM3-CDG, MONDO:0014353	HP:0000007	Autosomal recessive inheritance	GENCC:000111	PanelApp Australia	GENCC:100002	Strong	2020-12-22 13:08:01	https://panelapp.agha.umccr.org/panels/68/		30578875, 31231132, 33098103, 30157810, 28704707	https://panelapp.agha.umccr.org/#!Guidelines	000111.68.8907	2020-12-24
GENCC_000111-HGNC_8959-OMIM_618580-HP_0000007-GENCC_100002	HGNC:8959	PIGB	MONDO:0032822	developmental and epileptic encephalopathy, 80	OMIM:618580	OMIM:618580	GENCC:100002	Strong	HP:0000007	Autosomal recessive	GENCC:000111	PanelApp Australia	HGNC:8959	PIGB	OMIM:618580	Developmental and epileptic encephalopathy 80 618580	HP:0000007	Autosomal recessive inheritance	GENCC:000111	PanelApp Australia	GENCC:100002	Strong	2020-12-22 13:08:01	https://panelapp.agha.umccr.org/panels/68/		31256876	https://panelapp.agha.umccr.org/#!Guidelines	000111.68.8959	2020-12-24
GENCC_000111-HGNC_8964-OMIM_618010-HP_0000007-GENCC_100002	HGNC:8964	PIGH	MONDO:0060724	glycosylphosphatidylinositol biosynthesis defect 17	OMIM:618010	OMIM:618010	GENCC:100002	Strong	HP:0000007	Autosomal recessive	GENCC:000111	PanelApp Australia	HGNC:8964	PIGH	OMIM:618010	Glycosylphosphatidylinositol biosynthesis defect 17, MIM# 618010	HP:0000007	Autosomal recessive inheritance	GENCC:000111	PanelApp Australia	GENCC:100002	Strong	2020-12-22 13:08:01	https://panelapp.agha.umccr.org/panels/68/		33156547, 29573052, 29603516	https://panelapp.agha.umccr.org/#!Guidelines	000111.68.8964	2020-12-24
GENCC_000111-HGNC_8965-OMIM_618879-HP_0000007-GENCC_100002	HGNC:8965	PIGK	MONDO:0030037	neurodevelopmental disorder with hypotonia and cerebellar atrophy, with or without seizures	OMIM:618879	OMIM:618879	GENCC:100002	Strong	HP:0000007	Autosomal recessive	GENCC:000111	PanelApp Australia	HGNC:8965	PIGK	OMIM:618879	Neurodevelopmental disorder with hypotonia and cerebellar atrophy, with or without seizures, MIM# 618879	HP:0000007	Autosomal recessive inheritance	GENCC:000111	PanelApp Australia	GENCC:100002	Strong	2020-12-22 13:08:02	https://panelapp.agha.umccr.org/panels/68/		32220290	https://panelapp.agha.umccr.org/#!Guidelines	000111.68.8965	2020-12-24
GENCC_000111-HGNC_8966-MONDO_0010221-HP_0000007-GENCC_100002	HGNC:8966	PIGL	MONDO:0010221	CHIME syndrome	MONDO:0010221	CHIME syndrome	GENCC:100002	Strong	HP:0000007	Autosomal recessive	GENCC:000111	PanelApp Australia	HGNC:8966	PIGL	MONDO:0010221	CHIME syndrome, MIM# 280000, MONDO:0010221	HP:0000007	Autosomal recessive inheritance	GENCC:000111	PanelApp Australia	GENCC:100002	Strong	2020-12-22 13:08:02	https://panelapp.agha.umccr.org/panels/68/		22444671, 31535386, 30023290, 29473937, 28371479, 25706356	https://panelapp.agha.umccr.org/#!Guidelines	000111.68.8966	2020-12-24
GENCC_000111-HGNC_18858-OMIM_610293-HP_0000007-GENCC_100003	HGNC:18858	PIGM	MONDO:0012465	hypercoagulability syndrome due to glycosylphosphatidylinositol deficiency	OMIM:610293	OMIM:610293	GENCC:100003	Moderate	HP:0000007	Autosomal recessive	GENCC:000111	PanelApp Australia	HGNC:18858	PIGM	OMIM:610293	Glycosylphosphatidylinositol deficiency, MIM# 610293	HP:0000007	Autosomal recessive inheritance	GENCC:000111	PanelApp Australia	GENCC:100003	Moderate	2020-12-22 13:08:02	https://panelapp.agha.umccr.org/panels/68/		31445883, 16767100	https://panelapp.agha.umccr.org/#!Guidelines	000111.68.18858	2020-12-24
GENCC_000111-HGNC_8967-MONDO_0013563-HP_0000007-GENCC_100002	HGNC:8967	PIGN	MONDO:0013563	multiple congenital anomalies-hypotonia-seizures syndrome 1	MONDO:0013563	multiple congenital anomalies-hypotonia-seizures syndrome 1	GENCC:100002	Strong	HP:0000007	Autosomal recessive	GENCC:000111	PanelApp Australia	HGNC:8967	PIGN	MONDO:0013563	Multiple congenital anomalies-hypotonia-seizures syndrome 1, MIM# 614080, MONDO:0013563	HP:0000007	Autosomal recessive inheritance	GENCC:000111	PanelApp Australia	GENCC:100002	Strong	2020-12-22 13:08:02	https://panelapp.agha.umccr.org/panels/68/		21493957, 24253414, 26364997, 26394714, 33193741, 32585529, 29330547	https://panelapp.agha.umccr.org/#!Guidelines	000111.68.8967	2020-12-24
GENCC_000111-HGNC_23215-MONDO_0013882-HP_0000007-GENCC_100002	HGNC:23215	PIGO	MONDO:0013882	hyperphosphatasia with intellectual disability syndrome 2	MONDO:0013882	hyperphosphatasia with intellectual disability syndrome 2	GENCC:100002	Strong	HP:0000007	Autosomal recessive	GENCC:000111	PanelApp Australia	HGNC:23215	PIGO	MONDO:0013882	Hyperphosphatasia with mental retardation syndrome 2, MIM# 614749, MONDO:0013882	HP:0000007	Autosomal recessive inheritance	GENCC:000111	PanelApp Australia	GENCC:100002	Strong	2020-12-22 13:08:02	https://panelapp.agha.umccr.org/panels/68/		22683086, 31698102, 28900819, 28545593, 28337824	https://panelapp.agha.umccr.org/#!Guidelines	000111.68.23215	2020-12-24
GENCC_000111-HGNC_3046-OMIM_617599-HP_0000007-GENCC_100002	HGNC:3046	PIGP	MONDO:0033364	developmental and epileptic encephalopathy, 55	OMIM:617599	OMIM:617599	GENCC:100002	Strong	HP:0000007	Autosomal recessive	GENCC:000111	PanelApp Australia	HGNC:3046	PIGP	OMIM:617599	Developmental and epileptic encephalopathy 55, MIM# 617599	HP:0000007	Autosomal recessive inheritance	GENCC:000111	PanelApp Australia	GENCC:100002	Strong	2020-12-22 13:08:02	https://panelapp.agha.umccr.org/panels/68/		31139695, 32042915, 28334793	https://panelapp.agha.umccr.org/#!Guidelines	000111.68.3046	2020-12-24
GENCC_000111-HGNC_14937-OMIM_618143-HP_0000007-GENCC_100002	HGNC:14937	PIGS	MONDO:0029140	glycosylphosphatidylinositol biosynthesis defect 18	OMIM:618143	OMIM:618143	GENCC:100002	Strong	HP:0000007	Autosomal recessive	GENCC:000111	PanelApp Australia	HGNC:14937	PIGS	OMIM:618143	Glycosylphosphatidylinositol biosynthesis defect 18 618143	HP:0000007	Autosomal recessive inheritance	GENCC:000111	PanelApp Australia	GENCC:100002	Strong	2020-12-22 13:08:03	https://panelapp.agha.umccr.org/panels/68/		30269814,	https://panelapp.agha.umccr.org/#!Guidelines	000111.68.14937	2020-12-24
GENCC_000111-HGNC_14938-MONDO_0014165-HP_0000007-GENCC_100002	HGNC:14938	PIGT	MONDO:0014165	multiple congenital anomalies-hypotonia-seizures syndrome 3	MONDO:0014165	multiple congenital anomalies-hypotonia-seizures syndrome 3	GENCC:100002	Strong	HP:0000007	Autosomal recessive	GENCC:000111	PanelApp Australia	HGNC:14938	PIGT	MONDO:0014165	Multiple congenital anomalies-hypotonia-seizures syndrome 3, MIM# 615398, MONDO:0014165	HP:0000007	Autosomal recessive inheritance	GENCC:000111	PanelApp Australia	GENCC:100002	Strong	2020-12-22 13:08:03	https://panelapp.agha.umccr.org/panels/68/		30976099, 25943031, 24906948, 24906948, 24906948, 28728837, 28728837, 28728837	https://panelapp.agha.umccr.org/#!Guidelines	000111.68.14938	2020-12-24
GENCC_000111-HGNC_15791-OMIM_618590-HP_0000007-GENCC_100002	HGNC:15791	PIGU	MONDO:0032824	glycosylphosphatidylinositol biosynthesis defect 21	OMIM:618590	OMIM:618590	GENCC:100002	Strong	HP:0000007	Autosomal recessive	GENCC:000111	PanelApp Australia	HGNC:15791	PIGU	OMIM:618590	Glycosylphosphatidylinositol biosynthesis defect 21, OMIM #618590	HP:0000007	Autosomal recessive inheritance	GENCC:000111	PanelApp Australia	GENCC:100002	Strong	2020-12-22 13:08:03	https://panelapp.agha.umccr.org/panels/68/		31353022	https://panelapp.agha.umccr.org/#!Guidelines	000111.68.15791	2020-12-24
GENCC_000111-HGNC_26031-MONDO_0009398-HP_0000007-GENCC_100002	HGNC:26031	PIGV	MONDO:0009398	hyperphosphatasia with intellectual disability syndrome 1	MONDO:0009398	hyperphosphatasia with intellectual disability syndrome 1	GENCC:100002	Strong	HP:0000007	Autosomal recessive	GENCC:000111	PanelApp Australia	HGNC:26031	PIGV	MONDO:0009398	Hyperphosphatasia with mental retardation syndrome 1, MIM# 239300, MONDO:0009398	HP:0000007	Autosomal recessive inheritance	GENCC:000111	PanelApp Australia	GENCC:100002	Strong	2020-12-22 13:08:03	https://panelapp.agha.umccr.org/panels/68/		20802478, 22315194, 28817240, 24129430	https://panelapp.agha.umccr.org/#!Guidelines	000111.68.26031	2020-12-24
GENCC_000111-HGNC_23213-OMIM_616025-HP_0000007-GENCC_100002	HGNC:23213	PIGW	MONDO:0014457	hyperphosphatasia with intellectual disability syndrome 5	OMIM:616025	OMIM:616025	GENCC:100002	Strong	HP:0000007	Autosomal recessive	GENCC:000111	PanelApp Australia	HGNC:23213	PIGW	OMIM:616025	Glycosylphosphatidylinositol biosynthesis defect 11, MIM#616025	HP:0000007	Autosomal recessive inheritance	GENCC:000111	PanelApp Australia	GENCC:100002	Strong	2020-12-22 13:08:03	https://panelapp.agha.umccr.org/panels/68/		24367057, 27626616, 30813920, 32198969	https://panelapp.agha.umccr.org/#!Guidelines	000111.68.23213	2020-12-24
GENCC_000111-HGNC_9115-OMIM_212065-HP_0000007-GENCC_100002	HGNC:9115	PMM2	MONDO:0008907	PMM2-CDG	OMIM:212065	OMIM:212065	GENCC:100002	Strong	HP:0000007	Autosomal recessive	GENCC:000111	PanelApp Australia	HGNC:9115	PMM2	OMIM:212065	Congenital disorder of glycosylation, type Ia 212065	HP:0000007	Autosomal recessive inheritance	GENCC:000111	PanelApp Australia	GENCC:100002	Strong	2020-12-22 13:08:04	https://panelapp.agha.umccr.org/panels/68/		21541725	https://panelapp.agha.umccr.org/#!Guidelines	000111.68.9115	2020-12-24
GENCC_000111-HGNC_30220-MONDO_0012783-HP_0000007-GENCC_100002	HGNC:30220	RFT1	MONDO:0012783	RFT1-CDG	MONDO:0012783	RFT1-CDG	GENCC:100002	Strong	HP:0000007	Autosomal recessive	GENCC:000111	PanelApp Australia	HGNC:30220	RFT1	MONDO:0012783	RFT1-CDG, MONDO:0012783	HP:0000007	Autosomal recessive inheritance	GENCC:000111	PanelApp Australia	GENCC:100002	Strong	2020-12-22 13:08:04	https://panelapp.agha.umccr.org/panels/68/		18313027, 19701946, 19856127, 23111317, 30071302, 29923091, 27927990, 26892341	https://panelapp.agha.umccr.org/#!Guidelines	000111.68.30220	2020-12-24
GENCC_000111-HGNC_47-OMIM_614497-HP_0000006-GENCC_100004	HGNC:47	ABCB6	MONDO:0013783	microphthalmia, isolated, with coloboma 7	OMIM:614497	OMIM:614497	GENCC:100004	Limited	HP:0000006	Autosomal dominant	GENCC:000111	PanelApp Australia	HGNC:47	ABCB6	OMIM:614497	Microphthalmia, isolated, with coloboma 7 MIM#614497	HP:0000006	Autosomal dominant inheritance	GENCC:000111	PanelApp Australia	GENCC:100004	Limited	2020-12-28 13:08:04	https://panelapp.agha.umccr.org/panels/42/		22226084, 24281366	https://panelapp.agha.umccr.org/#!Guidelines	000111.42.47	2020-12-30
GENCC_000111-HGNC_409-OMIM_615113-HP_0000007-GENCC_100002	HGNC:409	ALDH1A3	MONDO:0014050	isolated microphthalmia 8	OMIM:615113	OMIM:615113	GENCC:100002	Strong	HP:0000007	Autosomal recessive	GENCC:000111	PanelApp Australia	HGNC:409	ALDH1A3	OMIM:615113	Microphthalmia, isolated 8, MIM# 615113	HP:0000007	Autosomal recessive inheritance	GENCC:000111	PanelApp Australia	GENCC:100002	Strong	2020-12-28 13:08:05	https://panelapp.agha.umccr.org/panels/42/		23312594, 23591992, 30200890, 28890889, 26873617, 24777706	https://panelapp.agha.umccr.org/#!Guidelines	000111.42.409	2020-12-30
GENCC_000111-HGNC_20207-OMIM_261540-HP_0000007-GENCC_100002	HGNC:20207	B3GLCT	MONDO:0009856	Peters plus syndrome	OMIM:261540	OMIM:261540	GENCC:100002	Strong	HP:0000007	Autosomal recessive	GENCC:000111	PanelApp Australia	HGNC:20207	B3GLCT	OMIM:261540	Peters-plus syndrome, MIM#261540	HP:0000007	Autosomal recessive inheritance	GENCC:000111	PanelApp Australia	GENCC:100002	Strong	2020-12-28 13:08:05	https://panelapp.agha.umccr.org/panels/42/		0	https://panelapp.agha.umccr.org/#!Guidelines	000111.42.20207	2020-12-30
GENCC_000111-HGNC_1071-OMIM_607932-HP_0000006-GENCC_100002	HGNC:1071	BMP4	MONDO:0011936	microphthalmia with brain and digit anomalies	OMIM:607932	OMIM:607932	GENCC:100002	Strong	HP:0000006	Autosomal dominant	GENCC:000111	PanelApp Australia	HGNC:1071	BMP4	OMIM:607932	Microphthalmia, syndromic 6, MIM# 607932	HP:0000006	Autosomal dominant inheritance	GENCC:000111	PanelApp Australia	GENCC:100002	Strong	2020-12-28 13:08:05	https://panelapp.agha.umccr.org/panels/42/		21340693, 31053785	https://panelapp.agha.umccr.org/#!Guidelines	000111.42.1071	2020-12-30
GENCC_000111-HGNC_2040-OMIM_248190-HP_0000007-GENCC_100002	HGNC:2040	CLDN19	MONDO:0009548	renal hypomagnesemia 5 with ocular involvement	OMIM:248190	OMIM:248190	GENCC:100002	Strong	HP:0000007	Autosomal recessive	GENCC:000111	PanelApp Australia	HGNC:2040	CLDN19	OMIM:248190	Hypomagnesemia 5, renal, with ocular involvement, MIM#248190	HP:0000007	Autosomal recessive inheritance	GENCC:000111	PanelApp Australia	GENCC:100002	Strong	2020-12-28 13:08:05	https://panelapp.agha.umccr.org/panels/42/		0	https://panelapp.agha.umccr.org/#!Guidelines	000111.42.2040	2020-12-30
GENCC_000111-HGNC_3808-OMIM_610256-HP_0000007-GENCC_100002	HGNC:3808	FOXE3	MONDO:0012456	congenital primary aphakia	OMIM:610256	OMIM:610256	GENCC:100002	Strong	HP:0000007	Autosomal recessive	GENCC:000111	PanelApp Australia	HGNC:3808	FOXE3	OMIM:610256	Anterior segment dysgenesis 2, multiple subtypes, MIM# 610256	HP:0000007	Autosomal recessive inheritance	GENCC:000111	PanelApp Australia	GENCC:100002	Strong	2020-12-28 13:08:06	https://panelapp.agha.umccr.org/panels/42/		27218149, 21150893, 31884615, 29878917, 29713869	https://panelapp.agha.umccr.org/#!Guidelines	000111.42.3808	2020-12-30
GENCC_000111-HGNC_5017-OMIM_612109-HP_0000007-GENCC_100002	HGNC:5017	HMX1	MONDO:0012802	oculoauricular syndrome	OMIM:612109	OMIM:612109	GENCC:100002	Strong	HP:0000007	Autosomal recessive	GENCC:000111	PanelApp Australia	HGNC:5017	HMX1	OMIM:612109	Oculoauricular syndrome, MIM#612109	HP:0000007	Autosomal recessive inheritance	GENCC:000111	PanelApp Australia	GENCC:100002	Strong	2020-12-28 13:08:06	https://panelapp.agha.umccr.org/panels/42/		0	https://panelapp.agha.umccr.org/#!Guidelines	000111.42.5017	2020-12-30
GENCC_000111-HGNC_6758-OMIM_615877-HP_0000006-GENCC_100002	HGNC:6758	MAB21L2	MONDO:0014380	colobomatous microphthalmia-rhizomelic dysplasia syndrome	OMIM:615877	OMIM:615877	GENCC:100002	Strong	HP:0000006	Autosomal dominant	GENCC:000111	PanelApp Australia	HGNC:6758	MAB21L2	OMIM:615877	Microphthalmia/coloboma and skeletal dysplasia syndrome, MIM# 615877	HP:0000006	Autosomal dominant inheritance	GENCC:000111	PanelApp Australia	GENCC:100002	Strong	2020-12-28 13:08:06	https://panelapp.agha.umccr.org/panels/42/		24906020, 25719200, 31037784, 30375740, 30073347, 26116559	https://panelapp.agha.umccr.org/#!Guidelines	000111.42.6758	2020-12-30
GENCC_000111-HGNC_18121-OMIM_611040-HP_0000007-GENCC_100002	HGNC:18121	MFRP	MONDO:0012605	isolated microphthalmia 5	OMIM:611040	OMIM:611040	GENCC:100002	Strong	HP:0000007	Autosomal recessive	GENCC:000111	PanelApp Australia	HGNC:18121	MFRP	OMIM:611040	Microphthalmia, isolated 5, MIM# 611040	HP:0000007	Autosomal recessive inheritance	GENCC:000111	PanelApp Australia	GENCC:100002	Strong	2020-12-28 13:08:06	https://panelapp.agha.umccr.org/panels/42/		17167404, 18554571, 20361016	https://panelapp.agha.umccr.org/#!Guidelines	000111.42.18121	2020-12-30
GENCC_000111-HGNC_7105-OMIM_617306-HP_0000007-GENCC_100002	HGNC:7105	MITF	MONDO:0015014	coloboma, osteopetrosis, microphthalmia, macrocephaly, albinism, and deafness	OMIM:617306	OMIM:617306	GENCC:100002	Strong	HP:0000007	Autosomal recessive	GENCC:000111	PanelApp Australia	HGNC:7105	MITF	OMIM:617306	COMMAD syndrome, MIM# 617306	HP:0000007	Autosomal recessive inheritance	GENCC:000111	PanelApp Australia	GENCC:100002	Strong	2020-12-28 13:08:06	https://panelapp.agha.umccr.org/panels/42/		27889061, 32541011	https://panelapp.agha.umccr.org/#!Guidelines	000111.42.7105	2020-12-30
GENCC_000111-HGNC_8522-OMIM_610125-HP_0000006-GENCC_100002	HGNC:8522	OTX2	MONDO:0012413	syndromic microphthalmia type 5	OMIM:610125	OMIM:610125	GENCC:100002	Strong	HP:0000006	Autosomal dominant	GENCC:000111	PanelApp Australia	HGNC:8522	OTX2	OMIM:610125	Microphthalmia, syndromic 5, MIM# 610125	HP:0000006	Autosomal dominant inheritance	GENCC:000111	PanelApp Australia	GENCC:100002	Strong	2020-12-28 13:08:07	https://panelapp.agha.umccr.org/panels/42/		24859618	https://panelapp.agha.umccr.org/#!Guidelines	000111.42.8522	2020-12-30
GENCC_000111-HGNC_8616-MONDO_0007352-HP_0000006-GENCC_100002	HGNC:8616	PAX2	MONDO:0007352	renal coloboma syndrome	MONDO:0007352	renal coloboma syndrome	GENCC:100002	Strong	HP:0000006	Autosomal dominant	GENCC:000111	PanelApp Australia	HGNC:8616	PAX2	MONDO:0007352	Renal coloboma syndrome, MONDO:0007352	HP:0000006	Autosomal dominant inheritance	GENCC:000111	PanelApp Australia	GENCC:100002	Strong	2020-12-28 13:08:07	https://panelapp.agha.umccr.org/panels/42/		21654726	https://panelapp.agha.umccr.org/#!Guidelines	000111.42.8616	2020-12-30
GENCC_000111-HGNC_8620-OMIM_120200-HP_0000006-GENCC_100002	HGNC:8620	PAX6	MONDO:0007350	coloboma, ocular, autosomal dominant	OMIM:120200	OMIM:120200	GENCC:100002	Strong	HP:0000006	Autosomal dominant	GENCC:000111	PanelApp Australia	HGNC:8620	PAX6	OMIM:120200	Coloboma, ocular, MIM# 120200	HP:0000006	Autosomal dominant inheritance	GENCC:000111	PanelApp Australia	GENCC:100002	Strong	2020-12-28 13:08:08	https://panelapp.agha.umccr.org/panels/42/		31700164, 30986449, 29930474, 22171686	https://panelapp.agha.umccr.org/#!Guidelines	000111.42.8620	2020-12-30
GENCC_000111-HGNC_39433-OMIM_613517-HP_0000007-GENCC_100002	HGNC:39433	PRSS56	MONDO:0013293	isolated microphthalmia 6	OMIM:613517	OMIM:613517	GENCC:100002	Strong	HP:0000007	Autosomal recessive	GENCC:000111	PanelApp Australia	HGNC:39433	PRSS56	OMIM:613517	Microphthalmia, isolated 6, MIM# 613517	HP:0000007	Autosomal recessive inheritance	GENCC:000111	PanelApp Australia	GENCC:100002	Strong	2020-12-28 13:08:08	https://panelapp.agha.umccr.org/panels/42/		21532570, 23127749, 31992737	https://panelapp.agha.umccr.org/#!Guidelines	000111.42.39433	2020-12-30
GENCC_000111-HGNC_17042-OMIM_615583-HP_0000006-GENCC_100002	HGNC:17042	PUF60	MONDO:0014263	8q24.3 microdeletion syndrome	OMIM:615583	OMIM:615583	GENCC:100002	Strong	HP:0000006	Autosomal dominant	GENCC:000111	PanelApp Australia	HGNC:17042	PUF60	OMIM:615583	Verheij syndrome, MIM#615583	HP:0000006	Autosomal dominant inheritance	GENCC:000111	PanelApp Australia	GENCC:100002	Strong	2020-12-28 13:08:09	https://panelapp.agha.umccr.org/panels/42/		0	https://panelapp.agha.umccr.org/#!Guidelines	000111.42.17042	2020-12-30
GENCC_000111-HGNC_9865-OMIM_615524-HP_0000006-GENCC_100002	HGNC:9865	RARB	MONDO:0014229	microphthalmia, syndromic 12	OMIM:615524	OMIM:615524	GENCC:100002	Strong	HP:0000006	Autosomal dominant	GENCC:000111	PanelApp Australia	HGNC:9865	RARB	OMIM:615524	Microphthalmia, syndromic 12, MIM# 615524	HP:0000006	Autosomal dominant inheritance	GENCC:000111	PanelApp Australia	GENCC:100002	Strong	2020-12-28 13:08:09	https://panelapp.agha.umccr.org/panels/42/		30880327, 30281527, 24075189, 27120018, 25457163, 17506106	https://panelapp.agha.umccr.org/#!Guidelines	000111.42.9865	2020-12-30
GENCC_000111-HGNC_9865-OMIM_615524-HP_0000007-GENCC_100002	HGNC:9865	RARB	MONDO:0014229	microphthalmia, syndromic 12	OMIM:615524	OMIM:615524	GENCC:100002	Strong	HP:0000007	Autosomal recessive	GENCC:000111	PanelApp Australia	HGNC:9865	RARB	OMIM:615524	Microphthalmia, syndromic 12, MIM# 615524	HP:0000007	Autosomal recessive inheritance	GENCC:000111	PanelApp Australia	GENCC:100002	Strong	2020-12-28 13:08:09	https://panelapp.agha.umccr.org/panels/42/		30880327, 30281527, 24075189, 27120018, 25457163, 17506106	https://panelapp.agha.umccr.org/#!Guidelines	000111.42.9865	2020-12-30
GENCC_000111-HGNC_18662-OMIM_611038-HP_0000007-GENCC_100002	HGNC:18662	RAX	MONDO:0012604	isolated microphthalmia 3	OMIM:611038	OMIM:611038	GENCC:100002	Strong	HP:0000007	Autosomal recessive	GENCC:000111	PanelApp Australia	HGNC:18662	RAX	OMIM:611038	Microphthalmia, isolated 3, MIM# 611038	HP:0000007	Autosomal recessive inheritance	GENCC:000111	PanelApp Australia	GENCC:100002	Strong	2020-12-28 13:08:09	https://panelapp.agha.umccr.org/panels/42/		14662654, 18783408, 30811539, 24033328, 22524605	https://panelapp.agha.umccr.org/#!Guidelines	000111.42.18662	2020-12-30
GENCC_000111-HGNC_9922-OMIM_616428-HP_0000006-GENCC_100002	HGNC:9922	RBP4	MONDO:0014635	microphthalmia, isolated, with coloboma 10	OMIM:616428	OMIM:616428	GENCC:100002	Strong	HP:0000006	Autosomal dominant	GENCC:000111	PanelApp Australia	HGNC:9922	RBP4	OMIM:616428	Microphthalmia, isolated, with coloboma 10 MIM#616428	HP:0000006	Autosomal dominant inheritance	GENCC:000111	PanelApp Australia	GENCC:100002	Strong	2020-12-28 13:08:10	https://panelapp.agha.umccr.org/panels/42/		25910211, 29178648	https://panelapp.agha.umccr.org/#!Guidelines	000111.42.9922	2020-12-30
GENCC_000111-HGNC_10526-OMIM_216820-HP_0000007-GENCC_100004	HGNC:10526	SALL2	MONDO:0009002	coloboma, ocular, autosomal recessive	OMIM:216820	OMIM:216820	GENCC:100004	Limited	HP:0000007	Autosomal recessive	GENCC:000111	PanelApp Australia	HGNC:10526	SALL2	OMIM:216820	Coloboma, ocular, autosomal recessive, MIM#16820	HP:0000007	Autosomal recessive inheritance	GENCC:000111	PanelApp Australia	GENCC:100004	Limited	2020-12-28 13:08:10	https://panelapp.agha.umccr.org/panels/42/		24412933	https://panelapp.agha.umccr.org/#!Guidelines	000111.42.10526	2020-12-30
GENCC_000111-HGNC_10848-OMIM_611638-HP_0000006-GENCC_100002	HGNC:10848	SHH	MONDO:0012709	microphthalmia, isolated, with coloboma 5	OMIM:611638	OMIM:611638	GENCC:100002	Strong	HP:0000006	Autosomal dominant	GENCC:000111	PanelApp Australia	HGNC:10848	SHH	OMIM:611638	Microphthalmia with coloboma 5, MIM# 611638	HP:0000006	Autosomal dominant inheritance	GENCC:000111	PanelApp Australia	GENCC:100002	Strong	2020-12-28 13:08:11	https://panelapp.agha.umccr.org/panels/42/		21976454, 12503095	https://panelapp.agha.umccr.org/#!Guidelines	000111.42.10848	2020-12-30
GENCC_000111-HGNC_10892-OMIM_212550-HP_0000007-GENCC_100002	HGNC:10892	SIX6	MONDO:0008927	colobomatous optic disc-macular atrophy-chorioretinopathy syndrome	OMIM:212550	OMIM:212550	GENCC:100002	Strong	HP:0000007	Autosomal recessive	GENCC:000111	PanelApp Australia	HGNC:10892	SIX6	OMIM:212550	Optic disc anomalies with retinal and/or macular dystrophy, MIM# 212550	HP:0000007	Autosomal recessive inheritance	GENCC:000111	PanelApp Australia	GENCC:100002	Strong	2020-12-28 13:08:11	https://panelapp.agha.umccr.org/panels/42/		23167593, 24702266, 33108933, 31207931, 24702266	https://panelapp.agha.umccr.org/#!Guidelines	000111.42.10892	2020-12-30
GENCC_000111-HGNC_29090-OMIM_603457-HP_0000006-GENCC_100002	HGNC:29090	SMCHD1	MONDO:0011323	arhinia, choanal atresia, and microphthalmia	OMIM:603457	OMIM:603457	GENCC:100002	Strong	HP:0000006	Autosomal dominant	GENCC:000111	PanelApp Australia	HGNC:29090	SMCHD1	OMIM:603457	Bosma arhinia microphthalmia syndrome (MIM#603457)	HP:0000006	Autosomal dominant inheritance	GENCC:000111	PanelApp Australia	GENCC:100002	Strong	2020-12-28 13:08:11	https://panelapp.agha.umccr.org/panels/42/		28067911, 31243061	https://panelapp.agha.umccr.org/#!Guidelines	000111.42.29090	2020-12-30
GENCC_000111-HGNC_20318-OMIM_206920-HP_0000007-GENCC_100002	HGNC:20318	SMOC1	MONDO:0008800	microphthalmia with limb anomalies	OMIM:206920	OMIM:206920	GENCC:100002	Strong	HP:0000007	Autosomal recessive	GENCC:000111	PanelApp Australia	HGNC:20318	SMOC1	OMIM:206920	Microphthalmia with limb anomalies, MIM# 206920	HP:0000007	Autosomal recessive inheritance	GENCC:000111	PanelApp Australia	GENCC:100002	Strong	2020-12-28 13:08:11	https://panelapp.agha.umccr.org/panels/42/		21194678, 21194680, 30445150	https://panelapp.agha.umccr.org/#!Guidelines	000111.42.20318	2020-12-30
GENCC_000111-HGNC_11195-OMIM_206900-HP_0000006-GENCC_100002	HGNC:11195	SOX2	MONDO:0008799	anophthalmia/microphthalmia-esophageal atresia syndrome	OMIM:206900	OMIM:206900	GENCC:100002	Strong	HP:0000006	Autosomal dominant	GENCC:000111	PanelApp Australia	HGNC:11195	SOX2	OMIM:206900	Microphthalmia, syndromic 3, MIM# 206900	HP:0000006	Autosomal dominant inheritance	GENCC:000111	PanelApp Australia	GENCC:100002	Strong	2020-12-28 13:08:11	https://panelapp.agha.umccr.org/panels/42/		30450772, 28121235, 25542770, 24498598, 24211324, 24033328, 21326281	https://panelapp.agha.umccr.org/#!Guidelines	000111.42.11195	2020-12-30
GENCC_000111-HGNC_30650-OMIM_601186-HP_0000007-GENCC_100002	HGNC:30650	STRA6	MONDO:0011010	Matthew-Wood syndrome	OMIM:601186	OMIM:601186	GENCC:100002	Strong	HP:0000007	Autosomal recessive	GENCC:000111	PanelApp Australia	HGNC:30650	STRA6	OMIM:601186	Microphthalmia, syndromic 9, MIM# 601186	HP:0000007	Autosomal recessive inheritance	GENCC:000111	PanelApp Australia	GENCC:100002	Strong	2020-12-28 13:08:11	https://panelapp.agha.umccr.org/panels/42/		17273977, 17503335, 19213032, 26373900, 30880327, 26373900, 25457163	https://panelapp.agha.umccr.org/#!Guidelines	000111.42.30650	2020-12-30
GENCC_000111-HGNC_29944-OMIM_615145-HP_0000007-GENCC_100002	HGNC:29944	TENM3	MONDO:0014059	microphthalmia, isolated, with coloboma 9	OMIM:615145	OMIM:615145	GENCC:100002	Strong	HP:0000007	Autosomal recessive	GENCC:000111	PanelApp Australia	HGNC:29944	TENM3	OMIM:615145	Microphthalmia, syndromic 15, MIM#615145	HP:0000007	Autosomal recessive inheritance	GENCC:000111	PanelApp Australia	GENCC:100002	Strong	2020-12-28 13:08:11	https://panelapp.agha.umccr.org/panels/42/		30513139, 22766609, 27103084, 29753094	https://panelapp.agha.umccr.org/#!Guidelines	000111.42.29944	2020-12-30
GENCC_000111-HGNC_11742-OMIM_113620-HP_0000006-GENCC_100002	HGNC:11742	TFAP2A	MONDO:0007235	branchiooculofacial syndrome	OMIM:113620	OMIM:113620	GENCC:100002	Strong	HP:0000006	Autosomal dominant	GENCC:000111	PanelApp Australia	HGNC:11742	TFAP2A	OMIM:113620	Branchiooculofacial syndrome, MIM# 113620	HP:0000006	Autosomal dominant inheritance	GENCC:000111	PanelApp Australia	GENCC:100002	Strong	2020-12-28 13:08:11	https://panelapp.agha.umccr.org/panels/42/		19206157, 19685247, 20358615, 32766183, 24783654	https://panelapp.agha.umccr.org/#!Guidelines	000111.42.11742	2020-12-30
GENCC_000111-HGNC_24529-OMIM_615972-HP_0000006-GENCC_100002	HGNC:24529	TMEM98	MONDO:0014426	nanophthalmos 4	OMIM:615972	OMIM:615972	GENCC:100002	Strong	HP:0000006	Autosomal dominant	GENCC:000111	PanelApp Australia	HGNC:24529	TMEM98	OMIM:615972	Nanophthalmos 4 MIM#615972	HP:0000006	Autosomal dominant inheritance	GENCC:000111	PanelApp Australia	GENCC:100002	Strong	2020-12-28 13:08:12	https://panelapp.agha.umccr.org/panels/42/		24852644, 26392740	https://panelapp.agha.umccr.org/#!Guidelines	000111.42.24529	2020-12-30
GENCC_000111-HGNC_12660-OMIM_614402-HP_0000007-GENCC_100004	HGNC:12660	VAX1	MONDO:0013734	microphthalmia, syndromic 11	OMIM:614402	OMIM:614402	GENCC:100004	Limited	HP:0000007	Autosomal recessive	GENCC:000111	PanelApp Australia	HGNC:12660	VAX1	OMIM:614402	Microphthalmia, syndromic 11, MIM# 614402	HP:0000007	Autosomal recessive inheritance	GENCC:000111	PanelApp Australia	GENCC:100004	Limited	2020-12-28 13:08:13	https://panelapp.agha.umccr.org/panels/42/		22095910	https://panelapp.agha.umccr.org/#!Guidelines	000111.42.12660	2020-12-30
GENCC_000111-HGNC_1975-OMIM_610092-HP_0000007-GENCC_100002	HGNC:1975	VSX2	MONDO:0012408	microphthalmia, isolated, with coloboma 3	OMIM:610092	OMIM:610092	GENCC:100002	Strong	HP:0000007	Autosomal recessive	GENCC:000111	PanelApp Australia	HGNC:1975	VSX2	OMIM:610092	Microphthalmia with coloboma 3, MIM# 610092	HP:0000007	Autosomal recessive inheritance	GENCC:000111	PanelApp Australia	GENCC:100002	Strong	2020-12-28 13:08:13	https://panelapp.agha.umccr.org/panels/42/		15257456, 17661825, 31884615, 28121235, 27301076, 24033328	https://panelapp.agha.umccr.org/#!Guidelines	000111.42.1975	2020-12-30
GENCC_000111-HGNC_16262-OMIM_120433-HP_0000006-GENCC_100002	HGNC:16262	YAP1	MONDO:0007355	uveal coloboma-cleft lip and palate-intellectual disability	OMIM:120433	OMIM:120433	GENCC:100002	Strong	HP:0000006	Autosomal dominant	GENCC:000111	PanelApp Australia	HGNC:16262	YAP1	OMIM:120433	Coloboma, ocular, with or without hearing impairment, cleft lip/palate, and/or mental retardation, MIM#120433	HP:0000006	Autosomal dominant inheritance	GENCC:000111	PanelApp Australia	GENCC:100002	Strong	2020-12-28 13:08:13	https://panelapp.agha.umccr.org/panels/42/		24462371, 27267789, 28801591	https://panelapp.agha.umccr.org/#!Guidelines	000111.42.16262	2020-12-30
GENCC_000111-HGNC_791-OMIM_616517-HP_0000007-GENCC_100002	HGNC:791	ATF6	MONDO:0014677	achromatopsia 7	OMIM:616517	OMIM:616517	GENCC:100002	Strong	HP:0000007	Autosomal recessive	GENCC:000111	PanelApp Australia	HGNC:791	ATF6	OMIM:616517	Achromatopsia 7 MIM#616517	HP:0000007	Autosomal recessive inheritance	GENCC:000111	PanelApp Australia	GENCC:100002	Strong	2020-11-02 13:08:14	https://panelapp.agha.umccr.org/panels/3149/		26063662, 26029869	https://panelapp.agha.umccr.org/#!Guidelines	000111.3149.791	2020-12-30
GENCC_000111-HGNC_2150-OMIM_216900-HP_0000007-GENCC_100002	HGNC:2150	CNGA3	MONDO:0009003	achromatopsia 2	OMIM:216900	OMIM:216900	GENCC:100002	Strong	HP:0000007	Autosomal recessive	GENCC:000111	PanelApp Australia	HGNC:2150	CNGA3	OMIM:216900	Achromatopsia 2 MIM#216900	HP:0000007	Autosomal recessive inheritance	GENCC:000111	PanelApp Australia	GENCC:100002	Strong	2020-11-02 13:08:14	https://panelapp.agha.umccr.org/panels/3149/		9662398, 11536077, 17265047	https://panelapp.agha.umccr.org/#!Guidelines	000111.3149.2150	2020-12-30
GENCC_000111-HGNC_2153-OMIM_262300-HP_0000007-GENCC_100002	HGNC:2153	CNGB3	MONDO:0009875	achromatopsia 3	OMIM:262300	OMIM:262300	GENCC:100002	Strong	HP:0000007	Autosomal recessive	GENCC:000111	PanelApp Australia	HGNC:2153	CNGB3	OMIM:262300	Achromatopsia 3 MIM#262300	HP:0000007	Autosomal recessive inheritance	GENCC:000111	PanelApp Australia	GENCC:100002	Strong	2020-11-02 13:08:15	https://panelapp.agha.umccr.org/panels/3149/		17265047	https://panelapp.agha.umccr.org/#!Guidelines	000111.3149.2153	2020-12-30
GENCC_000111-HGNC_4394-OMIM_613856-HP_0000007-GENCC_100002	HGNC:4394	GNAT2	MONDO:0013465	achromatopsia 4	OMIM:613856	OMIM:613856	GENCC:100002	Strong	HP:0000007	Autosomal recessive	GENCC:000111	PanelApp Australia	HGNC:4394	GNAT2	OMIM:613856	Achromatopsia 4 MIM#613856	HP:0000007	Autosomal recessive inheritance	GENCC:000111	PanelApp Australia	GENCC:100002	Strong	2020-11-02 13:08:15	https://panelapp.agha.umccr.org/panels/3149/		32203983, 17251445	https://panelapp.agha.umccr.org/#!Guidelines	000111.3149.4394	2020-12-30
GENCC_000111-HGNC_8790-OMIM_610024-HP_0000007-GENCC_100002	HGNC:8790	PDE6H	MONDO:0012398	retinal cone dystrophy 3A	OMIM:610024	OMIM:610024	GENCC:100002	Strong	HP:0000007	Autosomal recessive	GENCC:000111	PanelApp Australia	HGNC:8790	PDE6H	OMIM:610024	Achromatopsia 6 MIM#610024	HP:0000007	Autosomal recessive inheritance	GENCC:000111	PanelApp Australia	GENCC:100002	Strong	2020-11-02 13:08:15	https://panelapp.agha.umccr.org/panels/3149/		22901948	https://panelapp.agha.umccr.org/#!Guidelines	000111.3149.8790	2020-12-30
GENCC_000111-HGNC_10004-OMIM_608415-HP_0000007-GENCC_100002	HGNC:10004	RGS9	MONDO:0012033	bradyopsia	OMIM:608415	OMIM:608415	GENCC:100002	Strong	HP:0000007	Autosomal recessive	GENCC:000111	PanelApp Australia	HGNC:10004	RGS9	OMIM:608415	Bradyopsia MIM#608415	HP:0000007	Autosomal recessive inheritance	GENCC:000111	PanelApp Australia	GENCC:100002	Strong	2020-11-02 13:08:16	https://panelapp.agha.umccr.org/panels/3149/		14702087, 10676965, 29107794	https://panelapp.agha.umccr.org/#!Guidelines	000111.3149.10004	2020-12-30
GENCC_000111-HGNC_30304-OMIM_608415-HP_0000007-GENCC_100002	HGNC:30304	RGS9BP	MONDO:0012033	bradyopsia	OMIM:608415	OMIM:608415	GENCC:100002	Strong	HP:0000007	Autosomal recessive	GENCC:000111	PanelApp Australia	HGNC:30304	RGS9BP	OMIM:608415	Bradyopsia MIM#608415	HP:0000007	Autosomal recessive inheritance	GENCC:000111	PanelApp Australia	GENCC:100002	Strong	2020-11-02 13:08:16	https://panelapp.agha.umccr.org/panels/3149/		14702087, 19818506	https://panelapp.agha.umccr.org/#!Guidelines	000111.3149.30304	2020-12-30
GENCC_000106-HGNC_61-OMIM_300100-HP_0001417-GENCC_100002	HGNC:61	ABCD1	MONDO:0010247	X-linked cerebral adrenoleukodystrophy	OMIM:300100	OMIM:300100	GENCC:100002	Strong	HP:0001417	X-linked	GENCC:000106	Invitae	HGNC:61	ABCD1	OMIM:300100	Adrenoleukodystrophy	HP:0001417	X-linked inheritance	GENCC:000106	INVITAE	GENCC:100002	STRONG	2019-07-29 13:24:09				https://view.publitas.com/invitae/invitaeposter_nsgc2019_curatingthehumangenome/page/1	ABCD10Adrenoleuk	2021-12-24
GENCC_000106-HGNC_87-OMIM_611283-HP_0000007-GENCC_100002	HGNC:87	ACAD8	MONDO:0012648	isobutyryl-CoA dehydrogenase deficiency	OMIM:611283	OMIM:611283	GENCC:100002	Strong	HP:0000007	Autosomal recessive	GENCC:000106	Invitae	HGNC:87	ACAD8	OMIM:611283	Isobutyryl-CoA dehydrogenase deficiency	HP:0000007	Autosomal recessive inheritance	GENCC:000106	INVITAE	GENCC:100002	STRONG	2021-02-22 13:24:09			16857760, 15505379, 30253142, 17304052	https://view.publitas.com/invitae/invitaeposter_nsgc2019_curatingthehumangenome/page/1	ACAD80IBDdef02	2021-12-24
GENCC_000106-HGNC_21497-OMIM_611126-HP_0000007-GENCC_100002	HGNC:21497	ACAD9	MONDO:0012624	acyl-CoA dehydrogenase 9 deficiency	OMIM:611126	OMIM:611126	GENCC:100002	Strong	HP:0000007	Autosomal recessive	GENCC:000106	Invitae	HGNC:21497	ACAD9	OMIM:611126	Mitochondrial complex I deficiency	HP:0000007	Autosomal recessive inheritance	GENCC:000106	INVITAE	GENCC:100002	STRONG	2021-02-22 13:24:09			25721401	https://view.publitas.com/invitae/invitaeposter_nsgc2019_curatingthehumangenome/page/1	ACAD90MC1def	2021-12-24
GENCC_000106-HGNC_89-OMIM_201450-HP_0000007-GENCC_100002	HGNC:89	ACADM	MONDO:0008721	medium chain acyl-CoA dehydrogenase deficiency	OMIM:201450	OMIM:201450	GENCC:100002	Strong	HP:0000007	Autosomal recessive	GENCC:000106	Invitae	HGNC:89	ACADM	OMIM:201450	Medium-chain acyl-coenzyme A dehydrogenase deficiency	HP:0000007	Autosomal recessive inheritance	GENCC:000106	INVITAE	GENCC:100002	STRONG	2021-02-22 13:24:09				https://view.publitas.com/invitae/invitaeposter_nsgc2019_curatingthehumangenome/page/1	ACADM0MCADdef	2021-12-24
GENCC_000106-HGNC_91-OMIM_610006-HP_0000007-GENCC_100002	HGNC:91	ACADSB	MONDO:0012392	2-methylbutyryl-CoA dehydrogenase deficiency	OMIM:610006	OMIM:610006	GENCC:100002	Strong	HP:0000007	Autosomal recessive	GENCC:000106	Invitae	HGNC:91	ACADSB	OMIM:610006	Deficiency of 2-methylbutyryl-CoA dehydrogenase	HP:0000007	Autosomal recessive inheritance	GENCC:000106	INVITAE	GENCC:100002	STRONG	2020-12-17 13:24:09				https://view.publitas.com/invitae/invitaeposter_nsgc2019_curatingthehumangenome/page/1	ACADSB0ACADS8def	2021-12-24
GENCC_000106-HGNC_92-OMIM_201475-HP_0000007-GENCC_100002	HGNC:92	ACADVL	MONDO:0008723	very long chain acyl-CoA dehydrogenase deficiency	OMIM:201475	OMIM:201475	GENCC:100002	Strong	HP:0000007	Autosomal recessive	GENCC:000106	Invitae	HGNC:92	ACADVL	OMIM:201475	Very long-chain acyl-CoA dehydrogenase deficiency	HP:0000007	Autosomal recessive inheritance	GENCC:000106	INVITAE	GENCC:100002	STRONG	2020-07-30 13:24:09				https://view.publitas.com/invitae/invitaeposter_nsgc2019_curatingthehumangenome/page/1	ACADVL0VLCADdef02	2021-12-24
GENCC_000106-HGNC_93-OMIM_203750-HP_0000007-GENCC_100002	HGNC:93	ACAT1	MONDO:0008760	beta-ketothiolase deficiency	OMIM:203750	OMIM:203750	GENCC:100002	Strong	HP:0000007	Autosomal recessive	GENCC:000106	Invitae	HGNC:93	ACAT1	OMIM:203750	Beta-ketothiolase deficiency	HP:0000007	Autosomal recessive inheritance	GENCC:000106	INVITAE	GENCC:100002	STRONG	2021-02-22 13:24:09			7749408	https://view.publitas.com/invitae/invitaeposter_nsgc2019_curatingthehumangenome/page/1	ACAT10BetaKeto	2021-12-24
GENCC_000106-HGNC_27288-OMIM_614265-HP_0000007-GENCC_100002	HGNC:27288	ACSF3	MONDO:0013661	combined malonic and methylmalonic acidemia	OMIM:614265	OMIM:614265	GENCC:100002	Strong	HP:0000007	Autosomal recessive	GENCC:000106	Invitae	HGNC:27288	ACSF3	OMIM:614265	Combined malonic and methylmalonic aciduria	HP:0000007	Autosomal recessive inheritance	GENCC:000106	INVITAE	GENCC:100002	STRONG	2021-02-22 13:24:10				https://view.publitas.com/invitae/invitaeposter_nsgc2019_curatingthehumangenome/page/1	ACSF30CMMA	2021-12-24
GENCC_000106-HGNC_163-OMIM_615193-HP_0000006-GENCC_100002	HGNC:163	ACTN1	MONDO:0014078	platelet-type bleeding disorder 15	OMIM:615193	OMIM:615193	GENCC:100002	Strong	HP:0000006	Autosomal dominant	GENCC:000106	Invitae	HGNC:163	ACTN1	OMIM:615193	Bleeding disorder	HP:0000006	Autosomal dominant inheritance	GENCC:000106	INVITAE	GENCC:100002	STRONG	2020-01-08 13:24:10			23434115, 25361813	https://view.publitas.com/invitae/invitaeposter_nsgc2019_curatingthehumangenome/page/1	ACTN10Bleeding	2021-12-24
GENCC_000106-HGNC_186-OMIM_102700-HP_0000007-GENCC_100002	HGNC:186	ADA	MONDO:0007064	adenosine deaminase deficiency	OMIM:102700	OMIM:102700	GENCC:100002	Strong	HP:0000007	Autosomal recessive	GENCC:000106	Invitae	HGNC:186	ADA	OMIM:102700	Severe combined immunodeficiency	HP:0000007	Autosomal recessive inheritance	GENCC:000106	INVITAE	GENCC:100002	STRONG	2020-08-28 13:24:10				https://view.publitas.com/invitae/invitaeposter_nsgc2019_curatingthehumangenome/page/1	ADA0SCID	2021-12-24
GENCC_000106-HGNC_1366-OMIM_274150-HP_0000007-GENCC_100002	HGNC:1366	ADAMTS13	MONDO:0010122	congenital thrombotic thrombocytopenic purpura	OMIM:274150	OMIM:274150	GENCC:100002	Strong	HP:0000007	Autosomal recessive	GENCC:000106	Invitae	HGNC:1366	ADAMTS13	OMIM:274150	Thrombotic thrombocytopenic purpura	HP:0000007	Autosomal recessive inheritance	GENCC:000106	INVITAE	GENCC:100002	STRONG	2020-04-16 13:24:10			19847791	https://view.publitas.com/invitae/invitaeposter_nsgc2019_curatingthehumangenome/page/1	ADAMTS130ThrombocytoPurp	2021-12-24
GENCC_000106-HGNC_15766-OMIM_615873-HP_0000006-GENCC_100002	HGNC:15766	ADNP	MONDO:0014379	ADNP-related multiple congenital anomalies - intellectual disability - autism spectrum disorder	OMIM:615873	OMIM:615873	GENCC:100002	Strong	HP:0000006	Autosomal dominant	GENCC:000106	Invitae	HGNC:15766	ADNP	OMIM:615873	Helsmoortel-van der Aa syndrome	HP:0000006	Autosomal dominant inheritance	GENCC:000106	INVITAE	GENCC:100002	STRONG	2020-10-13 13:24:11			24531329, 24531329	https://view.publitas.com/invitae/invitaeposter_nsgc2019_curatingthehumangenome/page/1	ADNP0Helsmoortel	2021-12-24
GENCC_000106-HGNC_291-OMIM_103050-HP_0000007-GENCC_100002	HGNC:291	ADSL	MONDO:0007068	adenylosuccinate lyase deficiency	OMIM:103050	OMIM:103050	GENCC:100002	Strong	HP:0000007	Autosomal recessive	GENCC:000106	Invitae	HGNC:291	ADSL	OMIM:103050	Adenylosuccinate lyase deficiency	HP:0000007	Autosomal recessive inheritance	GENCC:000106	INVITAE	GENCC:100002	STRONG	2020-08-28 13:24:11			10888601	https://view.publitas.com/invitae/invitaeposter_nsgc2019_curatingthehumangenome/page/1	ADSL0ADSL	2021-12-24
GENCC_000106-HGNC_3776-OMIM_309548-HP_0001417-GENCC_100002	HGNC:3776	AFF2	MONDO:0010659	FRAXE intellectual disability	OMIM:309548	OMIM:309548	GENCC:100002	Strong	HP:0001417	X-linked	GENCC:000106	Invitae	HGNC:3776	AFF2	OMIM:309548	Intellectual disability syndrome	HP:0001417	X-linked inheritance	GENCC:000106	INVITAE	GENCC:100002	STRONG	2021-02-19 13:24:11				https://view.publitas.com/invitae/invitaeposter_nsgc2019_curatingthehumangenome/page/1	AFF20ID	2021-12-24
GENCC_000106-HGNC_327-OMIM_600121-HP_0000007-GENCC_100002	HGNC:327	AGPS	MONDO:0010823	rhizomelic chondrodysplasia punctata type 3	OMIM:600121	OMIM:600121	GENCC:100002	Strong	HP:0000007	Autosomal recessive	GENCC:000106	Invitae	HGNC:327	AGPS	OMIM:600121	Rhizomelic chondrodysplasia punctata	HP:0000007	Autosomal recessive inheritance	GENCC:000106	INVITAE	GENCC:100002	STRONG	2020-12-08 13:24:11			21990100, 25197626, 10553003, 9553082	https://view.publitas.com/invitae/invitaeposter_nsgc2019_curatingthehumangenome/page/1	AGPS0ChondrodysPunct	2021-12-24
GENCC_000106-HGNC_406-OMIM_239510-HP_0000007-GENCC_100002	HGNC:406	ALDH4A1	MONDO:0009401	hyperprolinemia type 2	OMIM:239510	OMIM:239510	GENCC:100002	Strong	HP:0000007	Autosomal recessive	GENCC:000106	Invitae	HGNC:406	ALDH4A1	OMIM:239510	Hyperprolinemia	HP:0000007	Autosomal recessive inheritance	GENCC:000106	INVITAE	GENCC:100002	STRONG	2020-10-30 13:24:11				https://view.publitas.com/invitae/invitaeposter_nsgc2019_curatingthehumangenome/page/1	ALDH4A10Hyperprolin	2021-12-24
GENCC_000106-HGNC_877-OMIM_266100-HP_0000007-GENCC_100002	HGNC:877	ALDH7A1	MONDO:0020741	pyridoxine-dependent epilepsy caused by ALDH7A1 mutant	OMIM:266100	OMIM:266100	GENCC:100002	Strong	HP:0000007	Autosomal recessive	GENCC:000106	Invitae	HGNC:877	ALDH7A1	OMIM:266100	Pyridoxine-dependent epilepsy	HP:0000007	Autosomal recessive inheritance	GENCC:000106	INVITAE	GENCC:100002	STRONG	2021-02-23 13:24:11			20554659	https://view.publitas.com/invitae/invitaeposter_nsgc2019_curatingthehumangenome/page/1	ALDH7A10PDE	2021-12-24
GENCC_000106-HGNC_427-OMIM_613014-HP_0000006-GENCC_100002	HGNC:427	ALK	MONDO:0013083	neuroblastoma, susceptibility to, 3	OMIM:613014	OMIM:613014	GENCC:100002	Strong	HP:0000006	Autosomal dominant	GENCC:000106	Invitae	HGNC:427	ALK	OMIM:613014	ALK-related cancer risk	HP:0000006	Autosomal dominant inheritance	GENCC:000106	INVITAE	GENCC:100002	STRONG	2020-11-19 13:24:11				https://view.publitas.com/invitae/invitaeposter_nsgc2019_curatingthehumangenome/page/1	ALK0ALKrelCanc	2021-12-24
GENCC_000106-HGNC_428-OMIM_203800-HP_0000007-GENCC_100002	HGNC:428	ALMS1	MONDO:0008763	Alstrom syndrome	OMIM:203800	OMIM:203800	GENCC:100002	Strong	HP:0000007	Autosomal recessive	GENCC:000106	Invitae	HGNC:428	ALMS1	OMIM:203800	Alstrom syndrome	HP:0000007	Autosomal recessive inheritance	GENCC:000106	INVITAE	GENCC:100002	STRONG	2021-02-22 13:24:11			25846608	https://view.publitas.com/invitae/invitaeposter_nsgc2019_curatingthehumangenome/page/1	ALMS10Alstrom	2021-12-24
GENCC_000106-HGNC_566-OMIM_608233-HP_0000007-GENCC_100002	HGNC:566	AP3B1	MONDO:0011997	Hermansky-Pudlak syndrome 2	OMIM:608233	OMIM:608233	GENCC:100002	Strong	HP:0000007	Autosomal recessive	GENCC:000106	Invitae	HGNC:566	AP3B1	OMIM:608233	Hermansky-Pudlak syndrome	HP:0000007	Autosomal recessive inheritance	GENCC:000106	INVITAE	GENCC:100002	STRONG	2020-12-18 13:24:11			16537806	https://view.publitas.com/invitae/invitaeposter_nsgc2019_curatingthehumangenome/page/1	AP3B10Hermansky	2021-12-24
GENCC_000106-HGNC_663-OMIM_207800-HP_0000007-GENCC_100002	HGNC:663	ARG1	MONDO:0008814	hyperargininemia	OMIM:207800	OMIM:207800	GENCC:100002	Strong	HP:0000007	Autosomal recessive	GENCC:000106	Invitae	HGNC:663	ARG1	OMIM:207800	Arginase deficiency	HP:0000007	Autosomal recessive inheritance	GENCC:000106	INVITAE	GENCC:100002	STRONG	2020-02-05 13:24:11				https://view.publitas.com/invitae/invitaeposter_nsgc2019_curatingthehumangenome/page/1	ARG10ARGdef02	2021-12-24
GENCC_000106-HGNC_18040-OMIM_135900-HP_0000006-GENCC_100002	HGNC:18040	ARID1B	MONDO:0007617	Coffin-Siris syndrome 1	OMIM:135900	OMIM:135900	GENCC:100002	Strong	HP:0000006	Autosomal dominant	GENCC:000106	Invitae	HGNC:18040	ARID1B	OMIM:135900	Coffin-Siris syndrome	HP:0000006	Autosomal dominant inheritance	GENCC:000106	INVITAE	GENCC:100002	STRONG	2020-09-05 13:24:11				https://view.publitas.com/invitae/invitaeposter_nsgc2019_curatingthehumangenome/page/1	ARID1B0Coff	2021-12-24
GENCC_000106-HGNC_25419-OMIM_612291-HP_0000007-GENCC_100002	HGNC:25419	ARL13B	MONDO:0012855	Joubert syndrome 8	OMIM:612291	OMIM:612291	GENCC:100002	Strong	HP:0000007	Autosomal recessive	GENCC:000106	Invitae	HGNC:25419	ARL13B	OMIM:612291	Joubert syndrome and related disorders	HP:0000007	Autosomal recessive inheritance	GENCC:000106	INVITAE	GENCC:100002	STRONG	2020-12-22 13:24:12			18674751, 25138100, 29255182, 17488627	https://view.publitas.com/invitae/invitaeposter_nsgc2019_curatingthehumangenome/page/1	ARL13B0Joubert	2021-12-24
GENCC_000106-HGNC_704-OMIM_617718-HP_0000007-GENCC_100002	HGNC:704	ARPC1B	MONDO:0060583	platelet abnormalities with eosinophilia and immune-mediated inflammatory disease	OMIM:617718	OMIM:617718	GENCC:100002	Strong	HP:0000007	Autosomal recessive	GENCC:000106	Invitae	HGNC:704	ARPC1B	OMIM:617718	ARPC1B deficiency	HP:0000007	Autosomal recessive inheritance	GENCC:000106	INVITAE	GENCC:100002	STRONG	2020-09-14 13:24:12			28368018, 27965109, 29127144	https://view.publitas.com/invitae/invitaeposter_nsgc2019_curatingthehumangenome/page/1	ARPC1B0ARPC1Bdef	2021-12-24
GENCC_000106-HGNC_746-OMIM_207900-HP_0000007-GENCC_100002	HGNC:746	ASL	MONDO:0008815	argininosuccinic aciduria	OMIM:207900	OMIM:207900	GENCC:100002	Strong	HP:0000007	Autosomal recessive	GENCC:000106	Invitae	HGNC:746	ASL	OMIM:207900	Argininosuccinate lyase deficiency	HP:0000007	Autosomal recessive inheritance	GENCC:000106	INVITAE	GENCC:100002	STRONG	2021-02-22 13:24:12				https://view.publitas.com/invitae/invitaeposter_nsgc2019_curatingthehumangenome/page/1	ASL0ASL02	2021-12-24
GENCC_000106-HGNC_753-OMIM_615574-HP_0000007-GENCC_100002	HGNC:753	ASNS	MONDO:0014258	congenital microcephaly - severe encephalopathy - progressive cerebral atrophy syndrome	OMIM:615574	OMIM:615574	GENCC:100002	Strong	HP:0000007	Autosomal recessive	GENCC:000106	Invitae	HGNC:753	ASNS	OMIM:615574	Asparagine synthetase deficiency	HP:0000007	Autosomal recessive inheritance	GENCC:000106	INVITAE	GENCC:100002	STRONG	2020-01-15 13:24:12			24139043	https://view.publitas.com/invitae/invitaeposter_nsgc2019_curatingthehumangenome/page/1	ASNS0AsparagineSyn	2021-12-24
GENCC_000106-HGNC_756-OMIM_271900-HP_0000007-GENCC_100002	HGNC:756	ASPA	MONDO:0010079	Canavan disease	OMIM:271900	OMIM:271900	GENCC:100002	Strong	HP:0000007	Autosomal recessive	GENCC:000106	Invitae	HGNC:756	ASPA	OMIM:271900	Spongy degeneration of central nervous system	HP:0000007	Autosomal recessive inheritance	GENCC:000106	INVITAE	GENCC:100002	STRONG	2020-11-12 13:24:12				https://view.publitas.com/invitae/invitaeposter_nsgc2019_curatingthehumangenome/page/1	ASPA0Canavan	2021-12-24
GENCC_000106-HGNC_758-OMIM_215700-HP_0000007-GENCC_100002	HGNC:758	ASS1	MONDO:0008988	citrullinemia type I	OMIM:215700	OMIM:215700	GENCC:100002	Strong	HP:0000007	Autosomal recessive	GENCC:000106	Invitae	HGNC:758	ASS1	OMIM:215700	Citrullinemia	HP:0000007	Autosomal recessive inheritance	GENCC:000106	INVITAE	GENCC:100002	STRONG	2021-02-23 13:24:12				https://view.publitas.com/invitae/invitaeposter_nsgc2019_curatingthehumangenome/page/1	ASS10Citrullinemia	2021-12-24
GENCC_000106-HGNC_791-OMIM_616517-HP_0000007-GENCC_100002	HGNC:791	ATF6	MONDO:0014677	achromatopsia 7	OMIM:616517	OMIM:616517	GENCC:100002	Strong	HP:0000007	Autosomal recessive	GENCC:000106	Invitae	HGNC:791	ATF6	OMIM:616517	Achromatopsia	HP:0000007	Autosomal recessive inheritance	GENCC:000106	INVITAE	GENCC:100002	STRONG	2020-08-19 13:24:12			26029869, 28041643	https://view.publitas.com/invitae/invitaeposter_nsgc2019_curatingthehumangenome/page/1	ATF60Achromatopsia	2021-12-24
GENCC_000106-HGNC_853-OMIM_267300-HP_0000007-GENCC_100002	HGNC:853	ATP6V1B1	MONDO:0009968	renal tubular acidosis, distal, 2, with progressive sensorineural hearing loss	OMIM:267300	OMIM:267300	GENCC:100002	Strong	HP:0000007	Autosomal recessive	GENCC:000106	Invitae	HGNC:853	ATP6V1B1	OMIM:267300	ATP6V1B1-related conditions	HP:0000007	Autosomal recessive inheritance	GENCC:000106	INVITAE	GENCC:100002	STRONG	2021-02-22 13:24:12			9916796, 23923981, 12414817	https://view.publitas.com/invitae/invitaeposter_nsgc2019_curatingthehumangenome/page/1	ATP6V1B10ATP6V1B1rel	2021-12-24
GENCC_000106-HGNC_870-OMIM_277900-HP_0000007-GENCC_100002	HGNC:870	ATP7B	MONDO:0010200	Wilson disease	OMIM:277900	OMIM:277900	GENCC:100002	Strong	HP:0000007	Autosomal recessive	GENCC:000106	Invitae	HGNC:870	ATP7B	OMIM:277900	Wilson disease	HP:0000007	Autosomal recessive inheritance	GENCC:000106	INVITAE	GENCC:100002	STRONG	2020-07-17 13:24:12				https://view.publitas.com/invitae/invitaeposter_nsgc2019_curatingthehumangenome/page/1	ATP7B0Wilson02	2021-12-24
GENCC_000106-HGNC_890-OMIM_250950-HP_0000007-GENCC_100002	HGNC:890	AUH	MONDO:0009610	3-methylglutaconic aciduria type 1	OMIM:250950	OMIM:250950	GENCC:100002	Strong	HP:0000007	Autosomal recessive	GENCC:000106	Invitae	HGNC:890	AUH	OMIM:250950	3-methylglutaconic aciduria	HP:0000007	Autosomal recessive inheritance	GENCC:000106	INVITAE	GENCC:100002	STRONG	2021-02-23 13:24:13				https://view.publitas.com/invitae/invitaeposter_nsgc2019_curatingthehumangenome/page/1	AUH03Methyl	2021-12-24
GENCC_000106-HGNC_14262-OMIM_615834-HP_0000006-GENCC_100002	HGNC:14262	AUTS2	MONDO:0014361	autism spectrum disorder due to AUTS2 deficiency	OMIM:615834	OMIM:615834	GENCC:100002	Strong	HP:0000006	Autosomal dominant	GENCC:000106	Invitae	HGNC:14262	AUTS2	OMIM:615834	Intellectual disability syndrome	HP:0000006	Autosomal dominant inheritance	GENCC:000106	INVITAE	GENCC:100002	STRONG	2021-01-22 13:24:13				https://view.publitas.com/invitae/invitaeposter_nsgc2019_curatingthehumangenome/page/1	AUTS20ID	2021-12-24
GENCC_000106-HGNC_950-OMIM_614327-HP_0000006-GENCC_100002	HGNC:950	BAP1	MONDO:0013692	BAP1-related tumor predisposition syndrome	OMIM:614327	OMIM:614327	GENCC:100002	Strong	HP:0000006	Autosomal dominant	GENCC:000106	Invitae	HGNC:950	BAP1	OMIM:614327	BAP1-related cancer risk	HP:0000006	Autosomal dominant inheritance	GENCC:000106	INVITAE	GENCC:100002	STRONG	2021-02-23 13:24:13			23849051	https://view.publitas.com/invitae/invitaeposter_nsgc2019_curatingthehumangenome/page/1	BAP10BAP1relCanc	2021-12-24
GENCC_000106-HGNC_16902-OMIM_614923-HP_0000007-GENCC_100002	HGNC:16902	BCKDK	MONDO:0013970	branched-chain keto acid dehydrogenase kinase deficiency	OMIM:614923	OMIM:614923	GENCC:100002	Strong	HP:0000007	Autosomal recessive	GENCC:000106	Invitae	HGNC:16902	BCKDK	OMIM:614923	Branched-chain ketoacid dehydrogenase kinase deficiency	HP:0000007	Autosomal recessive inheritance	GENCC:000106	INVITAE	GENCC:100002	STRONG	2020-10-16 13:24:13			22956686, 16875466	https://view.publitas.com/invitae/invitaeposter_nsgc2019_curatingthehumangenome/page/1	BCKDK0BranKetoDehyd	2021-12-24
GENCC_000106-HGNC_13221-OMIM_617101-HP_0000006-GENCC_100002	HGNC:13221	BCL11A	MONDO:0014914	Dias-Logan syndrome	OMIM:617101	OMIM:617101	GENCC:100002	Strong	HP:0000006	Autosomal dominant	GENCC:000106	Invitae	HGNC:13221	BCL11A	OMIM:617101	Dias-Logan syndrome	HP:0000006	Autosomal dominant inheritance	GENCC:000106	INVITAE	GENCC:100002	STRONG	2020-02-19 13:24:13			27453576	https://view.publitas.com/invitae/invitaeposter_nsgc2019_curatingthehumangenome/page/1	BCL11A0Dias-Log	2021-12-24
GENCC_000106-HGNC_1058-OMIM_210900-HP_0000007-GENCC_100002	HGNC:1058	BLM	MONDO:0008876	Bloom syndrome	OMIM:210900	OMIM:210900	GENCC:100002	Strong	HP:0000007	Autosomal recessive	GENCC:000106	Invitae	HGNC:1058	BLM	OMIM:210900	Bloom syndrome	HP:0000007	Autosomal recessive inheritance	GENCC:000106	INVITAE	GENCC:100002	STRONG	2021-02-03 13:24:13			17407155	https://view.publitas.com/invitae/invitaeposter_nsgc2019_curatingthehumangenome/page/1	BLM0Bloom	2021-12-24
GENCC_000106-HGNC_1076-OMIM_174900-HP_0000006-GENCC_100002	HGNC:1076	BMPR1A	MONDO:0008276	generalized juvenile polyposis/juvenile polyposis coli	OMIM:174900	OMIM:174900	GENCC:100002	Strong	HP:0000006	Autosomal dominant	GENCC:000106	Invitae	HGNC:1076	BMPR1A	OMIM:174900	Juvenile polyposis syndrome	HP:0000006	Autosomal dominant inheritance	GENCC:000106	INVITAE	GENCC:100002	STRONG	2021-01-22 13:24:13				https://view.publitas.com/invitae/invitaeposter_nsgc2019_curatingthehumangenome/page/1	BMPR1A0JPS	2021-12-24
GENCC_000106-HGNC_1078-OMIM_178600-HP_0000006-GENCC_100002	HGNC:1078	BMPR2	MONDO:0024533	pulmonary hypertension, primary, 1	OMIM:178600	OMIM:178600	GENCC:100002	Strong	HP:0000006	Autosomal dominant	GENCC:000106	Invitae	HGNC:1078	BMPR2	OMIM:178600	Pulmonary hypertension	HP:0000006	Autosomal dominant inheritance	GENCC:000106	INVITAE	GENCC:100002	STRONG	2020-12-03 13:24:14			18159113, 16429395	https://view.publitas.com/invitae/invitaeposter_nsgc2019_curatingthehumangenome/page/1	BMPR20PulmHypertens	2021-12-24
GENCC_000106-HGNC_1122-OMIM_253260-HP_0000007-GENCC_100002	HGNC:1122	BTD	MONDO:0009665	biotinidase deficiency	OMIM:253260	OMIM:253260	GENCC:100002	Strong	HP:0000007	Autosomal recessive	GENCC:000106	Invitae	HGNC:1122	BTD	OMIM:253260	Biotinidase deficiency	HP:0000007	Autosomal recessive inheritance	GENCC:000106	INVITAE	GENCC:100002	STRONG	2021-02-22 13:24:14				https://view.publitas.com/invitae/invitaeposter_nsgc2019_curatingthehumangenome/page/1	BTD0BTDdef02	2021-12-24
GENCC_000106-HGNC_1377-OMIM_615751-HP_0000007-GENCC_100002	HGNC:1377	CA5A	MONDO:0014332	hyperammonemic encephalopathy due to carbonic anhydrase VA deficiency	OMIM:615751	OMIM:615751	GENCC:100002	Strong	HP:0000007	Autosomal recessive	GENCC:000106	Invitae	HGNC:1377	CA5A	OMIM:615751	Carbonic anhydrase VA deficiency	HP:0000007	Autosomal recessive inheritance	GENCC:000106	INVITAE	GENCC:100002	STRONG	2019-03-29 13:24:14			24530203	https://view.publitas.com/invitae/invitaeposter_nsgc2019_curatingthehumangenome/page/1	CA5A0Hyperammon	2021-12-24
GENCC_000106-HGNC_1385-OMIM_614899-HP_0000007-GENCC_100002	HGNC:1385	CABP2	MONDO:0013963	autosomal recessive nonsyndromic deafness 93	OMIM:614899	OMIM:614899	GENCC:100002	Strong	HP:0000007	Autosomal recessive	GENCC:000106	Invitae	HGNC:1385	CABP2	OMIM:614899	Deafness	HP:0000007	Autosomal recessive inheritance	GENCC:000106	INVITAE	GENCC:100002	STRONG	2020-06-18 13:24:14			28183797, 26226137, 26226137134	https://view.publitas.com/invitae/invitaeposter_nsgc2019_curatingthehumangenome/page/1	CABP20Deafness	2021-12-24
GENCC_000106-HGNC_1550-OMIM_236200-HP_0000007-GENCC_100002	HGNC:1550	CBS	MONDO:0009352	classic homocystinuria	OMIM:236200	OMIM:236200	GENCC:100002	Strong	HP:0000007	Autosomal recessive	GENCC:000106	Invitae	HGNC:1550	CBS	OMIM:236200	Homocystinuria due to CBS deficiency	HP:0000007	Autosomal recessive inheritance	GENCC:000106	INVITAE	GENCC:100002	STRONG	2021-02-22 13:24:14			24211323	https://view.publitas.com/invitae/invitaeposter_nsgc2019_curatingthehumangenome/page/1	CBS0CBSDef	2021-12-24
GENCC_000106-HGNC_1699-OMIM_612692-HP_0000007-GENCC_100002	HGNC:1699	CD79B	MONDO:0012987	agammaglobulinemia 6, autosomal recessive	OMIM:612692	OMIM:612692	GENCC:100002	Strong	HP:0000007	Autosomal recessive	GENCC:000106	Invitae	HGNC:1699	CD79B	OMIM:612692	Agammaglobulinemia	HP:0000007	Autosomal recessive inheritance	GENCC:000106	INVITAE	GENCC:100002	STRONG	2020-10-22 13:24:15				https://view.publitas.com/invitae/invitaeposter_nsgc2019_curatingthehumangenome/page/1	CD79B0Agammaglob	2021-12-24
GENCC_000106-HGNC_1748-OMIM_137215-HP_0000006-GENCC_100002	HGNC:1748	CDH1	MONDO:0007648	hereditary diffuse gastric adenocarcinoma	OMIM:137215	OMIM:137215	GENCC:100002	Strong	HP:0000006	Autosomal dominant	GENCC:000106	Invitae	HGNC:1748	CDH1	OMIM:137215	Hereditary diffuse gastric cancer	HP:0000006	Autosomal dominant inheritance	GENCC:000106	INVITAE	GENCC:100002	STRONG	2021-02-23 13:24:15				https://view.publitas.com/invitae/invitaeposter_nsgc2019_curatingthehumangenome/page/1	CDH10HDGC	2021-12-24
GENCC_000106-HGNC_1773-OMIM_609048-HP_0000006-GENCC_100002	HGNC:1773	CDK4	MONDO:0012183	melanoma, cutaneous malignant, susceptibility to, 3	OMIM:609048	OMIM:609048	GENCC:100002	Strong	HP:0000006	Autosomal dominant	GENCC:000106	Invitae	HGNC:1773	CDK4	OMIM:609048	Familial cutaneous melanoma	HP:0000006	Autosomal dominant inheritance	GENCC:000106	INVITAE	GENCC:100002	STRONG	2021-02-23 13:24:15			19585149	https://view.publitas.com/invitae/invitaeposter_nsgc2019_curatingthehumangenome/page/1	CDK40FamMelanoma	2021-12-24
GENCC_000106-HGNC_11411-OMIM_300672-HP_0001417-GENCC_100002	HGNC:11411	CDKL5	MONDO:0010396	developmental and epileptic encephalopathy, 2	OMIM:300672	OMIM:300672	GENCC:100002	Strong	HP:0001417	X-linked	GENCC:000106	Invitae	HGNC:11411	CDKL5	OMIM:300672	CDKL5-related conditions	HP:0001417	X-linked inheritance	GENCC:000106	INVITAE	GENCC:100002	STRONG	2019-08-21 13:24:15				https://view.publitas.com/invitae/invitaeposter_nsgc2019_curatingthehumangenome/page/1	CDKL50CDKL5related	2021-12-24
GENCC_000106-HGNC_1787-OMIM_606719-HP_0000006-GENCC_100002	HGNC:1787	CDKN2A	MONDO:0011713	melanoma-pancreatic cancer syndrome	OMIM:606719	OMIM:606719	GENCC:100002	Strong	HP:0000006	Autosomal dominant	GENCC:000106	Invitae	HGNC:1787	CDKN2A	OMIM:606719	Familial cutaneous melanoma	HP:0000006	Autosomal dominant inheritance	GENCC:000106	INVITAE	GENCC:100002	STRONG	2020-11-18 13:24:15				https://view.publitas.com/invitae/invitaeposter_nsgc2019_curatingthehumangenome/page/1	CDKN2A0FamMelanoma	2021-12-24
GENCC_000106-HGNC_30794-OMIM_614114-HP_0000007-GENCC_100002	HGNC:30794	CEP57	MONDO:0013582	mosaic variegated aneuploidy syndrome 2	OMIM:614114	OMIM:614114	GENCC:100002	Strong	HP:0000007	Autosomal recessive	GENCC:000106	Invitae	HGNC:30794	CEP57	OMIM:614114	Mosaic variegated aneuploidy	HP:0000007	Autosomal recessive inheritance	GENCC:000106	INVITAE	GENCC:100002	STRONG	2020-07-14 13:24:15			21552266, 24259107, 30010053	https://view.publitas.com/invitae/invitaeposter_nsgc2019_curatingthehumangenome/page/1	CEP570MVA	2021-12-24
GENCC_000106-HGNC_25740-OMIM_617236-HP_0000007-GENCC_100002	HGNC:25740	CEP78	MONDO:0020778	cone-rod dystrophy and hearing loss 1	OMIM:617236	OMIM:617236	GENCC:100002	Strong	HP:0000007	Autosomal recessive	GENCC:000106	Invitae	HGNC:25740	CEP78	OMIM:617236	Cone-rod dystrophy	HP:0000007	Autosomal recessive inheritance	GENCC:000106	INVITAE	GENCC:100002	STRONG	2019-06-11 13:24:15			27588452, 27588451	https://view.publitas.com/invitae/invitaeposter_nsgc2019_curatingthehumangenome/page/1	CEP780ConeRodDys	2021-12-24
GENCC_000106-HGNC_1875-OMIM_610687-HP_0000007-GENCC_100002	HGNC:1875	CFL2	MONDO:0012538	nemaline myopathy 7	OMIM:610687	OMIM:610687	GENCC:100002	Strong	HP:0000007	Autosomal recessive	GENCC:000106	Invitae	HGNC:1875	CFL2	OMIM:610687	nemaline myopathy	HP:0000007	Autosomal recessive inheritance	GENCC:000106	INVITAE	GENCC:100002	STRONG	2019-11-11 13:24:15			29457652, 22560515, 17160903, 24610938, 27848944, 27447704	https://view.publitas.com/invitae/invitaeposter_nsgc2019_curatingthehumangenome/page/1	CFL20NEM0Nemaline	2021-12-24
GENCC_000106-HGNC_1940-OMIM_303100-HP_0001417-GENCC_100002	HGNC:1940	CHM	MONDO:0010557	choroideremia	OMIM:303100	OMIM:303100	GENCC:100002	Strong	HP:0001417	X-linked	GENCC:000106	Invitae	HGNC:1940	CHM	OMIM:303100	Choroideremia	HP:0001417	X-linked inheritance	GENCC:000106	INVITAE	GENCC:100002	STRONG	2021-02-24 13:24:15			23273018	https://view.publitas.com/invitae/invitaeposter_nsgc2019_curatingthehumangenome/page/1	CHM0Choroideremia	2021-12-24
GENCC_000106-HGNC_1958-OMIM_600513-HP_0000006-GENCC_100002	HGNC:1958	CHRNA4	MONDO:0010899	autosomal dominant nocturnal frontal lobe epilepsy 1	OMIM:600513	OMIM:600513	GENCC:100002	Strong	HP:0000006	Autosomal dominant	GENCC:000106	Invitae	HGNC:1958	CHRNA4	OMIM:600513	Autosomal dominant nocturnal frontal lobe epilepsy	HP:0000006	Autosomal dominant inheritance	GENCC:000106	INVITAE	GENCC:100002	STRONG	2019-04-04 13:24:15			10563623, 12887446, 22036597	https://view.publitas.com/invitae/invitaeposter_nsgc2019_curatingthehumangenome/page/1	CHRNA40ADNFLE	2021-12-24
GENCC_000106-HGNC_24212-OMIM_604928-HP_0000007-GENCC_100002	HGNC:24212	CISD2	MONDO:0011502	Wolfram syndrome 2	OMIM:604928	OMIM:604928	GENCC:100002	Strong	HP:0000007	Autosomal recessive	GENCC:000106	Invitae	HGNC:24212	CISD2	OMIM:604928	Wolfram syndrome	HP:0000007	Autosomal recessive inheritance	GENCC:000106	INVITAE	GENCC:100002	STRONG	2020-05-21 13:24:16			25371195, 31391115, 28335035, 17846994, 25056293, 19451219	https://view.publitas.com/invitae/invitaeposter_nsgc2019_curatingthehumangenome/page/1	CISD20Wolfram	2021-12-24
GENCC_000106-HGNC_2035-OMIM_614035-HP_0000007-GENCC_100002	HGNC:2035	CLDN14	MONDO:0013537	autosomal recessive nonsyndromic deafness 29	OMIM:614035	OMIM:614035	GENCC:100002	Strong	HP:0000007	Autosomal recessive	GENCC:000106	Invitae	HGNC:2035	CLDN14	OMIM:614035	Deafness	HP:0000007	Autosomal recessive inheritance	GENCC:000106	INVITAE	GENCC:100002	STRONG	2020-06-18 13:24:16			22246673, 11163249	https://view.publitas.com/invitae/invitaeposter_nsgc2019_curatingthehumangenome/page/1	CLDN140Deafness	2021-12-24
GENCC_000106-HGNC_2084-OMIM_614129-HP_0000007-GENCC_100002	HGNC:2084	CLPP	MONDO:0013588	Perrault syndrome 3	OMIM:614129	OMIM:614129	GENCC:100002	Strong	HP:0000007	Autosomal recessive	GENCC:000106	Invitae	HGNC:2084	CLPP	OMIM:614129	Perrault syndrome	HP:0000007	Autosomal recessive inheritance	GENCC:000106	INVITAE	GENCC:100002	STRONG	2020-06-23 13:24:16			30369941, 23541340	https://view.publitas.com/invitae/invitaeposter_nsgc2019_curatingthehumangenome/page/1	CLPP0Perrault	2021-12-24
GENCC_000106-HGNC_2323-OMIM_237300-HP_0000007-GENCC_100002	HGNC:2323	CPS1	MONDO:0009376	carbamoyl phosphate synthetase I deficiency disease	OMIM:237300	OMIM:237300	GENCC:100002	Strong	HP:0000007	Autosomal recessive	GENCC:000106	Invitae	HGNC:2323	CPS1	OMIM:237300	Carbamoyl phosphate synthetase I deficiency	HP:0000007	Autosomal recessive inheritance	GENCC:000106	INVITAE	GENCC:100002	STRONG	2021-02-22 13:24:16				https://view.publitas.com/invitae/invitaeposter_nsgc2019_curatingthehumangenome/page/1	CPS10CPSdef02	2021-12-24
GENCC_000106-HGNC_2328-OMIM_255120-HP_0000007-GENCC_100002	HGNC:2328	CPT1A	MONDO:0009705	Carnitine palmitoyltransferase 1A deficiency	OMIM:255120	OMIM:255120	GENCC:100002	Strong	HP:0000007	Autosomal recessive	GENCC:000106	Invitae	HGNC:2328	CPT1A	OMIM:255120	Carnitine palmitoyltransferase 1A deficiency	HP:0000007	Autosomal recessive inheritance	GENCC:000106	INVITAE	GENCC:100002	STRONG	2021-02-22 13:24:16				https://view.publitas.com/invitae/invitaeposter_nsgc2019_curatingthehumangenome/page/1	CPT1A0CPT1Adef02	2021-12-24
GENCC_000106-HGNC_2348-OMIM_180849-HP_0000006-GENCC_100002	HGNC:2348	CREBBP	MONDO:0008393	Rubinstein-Taybi syndrome due to CREBBP mutations	OMIM:180849	OMIM:180849	GENCC:100002	Strong	HP:0000006	Autosomal dominant	GENCC:000106	Invitae	HGNC:2348	CREBBP	OMIM:180849	Rubinstein-Taybi syndrome	HP:0000006	Autosomal dominant inheritance	GENCC:000106	INVITAE	GENCC:100002	STRONG	2019-10-18 13:24:16			25388907	https://view.publitas.com/invitae/invitaeposter_nsgc2019_curatingthehumangenome/page/1	CREBBP0RubinstTaybi	2021-12-24
GENCC_000106-HGNC_2482-OMIM_254800-HP_0000007-GENCC_100002	HGNC:2482	CSTB	MONDO:0009698	Unverricht-Lundborg syndrome	OMIM:254800	OMIM:254800	GENCC:100002	Strong	HP:0000007	Autosomal recessive	GENCC:000106	Invitae	HGNC:2482	CSTB	OMIM:254800	Progressive myoclonic epilepsy	HP:0000007	Autosomal recessive inheritance	GENCC:000106	INVITAE	GENCC:100002	STRONG	2019-11-05 13:24:16			8596935, 26843564	https://view.publitas.com/invitae/invitaeposter_nsgc2019_curatingthehumangenome/page/1	CSTB0EPM1	2021-12-24
GENCC_000106-HGNC_2529-OMIM_610127-HP_0000007-GENCC_100002	HGNC:2529	CTSD	MONDO:0012414	neuronal ceroid lipofuscinosis 10	OMIM:610127	OMIM:610127	GENCC:100002	Strong	HP:0000007	Autosomal recessive	GENCC:000106	Invitae	HGNC:2529	CTSD	OMIM:610127	Neuronal ceroid lipofuscinosis	HP:0000007	Autosomal recessive inheritance	GENCC:000106	INVITAE	GENCC:100002	STRONG	2020-11-18 13:24:16				https://view.publitas.com/invitae/invitaeposter_nsgc2019_curatingthehumangenome/page/1	CTSD0CLN	2021-12-24
GENCC_000106-HGNC_2555-OMIM_300354-HP_0001417-GENCC_100002	HGNC:2555	CUL4B	MONDO:0010306	X-linked intellectual disability, Cabezas type	OMIM:300354	OMIM:300354	GENCC:100002	Strong	HP:0001417	X-linked	GENCC:000106	Invitae	HGNC:2555	CUL4B	OMIM:300354	syndromic intellectual disability	HP:0001417	X-linked inheritance	GENCC:000106	INVITAE	GENCC:100002	STRONG	2020-08-24 13:24:16			17236139, 25385192	https://view.publitas.com/invitae/invitaeposter_nsgc2019_curatingthehumangenome/page/1	CUL4B0Syndromic0ID	2021-12-24
GENCC_000106-HGNC_2718-OMIM_278740-HP_0000007-GENCC_100002	HGNC:2718	DDB2	MONDO:0010213	xeroderma pigmentosum group E	OMIM:278740	OMIM:278740	GENCC:100002	Strong	HP:0000007	Autosomal recessive	GENCC:000106	Invitae	HGNC:2718	DDB2	OMIM:278740	Xeroderma pigmentosum	HP:0000007	Autosomal recessive inheritance	GENCC:000106	INVITAE	GENCC:100002	STRONG	2021-02-22 13:24:16			26884178	https://view.publitas.com/invitae/invitaeposter_nsgc2019_curatingthehumangenome/page/1	DDB20XP	2021-12-24
GENCC_000106-HGNC_2860-OMIM_270400-HP_0000007-GENCC_100002	HGNC:2860	DHCR7	MONDO:0010035	Smith-Lemli-Opitz syndrome	OMIM:270400	OMIM:270400	GENCC:100002	Strong	HP:0000007	Autosomal recessive	GENCC:000106	Invitae	HGNC:2860	DHCR7	OMIM:270400	Smith-Lemli-Opitz syndrome	HP:0000007	Autosomal recessive inheritance	GENCC:000106	INVITAE	GENCC:100002	STRONG	2021-02-24 13:24:16			9683613	https://view.publitas.com/invitae/invitaeposter_nsgc2019_curatingthehumangenome/page/1	DHCR70SLO	2021-12-24
GENCC_000106-HGNC_17098-OMIM_601200-HP_0000006-GENCC_100002	HGNC:17098	DICER1	MONDO:0011014	Pleuropulmonary blastoma	OMIM:601200	OMIM:601200	GENCC:100002	Strong	HP:0000006	Autosomal dominant	GENCC:000106	Invitae	HGNC:17098	DICER1	OMIM:601200	DICER1 syndrome	HP:0000006	Autosomal dominant inheritance	GENCC:000106	INVITAE	GENCC:100002	STRONG	2020-12-18 13:24:16				https://view.publitas.com/invitae/invitaeposter_nsgc2019_curatingthehumangenome/page/1	DICER10DICER1	2021-12-24
GENCC_000106-HGNC_2898-OMIM_246900-HP_0000007-GENCC_100002	HGNC:2898	DLD	MONDO:0009529	pyruvate dehydrogenase E3 deficiency	OMIM:246900	OMIM:246900	GENCC:100002	Strong	HP:0000007	Autosomal recessive	GENCC:000106	Invitae	HGNC:2898	DLD	OMIM:246900	Dihydrolipoamide dehydrogenase deficiency	HP:0000007	Autosomal recessive inheritance	GENCC:000106	INVITAE	GENCC:100002	STRONG	2020-11-02 13:24:17			21914562	https://view.publitas.com/invitae/invitaeposter_nsgc2019_curatingthehumangenome/page/1	DLD0DihydroLipo	2021-12-24
GENCC_000106-HGNC_2902-OMIM_300850-HP_0001417-GENCC_100002	HGNC:2902	DLG3	MONDO:0010452	intellectual disability, X-linked 90	OMIM:300850	OMIM:300850	GENCC:100002	Strong	HP:0001417	X-linked	GENCC:000106	Invitae	HGNC:2902	DLG3	OMIM:300850	X-linked intellectual disability	HP:0001417	X-linked inheritance	GENCC:000106	INVITAE	GENCC:100002	STRONG	2019-01-22 13:24:17				https://view.publitas.com/invitae/invitaeposter_nsgc2019_curatingthehumangenome/page/1	DLG30XLID	2021-12-24
GENCC_000106-HGNC_28908-OMIM_617384-HP_0000007-GENCC_100002	HGNC:28908	DNAJC12	MONDO:0044304	hyperphenylalaninemia due to DNAJC12 deficiency	OMIM:617384	OMIM:617384	GENCC:100002	Strong	HP:0000007	Autosomal recessive	GENCC:000106	Invitae	HGNC:28908	DNAJC12	OMIM:617384	Hyperphenylalaninemia	HP:0000007	Autosomal recessive inheritance	GENCC:000106	INVITAE	GENCC:100002	STRONG	2020-02-05 13:24:17			28892570, 28132689	https://view.publitas.com/invitae/invitaeposter_nsgc2019_curatingthehumangenome/page/1	DNAJC120Hyperphe	2021-12-24
GENCC_000106-HGNC_3151-OMIM_616277-HP_0000007-GENCC_100002	HGNC:3151	ECHS1	MONDO:0014563	mitochondrial short-chain Enoyl-Coa hydratase 1 deficiency	OMIM:616277	OMIM:616277	GENCC:100002	Strong	HP:0000007	Autosomal recessive	GENCC:000106	Invitae	HGNC:3151	ECHS1	OMIM:616277	Mitochondrial short-chain enoyl-CoA hydratase 1 deficiency	HP:0000007	Autosomal recessive inheritance	GENCC:000106	INVITAE	GENCC:100002	STRONG	2020-01-13 13:24:17			26000322, 26081110, 26099313, 25125611	https://view.publitas.com/invitae/invitaeposter_nsgc2019_curatingthehumangenome/page/1	ECHS10MitoEnoylCoA	2021-12-24
GENCC_000106-HGNC_3226-OMIM_304110-HP_0001417-GENCC_100002	HGNC:3226	EFNB1	MONDO:0010570	craniofrontonasal syndrome	OMIM:304110	OMIM:304110	GENCC:100002	Strong	HP:0001417	X-linked	GENCC:000106	Invitae	HGNC:3226	EFNB1	OMIM:304110	Frontonasal dysplasia	HP:0001417	X-linked inheritance	GENCC:000106	INVITAE	GENCC:100002	STRONG	2019-11-26 13:24:17			15166289	https://view.publitas.com/invitae/invitaeposter_nsgc2019_curatingthehumangenome/page/1	EFNB10Frontonasal	2021-12-24
GENCC_000106-HGNC_24650-OMIM_610253-HP_0000006-GENCC_100002	HGNC:24650	EHMT1	MONDO:0027407	Kleefstra syndrome 1	OMIM:610253	OMIM:610253	GENCC:100002	Strong	HP:0000006	Autosomal dominant	GENCC:000106	Invitae	HGNC:24650	EHMT1	OMIM:610253	Kleefstra syndrome	HP:0000006	Autosomal dominant inheritance	GENCC:000106	INVITAE	GENCC:100002	STRONG	2021-02-24 13:24:18			19264732	https://view.publitas.com/invitae/invitaeposter_nsgc2019_curatingthehumangenome/page/1	EHMT10Kleefstra	2021-12-24
GENCC_000106-HGNC_3413-OMIM_254780-HP_0000007-GENCC_100002	HGNC:3413	EPM2A	MONDO:0009697	Lafora disease	OMIM:254780	OMIM:254780	GENCC:100002	Strong	HP:0000007	Autosomal recessive	GENCC:000106	Invitae	HGNC:3413	EPM2A	OMIM:254780	Progressive myoclonic epilepsy	HP:0000007	Autosomal recessive inheritance	GENCC:000106	INVITAE	GENCC:100002	STRONG	2019-01-10 13:24:18			9771710	https://view.publitas.com/invitae/invitaeposter_nsgc2019_curatingthehumangenome/page/1	EPM2A0EPM1	2021-12-24
GENCC_000106-HGNC_3435-OMIM_610651-HP_0000007-GENCC_100002	HGNC:3435	ERCC3	MONDO:0012531	xeroderma pigmentosum group B	OMIM:610651	OMIM:610651	GENCC:100002	Strong	HP:0000007	Autosomal recessive	GENCC:000106	Invitae	HGNC:3435	ERCC3	OMIM:610651	Xeroderma Pigmentosum/Cockayne syndrome	HP:0000007	Autosomal recessive inheritance	GENCC:000106	INVITAE	GENCC:100002	STRONG	2020-03-10 13:24:18			16947863, 26884178, 27004399	https://view.publitas.com/invitae/invitaeposter_nsgc2019_curatingthehumangenome/page/1	ERCC30XP0CS	2021-12-24
GENCC_000106-HGNC_3481-OMIM_231680-HP_0000007-GENCC_100002	HGNC:3481	ETFA	MONDO:0009282	multiple acyl-CoA dehydrogenase deficiency	OMIM:231680	OMIM:231680	GENCC:100002	Strong	HP:0000007	Autosomal recessive	GENCC:000106	Invitae	HGNC:3481	ETFA	OMIM:231680	Multiple Acyl-CoA dehydrogenase deficiency<br>	HP:0000007	Autosomal recessive inheritance	GENCC:000106	INVITAE	GENCC:100002	STRONG	2020-07-01 13:24:18				https://view.publitas.com/invitae/invitaeposter_nsgc2019_curatingthehumangenome/page/1	ETFA0GlutAciduria2	2021-12-24
GENCC_000106-HGNC_3495-OMIM_616216-HP_0000006-GENCC_100002	HGNC:3495	ETV6	MONDO:0014536	thrombocytopenia 5	OMIM:616216	OMIM:616216	GENCC:100002	Strong	HP:0000006	Autosomal dominant	GENCC:000106	Invitae	HGNC:3495	ETV6	OMIM:616216	Familial thrombocytopenia with leukemia	HP:0000006	Autosomal dominant inheritance	GENCC:000106	INVITAE	GENCC:100002	STRONG	2020-04-24 13:24:18			26102509	https://view.publitas.com/invitae/invitaeposter_nsgc2019_curatingthehumangenome/page/1	ETV60ThrombLeuk	2021-12-24
GENCC_000106-HGNC_3512-OMIM_133700-HP_0000006-GENCC_100002	HGNC:3512	EXT1	MONDO:0007585	exostoses, multiple, type 1	OMIM:133700	OMIM:133700	GENCC:100002	Strong	HP:0000006	Autosomal dominant	GENCC:000106	Invitae	HGNC:3512	EXT1	OMIM:133700	HMO Hereditary multiple osteochondromatosis	HP:0000006	Autosomal dominant inheritance	GENCC:000106	INVITAE	GENCC:100002	STRONG	2019-10-24 13:24:18				https://view.publitas.com/invitae/invitaeposter_nsgc2019_curatingthehumangenome/page/1	EXT10Exostoses	2021-12-24
GENCC_000106-HGNC_3519-OMIM_113650-HP_0000006-GENCC_100002	HGNC:3519	EYA1	MONDO:0007236	branchiootorenal syndrome 1	OMIM:113650	OMIM:113650	GENCC:100002	Strong	HP:0000006	Autosomal dominant	GENCC:000106	Invitae	HGNC:3519	EYA1	OMIM:113650	Branchiootorenal syndrome	HP:0000006	Autosomal dominant inheritance	GENCC:000106	INVITAE	GENCC:100002	STRONG	2020-09-22 13:24:18				https://view.publitas.com/invitae/invitaeposter_nsgc2019_curatingthehumangenome/page/1	EYA10Branciootorenal	2021-12-24
GENCC_000106-HGNC_3528-OMIM_227600-HP_0000007-GENCC_100002	HGNC:3528	F10	MONDO:0009212	congenital factor X deficiency	OMIM:227600	OMIM:227600	GENCC:100002	Strong	HP:0000007	Autosomal recessive	GENCC:000106	Invitae	HGNC:3528	F10	OMIM:227600	Factor X deficiency	HP:0000007	Autosomal recessive inheritance	GENCC:000106	INVITAE	GENCC:100002	STRONG	2020-04-17 13:24:18			19108874, 10739370, 18036190	https://view.publitas.com/invitae/invitaeposter_nsgc2019_curatingthehumangenome/page/1	F100FactorXD	2021-12-24
GENCC_000106-HGNC_3534-OMIM_613235-HP_0000007-GENCC_100002	HGNC:3534	F13B	MONDO:0013190	factor XIII, b subunit, deficiency of	OMIM:613235	OMIM:613235	GENCC:100002	Strong	HP:0000007	Autosomal recessive	GENCC:000106	Invitae	HGNC:3534	F13B	OMIM:613235	Factor XIIIB deficiency	HP:0000007	Autosomal recessive inheritance	GENCC:000106	INVITAE	GENCC:100002	STRONG	2020-04-22 13:24:18			11313256, 8639893	https://view.publitas.com/invitae/invitaeposter_nsgc2019_curatingthehumangenome/page/1	F13B0F13BDef	2021-12-24
GENCC_000106-HGNC_3546-OMIM_306700-HP_0001417-GENCC_100002	HGNC:3546	F8	MONDO:0010602	hemophilia A	OMIM:306700	OMIM:306700	GENCC:100002	Strong	HP:0001417	X-linked	GENCC:000106	Invitae	HGNC:3546	F8	OMIM:306700	Hemophilia A	HP:0001417	X-linked inheritance	GENCC:000106	INVITAE	GENCC:100002	STRONG	2020-02-09 13:24:18				https://view.publitas.com/invitae/invitaeposter_nsgc2019_curatingthehumangenome/page/1	F80HemophiliaA	2021-12-24
GENCC_000106-HGNC_3579-OMIM_276700-HP_0000007-GENCC_100002	HGNC:3579	FAH	MONDO:0010161	tyrosinemia type I	OMIM:276700	OMIM:276700	GENCC:100002	Strong	HP:0000007	Autosomal recessive	GENCC:000106	Invitae	HGNC:3579	FAH	OMIM:276700	Tyrosinemia, type 1	HP:0000007	Autosomal recessive inheritance	GENCC:000106	INVITAE	GENCC:100002	STRONG	2018-11-05 13:24:19				https://view.publitas.com/invitae/invitaeposter_nsgc2019_curatingthehumangenome/page/1	FAH0Tyrosinemia102	2021-12-24
GENCC_000106-HGNC_3586-OMIM_600901-HP_0000007-GENCC_100002	HGNC:3586	FANCE	MONDO:0010953	Fanconi anemia complementation group E	OMIM:600901	OMIM:600901	GENCC:100002	Strong	HP:0000007	Autosomal recessive	GENCC:000106	Invitae	HGNC:3586	FANCE	OMIM:600901	Fanconi anemia	HP:0000007	Autosomal recessive inheritance	GENCC:000106	INVITAE	GENCC:100002	STRONG	2021-02-03 13:24:19			11001585	https://view.publitas.com/invitae/invitaeposter_nsgc2019_curatingthehumangenome/page/1	FANCE0Fanconi	2021-12-24
GENCC_000106-HGNC_3587-OMIM_603467-HP_0000007-GENCC_100002	HGNC:3587	FANCF	MONDO:0011325	Fanconi anemia complementation group f	OMIM:603467	OMIM:603467	GENCC:100002	Strong	HP:0000007	Autosomal recessive	GENCC:000106	Invitae	HGNC:3587	FANCF	OMIM:603467	Fanconi anemia	HP:0000007	Autosomal recessive inheritance	GENCC:000106	INVITAE	GENCC:100002	STRONG	2021-02-09 13:24:19			10615118	https://view.publitas.com/invitae/invitaeposter_nsgc2019_curatingthehumangenome/page/1	FANCF0Fanconi	2021-12-24
GENCC_000106-HGNC_3588-OMIM_614082-HP_0000007-GENCC_100002	HGNC:3588	FANCG	MONDO:0013565	Fanconi anemia complementation group G	OMIM:614082	OMIM:614082	GENCC:100002	Strong	HP:0000007	Autosomal recessive	GENCC:000106	Invitae	HGNC:3588	FANCG	OMIM:614082	Fanconi anemia	HP:0000007	Autosomal recessive inheritance	GENCC:000106	INVITAE	GENCC:100002	STRONG	2021-02-09 13:24:19			9806548	https://view.publitas.com/invitae/invitaeposter_nsgc2019_curatingthehumangenome/page/1	FANCG0Fanconi	2021-12-24
GENCC_000106-HGNC_20748-OMIM_614083-HP_0000007-GENCC_100002	HGNC:20748	FANCL	MONDO:0013566	Fanconi anemia complementation group L	OMIM:614083	OMIM:614083	GENCC:100002	Strong	HP:0000007	Autosomal recessive	GENCC:000106	Invitae	HGNC:20748	FANCL	OMIM:614083	Fanconi anemia	HP:0000007	Autosomal recessive inheritance	GENCC:000106	INVITAE	GENCC:100002	STRONG	2020-08-17 13:24:19			12973351	https://view.publitas.com/invitae/invitaeposter_nsgc2019_curatingthehumangenome/page/1	FANCL0Fanconi	2021-12-24
GENCC_000106-HGNC_23151-OMIM_612840-HP_0000007-GENCC_100002	HGNC:23151	FERMT3	MONDO:0013016	leukocyte adhesion deficiency 3	OMIM:612840	OMIM:612840	GENCC:100002	Strong	HP:0000007	Autosomal recessive	GENCC:000106	Invitae	HGNC:23151	FERMT3	OMIM:612840	Leukocyte adhesion deficiency	HP:0000007	Autosomal recessive inheritance	GENCC:000106	INVITAE	GENCC:100002	STRONG	2020-10-21 13:24:19			19064721, 18278053	https://view.publitas.com/invitae/invitaeposter_nsgc2019_curatingthehumangenome/page/1	FERMT30LeukocyteAdhes	2021-12-24
GENCC_000106-HGNC_19125-OMIM_609311-HP_0000007-GENCC_100002	HGNC:19125	FGD4	MONDO:0012250	Charcot-Marie-Tooth disease type 4H	OMIM:609311	OMIM:609311	GENCC:100002	Strong	HP:0000007	Autosomal recessive	GENCC:000106	Invitae	HGNC:19125	FGD4	OMIM:609311	Charcot-Marie-Tooth disease	HP:0000007	Autosomal recessive inheritance	GENCC:000106	INVITAE	GENCC:100002	STRONG	2019-12-23 13:24:19				https://view.publitas.com/invitae/invitaeposter_nsgc2019_curatingthehumangenome/page/1	FGD40CMT	2021-12-24
GENCC_000106-HGNC_3681-OMIM_610706-HP_0000007-GENCC_100002	HGNC:3681	FGF3	MONDO:0012541	deafness with labyrinthine aplasia, microtia, and microdontia	OMIM:610706	OMIM:610706	GENCC:100002	Strong	HP:0000007	Autosomal recessive	GENCC:000106	Invitae	HGNC:3681	FGF3	OMIM:610706	Deafness with Labyrinthine Aplasia, Microtia, and Microdontia&nbsp;	HP:0000007	Autosomal recessive inheritance	GENCC:000106	INVITAE	GENCC:100002	STRONG	2020-07-06 13:24:20			21752681, 18435799, 21306635	https://view.publitas.com/invitae/invitaeposter_nsgc2019_curatingthehumangenome/page/1	FGF30Deafness	2021-12-24
GENCC_000106-HGNC_24671-OMIM_255100-HP_0000007-GENCC_100002	HGNC:24671	FLAD1	MONDO:0009703	myopathy with abnormal lipid metabolism	OMIM:255100	OMIM:255100	GENCC:100002	Strong	HP:0000007	Autosomal recessive	GENCC:000106	Invitae	HGNC:24671	FLAD1	OMIM:255100	multiple acyl-CoA (MAD) dehydrogenase deficiency	HP:0000007	Autosomal recessive inheritance	GENCC:000106	INVITAE	GENCC:100002	STRONG	2020-02-25 13:24:20			27259049	https://view.publitas.com/invitae/invitaeposter_nsgc2019_curatingthehumangenome/page/1	FLAD10LipidSto	2021-12-24
GENCC_000106-HGNC_27310-OMIM_135150-HP_0000006-GENCC_100002	HGNC:27310	FLCN	MONDO:0007607	Birt-Hogg-Dube syndrome	OMIM:135150	OMIM:135150	GENCC:100002	Strong	HP:0000006	Autosomal dominant	GENCC:000106	Invitae	HGNC:27310	FLCN	OMIM:135150	Birt-Hogg-Dubé syndrome	HP:0000006	Autosomal dominant inheritance	GENCC:000106	INVITAE	GENCC:100002	STRONG	2021-02-23 13:24:20			18234728	https://view.publitas.com/invitae/invitaeposter_nsgc2019_curatingthehumangenome/page/1	FLCN0BirtHogg	2021-12-24
GENCC_000106-HGNC_3771-OMIM_602079-HP_0000007-GENCC_100002	HGNC:3771	FMO3	MONDO:0011182	trimethylaminuria (disease)	OMIM:602079	OMIM:602079	GENCC:100002	Strong	HP:0000007	Autosomal recessive	GENCC:000106	Invitae	HGNC:3771	FMO3	OMIM:602079	Trimethylaminuria	HP:0000007	Autosomal recessive inheritance	GENCC:000106	INVITAE	GENCC:100002	STRONG	2018-08-15 13:24:20			20301282	https://view.publitas.com/invitae/invitaeposter_nsgc2019_curatingthehumangenome/page/1	FMO30Trimethy	2021-12-24
GENCC_000106-HGNC_3791-OMIM_613068-HP_0000007-GENCC_100002	HGNC:3791	FOLR1	MONDO:0013110	neurodegenerative syndrome due to cerebral folate transport deficiency	OMIM:613068	OMIM:613068	GENCC:100002	Strong	HP:0000007	Autosomal recessive	GENCC:000106	Invitae	HGNC:3791	FOLR1	OMIM:613068	Cerebral folate deficiency	HP:0000007	Autosomal recessive inheritance	GENCC:000106	INVITAE	GENCC:100002	STRONG	2020-11-18 13:24:20			22586289, 25046240	https://view.publitas.com/invitae/invitaeposter_nsgc2019_curatingthehumangenome/page/1	FOLR10CerebFolateDef	2021-12-24
GENCC_000106-HGNC_3811-OMIM_613454-HP_0000006-GENCC_100002	HGNC:3811	FOXG1	MONDO:0013270	Rett syndrome, congenital variant	OMIM:613454	OMIM:613454	GENCC:100002	Strong	HP:0000006	Autosomal dominant	GENCC:000106	Invitae	HGNC:3811	FOXG1	OMIM:613454	Rett syndrome, congenital variant	HP:0000006	Autosomal dominant inheritance	GENCC:000106	INVITAE	GENCC:100002	STRONG	2020-05-07 13:24:20			30533527	https://view.publitas.com/invitae/invitaeposter_nsgc2019_curatingthehumangenome/page/1	FOXG10Rett0congVar	2021-12-24
GENCC_000106-HGNC_13875-OMIM_602081-HP_0000006-GENCC_100002	HGNC:13875	FOXP2	MONDO:0011184	childhood apraxia of speech	OMIM:602081	OMIM:602081	GENCC:100002	Strong	HP:0000006	Autosomal dominant	GENCC:000106	Invitae	HGNC:13875	FOXP2	OMIM:602081	Speech-language disorder	HP:0000006	Autosomal dominant inheritance	GENCC:000106	INVITAE	GENCC:100002	STRONG	2017-08-21 13:24:20			15877281, 16984964, 23918746, 15983371, 17033973	https://view.publitas.com/invitae/invitaeposter_nsgc2019_curatingthehumangenome/page/1	FOXP20SpeechDis	2021-12-24
GENCC_000106-HGNC_4136-OMIM_612736-HP_0000007-GENCC_100002	HGNC:4136	GAMT	MONDO:0012999	guanidinoacetate methyltransferase deficiency	OMIM:612736	OMIM:612736	GENCC:100002	Strong	HP:0000007	Autosomal recessive	GENCC:000106	Invitae	HGNC:4136	GAMT	OMIM:612736	Cerebral creatine deficiency syndrome	HP:0000007	Autosomal recessive inheritance	GENCC:000106	INVITAE	GENCC:100002	STRONG	2021-02-15 13:24:20			16855203	https://view.publitas.com/invitae/invitaeposter_nsgc2019_curatingthehumangenome/page/1	GAMT0CreatineCereb	2021-12-24
GENCC_000106-HGNC_4172-OMIM_146255-HP_0000006-GENCC_100002	HGNC:4172	GATA3	MONDO:0007797	hypoparathyroidism-deafness-renal disease syndrome	OMIM:146255	OMIM:146255	GENCC:100002	Strong	HP:0000006	Autosomal dominant	GENCC:000106	Invitae	HGNC:4172	GATA3	OMIM:146255	Hypoparathyroidism	HP:0000006	Autosomal dominant inheritance	GENCC:000106	INVITAE	GENCC:100002	STRONG	2020-11-25 13:24:20			17210674	https://view.publitas.com/invitae/invitaeposter_nsgc2019_curatingthehumangenome/page/1	GATA30Hypoparathy	2021-12-24
GENCC_000106-HGNC_4189-OMIM_231670-HP_0000007-GENCC_100002	HGNC:4189	GCDH	MONDO:0009281	glutaryl-CoA dehydrogenase deficiency	OMIM:231670	OMIM:231670	GENCC:100002	Strong	HP:0000007	Autosomal recessive	GENCC:000106	Invitae	HGNC:4189	GCDH	OMIM:231670	Glutaric acidemia, type I	HP:0000007	Autosomal recessive inheritance	GENCC:000106	INVITAE	GENCC:100002	STRONG	2020-09-04 13:24:20				https://view.publitas.com/invitae/invitaeposter_nsgc2019_curatingthehumangenome/page/1	GCDH0GlutAciduria102	2021-12-24
GENCC_000106-HGNC_18183-OMIM_601869-HP_0000007-GENCC_100002	HGNC:18183	GIPC3	MONDO:0011160	autosomal recessive nonsyndromic deafness 15	OMIM:601869	OMIM:601869	GENCC:100002	Strong	HP:0000007	Autosomal recessive	GENCC:000106	Invitae	HGNC:18183	GIPC3	OMIM:601869	Deafness	HP:0000007	Autosomal recessive inheritance	GENCC:000106	INVITAE	GENCC:100002	STRONG	2020-06-18 13:24:20			25296581, 21660509	https://view.publitas.com/invitae/invitaeposter_nsgc2019_curatingthehumangenome/page/1	GIPC30Deafness	2021-12-24
GENCC_000106-HGNC_4283-OMIM_302800-HP_0001417-GENCC_100002	HGNC:4283	GJB1	MONDO:0010549	Charcot-Marie-Tooth disease X-linked dominant 1	OMIM:302800	OMIM:302800	GENCC:100002	Strong	HP:0001417	X-linked	GENCC:000106	Invitae	HGNC:4283	GJB1	OMIM:302800	Charcot-Marie-Tooth disease	HP:0001417	X-linked inheritance	GENCC:000106	INVITAE	GENCC:100002	STRONG	2021-02-22 13:24:21				https://view.publitas.com/invitae/invitaeposter_nsgc2019_curatingthehumangenome/page/1	GJB10CMT	2021-12-24
GENCC_000106-HGNC_4296-OMIM_301500-HP_0001417-GENCC_100002	HGNC:4296	GLA	MONDO:0010526	Fabry disease	OMIM:301500	OMIM:301500	GENCC:100002	Strong	HP:0001417	X-linked	GENCC:000106	Invitae	HGNC:4296	GLA	OMIM:301500	Fabry disease	HP:0001417	X-linked inheritance	GENCC:000106	INVITAE	GENCC:100002	STRONG	2020-10-21 13:24:21				https://view.publitas.com/invitae/invitaeposter_nsgc2019_curatingthehumangenome/page/1	GLA0Fabry	2021-12-24
GENCC_000106-HGNC_4416-OMIM_222765-HP_0000007-GENCC_100002	HGNC:4416	GNPAT	MONDO:0009112	rhizomelic chondrodysplasia punctata type 2	OMIM:222765	OMIM:222765	GENCC:100002	Strong	HP:0000007	Autosomal recessive	GENCC:000106	Invitae	HGNC:4416	GNPAT	OMIM:222765	Rhizomelic chondrodysplasia punctata	HP:0000007	Autosomal recessive inheritance	GENCC:000106	INVITAE	GENCC:100002	STRONG	2020-09-14 13:24:21			21990100, 9536089, 20583171, 19270340	https://view.publitas.com/invitae/invitaeposter_nsgc2019_curatingthehumangenome/page/1	GNPAT0ChondrodysPunct	2021-12-24
GENCC_000106-HGNC_14388-OMIM_614201-HP_0000007-GENCC_100002	HGNC:14388	GP6	MONDO:0013623	platelet-type bleeding disorder 11	OMIM:614201	OMIM:614201	GENCC:100002	Strong	HP:0000007	Autosomal recessive	GENCC:000106	Invitae	HGNC:14388	GP6	OMIM:614201	Bleeding disorder, platelet-type, 11	HP:0000007	Autosomal recessive inheritance	GENCC:000106	INVITAE	GENCC:100002	STRONG	2020-04-03 13:24:21			23815599, 16139873, 19549989, 19552682	https://view.publitas.com/invitae/invitaeposter_nsgc2019_curatingthehumangenome/page/1	GP60Bleeding02	2021-12-24
GENCC_000106-HGNC_4444-OMIM_231200-HP_0000007-GENCC_100002	HGNC:4444	GP9	MONDO:0009276	Bernard-Soulier syndrome	OMIM:231200	OMIM:231200	GENCC:100002	Strong	HP:0000007	Autosomal recessive	GENCC:000106	Invitae	HGNC:4444	GP9	OMIM:231200	Bernard-Soulier syndrome	HP:0000007	Autosomal recessive inheritance	GENCC:000106	INVITAE	GENCC:100002	STRONG	2020-12-03 13:24:21			23995613, 21699652, 8772211, 20497174, 21173099	https://view.publitas.com/invitae/invitaeposter_nsgc2019_curatingthehumangenome/page/1	GP90BernardSoulier	2021-12-24
GENCC_000106-HGNC_4451-OMIM_312870-HP_0001417-GENCC_100002	HGNC:4451	GPC3	MONDO:0020602	Simpson-Golabi-Behmel syndrome type 1	OMIM:312870	OMIM:312870	GENCC:100002	Strong	HP:0001417	X-linked	GENCC:000106	Invitae	HGNC:4451	GPC3	OMIM:312870	Simpson-Golabi-Behmel syndrome, type 1	HP:0001417	X-linked inheritance	GENCC:000106	INVITAE	GENCC:100002	STRONG	2021-02-23 13:24:21			12713262, 17603795, 10232747	https://view.publitas.com/invitae/invitaeposter_nsgc2019_curatingthehumangenome/page/1	GPC30SGBS10Simpson	2021-12-24
GENCC_000106-HGNC_29501-OMIM_604213-HP_0000007-GENCC_100002	HGNC:29501	GPSM2	MONDO:0011411	Chudley-McCullough syndrome	OMIM:604213	OMIM:604213	GENCC:100002	Strong	HP:0000007	Autosomal recessive	GENCC:000106	Invitae	HGNC:29501	GPSM2	OMIM:604213	Chudley-McCullough syndrome	HP:0000007	Autosomal recessive inheritance	GENCC:000106	INVITAE	GENCC:100002	STRONG	2021-01-02 13:24:21			22578326, 22987632	https://view.publitas.com/invitae/invitaeposter_nsgc2019_curatingthehumangenome/page/1	GPSM20Chudley	2021-12-24
GENCC_000106-HGNC_31673-OMIM_613285-HP_0000007-GENCC_100002	HGNC:31673	GRXCR1	MONDO:0013210	autosomal recessive nonsyndromic deafness 25	OMIM:613285	OMIM:613285	GENCC:100002	Strong	HP:0000007	Autosomal recessive	GENCC:000106	Invitae	HGNC:31673	GRXCR1	OMIM:613285	Deafness	HP:0000007	Autosomal recessive inheritance	GENCC:000106	INVITAE	GENCC:100002	STRONG	2020-06-18 13:24:21			20137778, 26226137	https://view.publitas.com/invitae/invitaeposter_nsgc2019_curatingthehumangenome/page/1	GRXCR10Deafness	2021-12-24
GENCC_000106-HGNC_4799-OMIM_609975-HP_0000007-GENCC_100002	HGNC:4799	HADH	MONDO:0012382	hyperinsulinemic hypoglycemia, familial, 4	OMIM:609975	OMIM:609975	GENCC:100002	Strong	HP:0000007	Autosomal recessive	GENCC:000106	Invitae	HGNC:4799	HADH	OMIM:609975	Medium/Short-chain 3-hydroxyacyl-CoA dehydrogenase deficiency	HP:0000007	Autosomal recessive inheritance	GENCC:000106	INVITAE	GENCC:100002	STRONG	2020-06-01 13:24:22				https://view.publitas.com/invitae/invitaeposter_nsgc2019_curatingthehumangenome/page/1	HADH0MS3HCoA	2021-12-24
GENCC_000106-HGNC_4878-OMIM_272800-HP_0000007-GENCC_100002	HGNC:4878	HEXA	MONDO:0010100	Tay-Sachs disease	OMIM:272800	OMIM:272800	GENCC:100002	Strong	HP:0000007	Autosomal recessive	GENCC:000106	Invitae	HGNC:4878	HEXA	OMIM:272800	Hexosaminidase A deficiency	HP:0000007	Autosomal recessive inheritance	GENCC:000106	INVITAE	GENCC:100002	STRONG	2021-02-22 13:24:22			9169471	https://view.publitas.com/invitae/invitaeposter_nsgc2019_curatingthehumangenome/page/1	HEXA0HEXADef	2021-12-24
GENCC_000106-HGNC_4892-OMIM_203500-HP_0000007-GENCC_100002	HGNC:4892	HGD	MONDO:0008753	alkaptonuria	OMIM:203500	OMIM:203500	GENCC:100002	Strong	HP:0000007	Autosomal recessive	GENCC:000106	Invitae	HGNC:4892	HGD	OMIM:203500	Alkaptonuria	HP:0000007	Autosomal recessive inheritance	GENCC:000106	INVITAE	GENCC:100002	STRONG	2021-02-01 13:24:22			9154114, 10594001, 19862842, 10094559	https://view.publitas.com/invitae/invitaeposter_nsgc2019_curatingthehumangenome/page/1	HGD0Alkaptonuria	2021-12-24
GENCC_000106-HGNC_4908-OMIM_250620-HP_0000007-GENCC_100002	HGNC:4908	HIBCH	MONDO:0009603	3-hydroxyisobutyryl-CoA hydrolase deficiency	OMIM:250620	OMIM:250620	GENCC:100002	Strong	HP:0000007	Autosomal recessive	GENCC:000106	Invitae	HGNC:4908	HIBCH	OMIM:250620	3-hydroxyisobutryl-CoA hydrolase deficiency	HP:0000007	Autosomal recessive inheritance	GENCC:000106	INVITAE	GENCC:100002	STRONG	2020-10-12 13:24:22			26163321, 17160907	https://view.publitas.com/invitae/invitaeposter_nsgc2019_curatingthehumangenome/page/1	HIBCH02HydroxyCoA	2021-12-24
GENCC_000106-HGNC_5005-OMIM_246450-HP_0000007-GENCC_100002	HGNC:5005	HMGCL	MONDO:0009520	3-hydroxy-3-methylglutaric aciduria	OMIM:246450	OMIM:246450	GENCC:100002	Strong	HP:0000007	Autosomal recessive	GENCC:000106	Invitae	HGNC:5005	HMGCL	OMIM:246450	HMG-CoA lyase deficiency	HP:0000007	Autosomal recessive inheritance	GENCC:000106	INVITAE	GENCC:100002	STRONG	2020-11-27 13:24:22			17692550	https://view.publitas.com/invitae/invitaeposter_nsgc2019_curatingthehumangenome/page/1	HMGCL0HMGCoA	2021-12-24
GENCC_000106-HGNC_5008-OMIM_605911-HP_0000007-GENCC_100002	HGNC:5008	HMGCS2	MONDO:0011614	3-hydroxy-3-methylglutaryl-CoA synthase deficiency	OMIM:605911	OMIM:605911	GENCC:100002	Strong	HP:0000007	Autosomal recessive	GENCC:000106	Invitae	HGNC:5008	HMGCS2	OMIM:605911	HMG-CoA synthase-2 deficiency	HP:0000007	Autosomal recessive inheritance	GENCC:000106	INVITAE	GENCC:100002	STRONG	2020-12-21 13:24:22			25511235	https://view.publitas.com/invitae/invitaeposter_nsgc2019_curatingthehumangenome/page/1	HMGCS20HMGCoASynth	2021-12-24
GENCC_000106-HGNC_5163-OMIM_203300-HP_0000007-GENCC_100002	HGNC:5163	HPS1	MONDO:0008748	Hermansky-Pudlak syndrome 1	OMIM:203300	OMIM:203300	GENCC:100002	Strong	HP:0000007	Autosomal recessive	GENCC:000106	Invitae	HGNC:5163	HPS1	OMIM:203300	Hermansky-Pudlak syndrome	HP:0000007	Autosomal recessive inheritance	GENCC:000106	INVITAE	GENCC:100002	STRONG	2020-12-18 13:24:22				https://view.publitas.com/invitae/invitaeposter_nsgc2019_curatingthehumangenome/page/1	HPS10Hermansky	2021-12-24
GENCC_000106-HGNC_15597-OMIM_614072-HP_0000007-GENCC_100002	HGNC:15597	HPS3	MONDO:0013555	Hermansky-Pudlak syndrome 3	OMIM:614072	OMIM:614072	GENCC:100002	Strong	HP:0000007	Autosomal recessive	GENCC:000106	Invitae	HGNC:15597	HPS3	OMIM:614072	Hermansky-Pudlak syndrome	HP:0000007	Autosomal recessive inheritance	GENCC:000106	INVITAE	GENCC:100002	STRONG	2020-12-10 13:24:22			11455388	https://view.publitas.com/invitae/invitaeposter_nsgc2019_curatingthehumangenome/page/1	HPS30Hermansky	2021-12-24
GENCC_000106-HGNC_15844-OMIM_614073-HP_0000007-GENCC_100002	HGNC:15844	HPS4	MONDO:0013556	Hermansky-Pudlak syndrome 4	OMIM:614073	OMIM:614073	GENCC:100002	Strong	HP:0000007	Autosomal recessive	GENCC:000106	Invitae	HGNC:15844	HPS4	OMIM:614073	Hermansky-Pudlak syndrome	HP:0000007	Autosomal recessive inheritance	GENCC:000106	INVITAE	GENCC:100002	STRONG	2020-12-10 13:24:22				https://view.publitas.com/invitae/invitaeposter_nsgc2019_curatingthehumangenome/page/1	HPS40Hermansky	2021-12-24
GENCC_000106-HGNC_18817-OMIM_614075-HP_0000007-GENCC_100002	HGNC:18817	HPS6	MONDO:0013558	Hermansky-Pudlak syndrome 6	OMIM:614075	OMIM:614075	GENCC:100002	Strong	HP:0000007	Autosomal recessive	GENCC:000106	Invitae	HGNC:18817	HPS6	OMIM:614075	Hermansky-Pudlak syndrome	HP:0000007	Autosomal recessive inheritance	GENCC:000106	INVITAE	GENCC:100002	STRONG	2020-12-10 13:24:23			1984350319972, 29345414	https://view.publitas.com/invitae/invitaeposter_nsgc2019_curatingthehumangenome/page/1	HPS60Hermansky	2021-12-24
GENCC_000106-HGNC_5996-OMIM_300143-HP_0001417-GENCC_100002	HGNC:5996	IL1RAPL1	MONDO:0010256	intellectual disability, X-linked 21	OMIM:300143	OMIM:300143	GENCC:100002	Strong	HP:0001417	X-linked	GENCC:000106	Invitae	HGNC:5996	IL1RAPL1	OMIM:300143	Intellectual disability syndrome	HP:0001417	X-linked inheritance	GENCC:000106	INVITAE	GENCC:100002	STRONG	2021-02-24 13:24:23			19012350, 18801879, 25167861, 26350204	https://view.publitas.com/invitae/invitaeposter_nsgc2019_curatingthehumangenome/page/1	IL1RAPL10ID	2021-12-24
GENCC_000106-HGNC_28741-OMIM_609646-HP_0000007-GENCC_100002	HGNC:28741	ILDR1	MONDO:0012326	autosomal recessive nonsyndromic deafness 42	OMIM:609646	OMIM:609646	GENCC:100002	Strong	HP:0000007	Autosomal recessive	GENCC:000106	Invitae	HGNC:28741	ILDR1	OMIM:609646	Deafness	HP:0000007	Autosomal recessive inheritance	GENCC:000106	INVITAE	GENCC:100002	STRONG	2020-06-18 13:24:23			21255762	https://view.publitas.com/invitae/invitaeposter_nsgc2019_curatingthehumangenome/page/1	ILDR10Deafness	2021-12-24
GENCC_000106-HGNC_6171-OMIM_613011-HP_0000007-GENCC_100002	HGNC:6171	ITK	MONDO:0013081	lymphoproliferative syndrome 1	OMIM:613011	OMIM:613011	GENCC:100002	Strong	HP:0000007	Autosomal recessive	GENCC:000106	Invitae	HGNC:6171	ITK	OMIM:613011	EBV-associated lymphoproliferation	HP:0000007	Autosomal recessive inheritance	GENCC:000106	INVITAE	GENCC:100002	STRONG	2020-12-29 13:24:23			16860760	https://view.publitas.com/invitae/invitaeposter_nsgc2019_curatingthehumangenome/page/1	ITK0EBVlymph	2021-12-24
GENCC_000106-HGNC_6186-OMIM_243500-HP_0000007-GENCC_100002	HGNC:6186	IVD	MONDO:0009475	isovaleric acidemia	OMIM:243500	OMIM:243500	GENCC:100002	Strong	HP:0000007	Autosomal recessive	GENCC:000106	Invitae	HGNC:6186	IVD	OMIM:243500	Isovaleric acidemia	HP:0000007	Autosomal recessive inheritance	GENCC:000106	INVITAE	GENCC:100002	STRONG	2021-02-24 13:24:23				https://view.publitas.com/invitae/invitaeposter_nsgc2019_curatingthehumangenome/page/1	IVD0Isovaleric	2021-12-24
GENCC_000106-HGNC_6231-OMIM_616056-HP_0000006-GENCC_100002	HGNC:6231	KCNB1	MONDO:0014477	developmental and epileptic encephalopathy, 26	OMIM:616056	OMIM:616056	GENCC:100002	Strong	HP:0000006	Autosomal dominant	GENCC:000106	Invitae	HGNC:6231	KCNB1	OMIM:616056	Clinical and biochemical diagnosis of Epileptic encephalopathy with cerebellar atrophy	HP:0000006	Autosomal dominant inheritance	GENCC:000106	INVITAE	GENCC:100002	STRONG	2020-11-03 13:24:23			25164438, 26648591, 26503721	https://view.publitas.com/invitae/invitaeposter_nsgc2019_curatingthehumangenome/page/1	KCNB10EpilepEnceph	2021-12-24
GENCC_000106-HGNC_21957-OMIM_611726-HP_0000007-GENCC_100002	HGNC:21957	KCTD7	MONDO:0012721	progressive myoclonic epilepsy type 3	OMIM:611726	OMIM:611726	GENCC:100002	Strong	HP:0000007	Autosomal recessive	GENCC:000106	Invitae	HGNC:21957	KCTD7	OMIM:611726	Progressive myoclonic epilepsy	HP:0000007	Autosomal recessive inheritance	GENCC:000106	INVITAE	GENCC:100002	STRONG	2021-01-08 13:24:23			17455289	https://view.publitas.com/invitae/invitaeposter_nsgc2019_curatingthehumangenome/page/1	KCTD70EPM1	2021-12-24
GENCC_000106-HGNC_4021-OMIM_617526-HP_0000007-GENCC_100002	HGNC:4021	KDSR	MONDO:0033014	erythrokeratodermia variabilis et progressiva 4	OMIM:617526	OMIM:617526	GENCC:100002	Strong	HP:0000007	Autosomal recessive	GENCC:000106	Invitae	HGNC:4021	KDSR	OMIM:617526	Erythrokeratodermia variabilis et progressiva	HP:0000007	Autosomal recessive inheritance	GENCC:000106	INVITAE	GENCC:100002	STRONG	2020-10-21 13:24:23			28575652, 28774589	https://view.publitas.com/invitae/invitaeposter_nsgc2019_curatingthehumangenome/page/1	KDSR0Erythrokeratode	2021-12-24
GENCC_000106-HGNC_30372-OMIM_615348-HP_0000007-GENCC_100002	HGNC:30372	KLHL40	MONDO:0014138	nemaline myopathy 8	OMIM:615348	OMIM:615348	GENCC:100002	Strong	HP:0000007	Autosomal recessive	GENCC:000106	Invitae	HGNC:30372	KLHL40	OMIM:615348	nemaline myopathy	HP:0000007	Autosomal recessive inheritance	GENCC:000106	INVITAE	GENCC:100002	STRONG	2020-12-25 13:24:23			23746549	https://view.publitas.com/invitae/invitaeposter_nsgc2019_curatingthehumangenome/page/1	KLHL400NEM0Nemaline	2021-12-24
GENCC_000106-HGNC_6572-OMIM_600512-HP_0000006-GENCC_100002	HGNC:6572	LGI1	MONDO:0010898	Autosomal dominant epilepsy with auditory features	OMIM:600512	OMIM:600512	GENCC:100002	Strong	HP:0000006	Autosomal dominant	GENCC:000106	Invitae	HGNC:6572	LGI1	OMIM:600512	Autosomal dominant lateral temporal lobe epilepsy	HP:0000006	Autosomal dominant inheritance	GENCC:000106	INVITAE	GENCC:100002	STRONG	2020-11-18 13:24:23			15009222, 24206907	https://view.publitas.com/invitae/invitaeposter_nsgc2019_curatingthehumangenome/page/1	LGI10ETL1	2021-12-24
GENCC_000106-HGNC_21253-OMIM_610265-HP_0000007-GENCC_100002	HGNC:21253	LHFPL5	MONDO:0012460	autosomal recessive nonsyndromic deafness 67	OMIM:610265	OMIM:610265	GENCC:100002	Strong	HP:0000007	Autosomal recessive	GENCC:000106	Invitae	HGNC:21253	LHFPL5	OMIM:610265	Deafness	HP:0000007	Autosomal recessive inheritance	GENCC:000106	INVITAE	GENCC:100002	STRONG	2020-08-25 13:24:24			16459341, 21816241	https://view.publitas.com/invitae/invitaeposter_nsgc2019_curatingthehumangenome/page/1	LHFPL50Deafness	2021-12-24
GENCC_000106-HGNC_6631-OMIM_227300-HP_0000007-GENCC_100002	HGNC:6631	LMAN1	MONDO:0009206	factor V and factor VIII, combined deficiency of, type 1	OMIM:227300	OMIM:227300	GENCC:100002	Strong	HP:0000007	Autosomal recessive	GENCC:000106	Invitae	HGNC:6631	LMAN1	OMIM:227300	Combined factor V and VIII deficiency	HP:0000007	Autosomal recessive inheritance	GENCC:000106	INVITAE	GENCC:100002	STRONG	2020-11-09 13:24:24			18391077	https://view.publitas.com/invitae/invitaeposter_nsgc2019_curatingthehumangenome/page/1	LMAN10Combined	2021-12-24
GENCC_000106-HGNC_6649-OMIM_616165-HP_0000007-GENCC_100002	HGNC:6649	LMOD3	MONDO:0014513	nemaline myopathy 10	OMIM:616165	OMIM:616165	GENCC:100002	Strong	HP:0000007	Autosomal recessive	GENCC:000106	Invitae	HGNC:6649	LMOD3	OMIM:616165	nemaline myopathy	HP:0000007	Autosomal recessive inheritance	GENCC:000106	INVITAE	GENCC:100002	STRONG	2020-05-29 13:24:24			25250574	https://view.publitas.com/invitae/invitaeposter_nsgc2019_curatingthehumangenome/page/1	LMOD30NEM0Nemaline	2021-12-24
GENCC_000106-HGNC_6664-OMIM_617168-HP_0000006-GENCC_100002	HGNC:6664	LOX	MONDO:0014950	aortic aneurysm, familial thoracic 10	OMIM:617168	OMIM:617168	GENCC:100002	Strong	HP:0000006	Autosomal dominant	GENCC:000106	Invitae	HGNC:6664	LOX	OMIM:617168	Thoracic aortic aneurysm and dissection	HP:0000006	Autosomal dominant inheritance	GENCC:000106	INVITAE	GENCC:100002	STRONG	2020-09-16 13:24:24			26838787, 27432961	https://view.publitas.com/invitae/invitaeposter_nsgc2019_curatingthehumangenome/page/1	LOX0LOXrel	2021-12-24
GENCC_000106-HGNC_15714-OMIM_220111-HP_0000007-GENCC_100002	HGNC:15714	LRPPRC	MONDO:0009069	congenital lactic acidosis, Saguenay-Lac-Saint-Jean type	OMIM:220111	OMIM:220111	GENCC:100002	Strong	HP:0000007	Autosomal recessive	GENCC:000106	Invitae	HGNC:15714	LRPPRC	OMIM:220111	LeighSyndrome	HP:0000007	Autosomal recessive inheritance	GENCC:000106	INVITAE	GENCC:100002	STRONG	2021-02-22 13:24:24			26510951	https://view.publitas.com/invitae/invitaeposter_nsgc2019_curatingthehumangenome/page/1	LRPPRC0Leigh	2021-12-24
GENCC_000106-HGNC_25033-OMIM_611451-HP_0000007-GENCC_100002	HGNC:25033	LRTOMT	MONDO:0012670	autosomal recessive nonsyndromic deafness 63	OMIM:611451	OMIM:611451	GENCC:100002	Strong	HP:0000007	Autosomal recessive	GENCC:000106	Invitae	HGNC:25033	LRTOMT	OMIM:611451	Deafness	HP:0000007	Autosomal recessive inheritance	GENCC:000106	INVITAE	GENCC:100002	STRONG	2020-06-19 13:24:24			24926664, 28726809	https://view.publitas.com/invitae/invitaeposter_nsgc2019_curatingthehumangenome/page/1	LRTOMT0Deafness	2021-12-24
GENCC_000106-HGNC_1968-OMIM_214500-HP_0000007-GENCC_100002	HGNC:1968	LYST	MONDO:0008963	Chediak-Higashi syndrome	OMIM:214500	OMIM:214500	GENCC:100002	Strong	HP:0000007	Autosomal recessive	GENCC:000106	Invitae	HGNC:1968	LYST	OMIM:214500	Chediak-Higashi syndrome	HP:0000007	Autosomal recessive inheritance	GENCC:000106	INVITAE	GENCC:100002	STRONG	2020-10-15 13:24:24			24521565	https://view.publitas.com/invitae/invitaeposter_nsgc2019_curatingthehumangenome/page/1	LYST0Chediak	2021-12-24
GENCC_000106-HGNC_6833-OMIM_300615-HP_0001417-GENCC_100002	HGNC:6833	MAOA	MONDO:0010379	Brunner syndrome	OMIM:300615	OMIM:300615	GENCC:100002	Strong	HP:0001417	X-linked	GENCC:000106	Invitae	HGNC:6833	MAOA	OMIM:300615	Brunner syndrome	HP:0001417	X-linked inheritance	GENCC:000106	INVITAE	GENCC:100002	STRONG	2020-06-22 13:24:24			25807999, 22850464	https://view.publitas.com/invitae/invitaeposter_nsgc2019_curatingthehumangenome/page/1	MAOA0Brunner	2021-12-24
GENCC_000106-HGNC_26401-OMIM_610153-HP_0000007-GENCC_100002	HGNC:26401	MARVELD2	MONDO:0012420	autosomal recessive nonsyndromic deafness 49	OMIM:610153	OMIM:610153	GENCC:100002	Strong	HP:0000007	Autosomal recessive	GENCC:000106	Invitae	HGNC:26401	MARVELD2	OMIM:610153	Deafness	HP:0000007	Autosomal recessive inheritance	GENCC:000106	INVITAE	GENCC:100002	STRONG	2020-12-09 13:24:24			17186462	https://view.publitas.com/invitae/invitaeposter_nsgc2019_curatingthehumangenome/page/1	MARVELD20Deafness	2021-12-24
GENCC_000106-HGNC_6936-OMIM_210200-HP_0000007-GENCC_100002	HGNC:6936	MCCC1	MONDO:0008861	3-methylcrotonyl-CoA carboxylase 1 deficiency	OMIM:210200	OMIM:210200	GENCC:100002	Strong	HP:0000007	Autosomal recessive	GENCC:000106	Invitae	HGNC:6936	MCCC1	OMIM:210200	3 Methylcrotonyl-CoA carboxylase deficiency	HP:0000007	Autosomal recessive inheritance	GENCC:000106	INVITAE	GENCC:100002	STRONG	2021-02-22 13:24:24				https://view.publitas.com/invitae/invitaeposter_nsgc2019_curatingthehumangenome/page/1	MCCC103MCCD	2021-12-24
GENCC_000106-HGNC_6937-OMIM_210210-HP_0000007-GENCC_100002	HGNC:6937	MCCC2	MONDO:0008862	3-methylcrotonyl-CoA carboxylase 2 deficiency	OMIM:210210	OMIM:210210	GENCC:100002	Strong	HP:0000007	Autosomal recessive	GENCC:000106	Invitae	HGNC:6937	MCCC2	OMIM:210210	3 Methylcrotonyl-CoA carboxylase deficiency	HP:0000007	Autosomal recessive inheritance	GENCC:000106	INVITAE	GENCC:100002	STRONG	2021-02-24 13:24:24				https://view.publitas.com/invitae/invitaeposter_nsgc2019_curatingthehumangenome/page/1	MCCC203MCCD	2021-12-24
GENCC_000106-HGNC_16732-OMIM_251120-HP_0000007-GENCC_100002	HGNC:16732	MCEE	MONDO:0009615	methylmalonic acidemia due to methylmalonyl-CoA epimerase deficiency	OMIM:251120	OMIM:251120	GENCC:100002	Strong	HP:0000007	Autosomal recessive	GENCC:000106	Invitae	HGNC:16732	MCEE	OMIM:251120	Methylmalonyl-CoA epimerase deficiency	HP:0000007	Autosomal recessive inheritance	GENCC:000106	INVITAE	GENCC:100002	STRONG	2019-11-06 13:24:24			29104221, 30682498, 27699154, 16697227	https://view.publitas.com/invitae/invitaeposter_nsgc2019_curatingthehumangenome/page/1	MCEE0MMCoA	2021-12-24
GENCC_000106-HGNC_29634-OMIM_614399-HP_0000007-GENCC_100002	HGNC:29634	MEGF10	MONDO:0013731	MEGF10-Related Myopathy	OMIM:614399	OMIM:614399	GENCC:100002	Strong	HP:0000007	Autosomal recessive	GENCC:000106	Invitae	HGNC:29634	MEGF10	OMIM:614399	Early-onset myopathy, areflexia, respiratory distress and dysphagia	HP:0000007	Autosomal recessive inheritance	GENCC:000106	INVITAE	GENCC:100002	STRONG	2021-01-27 13:24:24				https://view.publitas.com/invitae/invitaeposter_nsgc2019_curatingthehumangenome/page/1	MEGF100Myopathy	2021-12-24
GENCC_000106-HGNC_7010-OMIM_131100-HP_0000006-GENCC_100002	HGNC:7010	MEN1	MONDO:0007540	multiple endocrine neoplasia type 1	OMIM:131100	OMIM:131100	GENCC:100002	Strong	HP:0000006	Autosomal dominant	GENCC:000106	Invitae	HGNC:7010	MEN1	OMIM:131100	Multiple endocrine neoplasia type 1	HP:0000006	Autosomal dominant inheritance	GENCC:000106	INVITAE	GENCC:100002	STRONG	2020-05-29 13:24:25			17879353	https://view.publitas.com/invitae/invitaeposter_nsgc2019_curatingthehumangenome/page/1	MEN10MEN1	2021-12-24
GENCC_000106-HGNC_7095-OMIM_300000-HP_0001417-GENCC_100002	HGNC:7095	MID1	MONDO:0010222	X-linked Opitz G/BBB syndrome	OMIM:300000	OMIM:300000	GENCC:100002	Strong	HP:0001417	X-linked	GENCC:000106	Invitae	HGNC:7095	MID1	OMIM:300000	Opitz GBBB syndrome	HP:0001417	X-linked inheritance	GENCC:000106	INVITAE	GENCC:100002	STRONG	2020-07-07 13:24:25			17221865, 11030761	https://view.publitas.com/invitae/invitaeposter_nsgc2019_curatingthehumangenome/page/1	MID10OpitzGBBB	2021-12-24
GENCC_000106-HGNC_7150-OMIM_248360-HP_0000007-GENCC_100002	HGNC:7150	MLYCD	MONDO:0009556	malonic aciduria	OMIM:248360	OMIM:248360	GENCC:100002	Strong	HP:0000007	Autosomal recessive	GENCC:000106	Invitae	HGNC:7150	MLYCD	OMIM:248360	Malonyl-CoA decarboxylase deficiency&nbsp;	HP:0000007	Autosomal recessive inheritance	GENCC:000106	INVITAE	GENCC:100002	STRONG	2020-02-07 13:24:25			12955715	https://view.publitas.com/invitae/invitaeposter_nsgc2019_curatingthehumangenome/page/1	MLYCD0MYLCDDef02	2021-12-24
GENCC_000106-HGNC_24525-OMIM_277400-HP_0000007-GENCC_100002	HGNC:24525	MMACHC	MONDO:0010184	methylmalonic aciduria and homocystinuria type cblC	OMIM:277400	OMIM:277400	GENCC:100002	Strong	HP:0000007	Autosomal recessive	GENCC:000106	Invitae	HGNC:24525	MMACHC	OMIM:277400	Methylmalonic aciduria and homocystinuria	HP:0000007	Autosomal recessive inheritance	GENCC:000106	INVITAE	GENCC:100002	STRONG	2021-02-24 13:24:25				https://view.publitas.com/invitae/invitaeposter_nsgc2019_curatingthehumangenome/page/1	MMACHC0MAH	2021-12-24
GENCC_000106-HGNC_7448-OMIM_310400-HP_0001417-GENCC_100002	HGNC:7448	MTM1	MONDO:0010683	X-linked centronuclear myopathy	OMIM:310400	OMIM:310400	GENCC:100002	Strong	HP:0001417	X-linked	GENCC:000106	Invitae	HGNC:7448	MTM1	OMIM:310400	Centronuclear myopathy	HP:0001417	X-linked inheritance	GENCC:000106	INVITAE	GENCC:100002	STRONG	2021-02-22 13:24:25			12707446, 22968136	https://view.publitas.com/invitae/invitaeposter_nsgc2019_curatingthehumangenome/page/1	MTM10CNM02	2021-12-24
GENCC_000106-HGNC_7450-OMIM_601382-HP_0000007-GENCC_100002	HGNC:7450	MTMR2	MONDO:0011066	Charcot-Marie-Tooth disease type 4B1	OMIM:601382	OMIM:601382	GENCC:100002	Strong	HP:0000007	Autosomal recessive	GENCC:000106	Invitae	HGNC:7450	MTMR2	OMIM:601382	Charcot-Marie-Tooth disease	HP:0000007	Autosomal recessive inheritance	GENCC:000106	INVITAE	GENCC:100002	STRONG	2020-03-10 13:24:25				https://view.publitas.com/invitae/invitaeposter_nsgc2019_curatingthehumangenome/page/1	MTMR20CMT	2021-12-24
GENCC_000106-HGNC_7594-OMIM_600316-HP_0000007-GENCC_100002	HGNC:7594	MYO15A	MONDO:0010860	autosomal recessive nonsyndromic deafness 3	OMIM:600316	OMIM:600316	GENCC:100002	Strong	HP:0000007	Autosomal recessive	GENCC:000106	Invitae	HGNC:7594	MYO15A	OMIM:600316	Deafness	HP:0000007	Autosomal recessive inheritance	GENCC:000106	INVITAE	GENCC:100002	STRONG	2020-06-19 13:24:25			9603736, 11735029, 17546645, 10915760	https://view.publitas.com/invitae/invitaeposter_nsgc2019_curatingthehumangenome/page/1	MYO15A0Deafness	2021-12-24
GENCC_000106-HGNC_17996-OMIM_237310-HP_0000007-GENCC_100002	HGNC:17996	NAGS	MONDO:0009377	hyperammonemia due to N-acetylglutamate synthase deficiency	OMIM:237310	OMIM:237310	GENCC:100002	Strong	HP:0000007	Autosomal recessive	GENCC:000106	Invitae	HGNC:17996	NAGS	OMIM:237310	N-acetylglutamate synthase deficiency	HP:0000007	Autosomal recessive inheritance	GENCC:000106	INVITAE	GENCC:100002	STRONG	2020-12-21 13:24:26			12594532	https://view.publitas.com/invitae/invitaeposter_nsgc2019_curatingthehumangenome/page/1	NAGS0NAcetylSynthDef	2021-12-24
GENCC_000106-HGNC_7773-OMIM_101000-HP_0000006-GENCC_100002	HGNC:7773	NF2	MONDO:0007039	neurofibromatosis type 2	OMIM:101000	OMIM:101000	GENCC:100002	Strong	HP:0000006	Autosomal dominant	GENCC:000106	Invitae	HGNC:7773	NF2	OMIM:101000	Neurofibromatosis, type 2	HP:0000006	Autosomal dominant inheritance	GENCC:000106	INVITAE	GENCC:100002	STRONG	2021-02-23 13:24:26				https://view.publitas.com/invitae/invitaeposter_nsgc2019_curatingthehumangenome/page/1	NF20NF2	2021-12-24
GENCC_000106-HGNC_17646-OMIM_615273-HP_0000007-GENCC_100002	HGNC:17646	NGLY1	MONDO:0014109	NGLY1-deficiency	OMIM:615273	OMIM:615273	GENCC:100002	Strong	HP:0000007	Autosomal recessive	GENCC:000106	Invitae	HGNC:17646	NGLY1	OMIM:615273	NGLY1-CDG	HP:0000007	Autosomal recessive inheritance	GENCC:000106	INVITAE	GENCC:100002	STRONG	2020-06-09 13:24:26				https://view.publitas.com/invitae/invitaeposter_nsgc2019_curatingthehumangenome/page/1	NGLY10NGLY1CDG	2021-12-24
GENCC_000106-HGNC_28862-OMIM_122470-HP_0000006-GENCC_100002	HGNC:28862	NIPBL	MONDO:0007387	Cornelia de Lange syndrome 1	OMIM:122470	OMIM:122470	GENCC:100002	Strong	HP:0000006	Autosomal dominant	GENCC:000106	Invitae	HGNC:28862	NIPBL	OMIM:122470	Cornelia de Lange syndrome	HP:0000006	Autosomal dominant inheritance	GENCC:000106	INVITAE	GENCC:100002	STRONG	2021-02-12 13:24:26			23505322, 15318302	https://view.publitas.com/invitae/invitaeposter_nsgc2019_curatingthehumangenome/page/1	NIPBL0CdLS	2021-12-24
GENCC_000106-HGNC_7989-OMIM_613224-HP_0000006-GENCC_100002	HGNC:7989	NRAS	MONDO:0013186	Noonan syndrome 6	OMIM:613224	OMIM:613224	GENCC:100002	Strong	HP:0000006	Autosomal dominant	GENCC:000106	Invitae	HGNC:7989	NRAS	OMIM:613224	Noonan syndrome	HP:0000006	Autosomal dominant inheritance	GENCC:000106	INVITAE	GENCC:100002	STRONG	2020-11-18 13:24:26				https://view.publitas.com/invitae/invitaeposter_nsgc2019_curatingthehumangenome/page/1	NRAS0Noonan	2021-12-24
GENCC_000106-HGNC_14234-OMIM_117550-HP_0000006-GENCC_100002	HGNC:14234	NSD1	MONDO:0007299	Sotos syndrome 1	OMIM:117550	OMIM:117550	GENCC:100002	Strong	HP:0000006	Autosomal dominant	GENCC:000106	Invitae	HGNC:14234	NSD1	OMIM:117550	Sotos syndrome	HP:0000006	Autosomal dominant inheritance	GENCC:000106	INVITAE	GENCC:100002	STRONG	2020-11-18 13:24:26			15942875	https://view.publitas.com/invitae/invitaeposter_nsgc2019_curatingthehumangenome/page/1	NSD10Sotos	2021-12-24
GENCC_000106-HGNC_8108-OMIM_309000-HP_0001417-GENCC_100002	HGNC:8108	OCRL	MONDO:0010645	oculocerebrorenal syndrome	OMIM:309000	OMIM:309000	GENCC:100002	Strong	HP:0001417	X-linked	GENCC:000106	Invitae	HGNC:8108	OCRL	OMIM:309000	Lowe syndrome	HP:0001417	X-linked inheritance	GENCC:000106	INVITAE	GENCC:100002	STRONG	2020-04-30 13:24:26			21031565	https://view.publitas.com/invitae/invitaeposter_nsgc2019_curatingthehumangenome/page/1	OCRL0Lowe	2021-12-24
GENCC_000106-HGNC_16378-OMIM_607039-HP_0000007-GENCC_100002	HGNC:16378	OTOA	MONDO:0011762	autosomal recessive nonsyndromic deafness 22	OMIM:607039	OMIM:607039	GENCC:100002	Strong	HP:0000007	Autosomal recessive	GENCC:000106	Invitae	HGNC:16378	OTOA	OMIM:607039	Deafness	HP:0000007	Autosomal recessive inheritance	GENCC:000106	INVITAE	GENCC:100002	STRONG	2020-06-19 13:24:26				https://view.publitas.com/invitae/invitaeposter_nsgc2019_curatingthehumangenome/page/1	OTOA0Deafness	2021-12-24
GENCC_000106-HGNC_8516-OMIM_614945-HP_0000007-GENCC_100002	HGNC:8516	OTOG	MONDO:0013985	autosomal recessive nonsyndromic deafness 18B	OMIM:614945	OMIM:614945	GENCC:100002	Strong	HP:0000007	Autosomal recessive	GENCC:000106	Invitae	HGNC:8516	OTOG	OMIM:614945	Deafness	HP:0000007	Autosomal recessive inheritance	GENCC:000106	INVITAE	GENCC:100002	STRONG	2020-06-19 13:24:26			24378291, 23122587, 2312258	https://view.publitas.com/invitae/invitaeposter_nsgc2019_curatingthehumangenome/page/1	OTOG0Deafness	2021-12-24
GENCC_000106-HGNC_26901-OMIM_614944-HP_0000007-GENCC_100002	HGNC:26901	OTOGL	MONDO:0013984	autosomal recessive nonsyndromic deafness 84B	OMIM:614944	OMIM:614944	GENCC:100002	Strong	HP:0000007	Autosomal recessive	GENCC:000106	Invitae	HGNC:26901	OTOGL	OMIM:614944	Deafness	HP:0000007	Autosomal recessive inheritance	GENCC:000106	INVITAE	GENCC:100002	STRONG	2020-07-27 13:24:26			23122586, 23850727, 26969326, 25719458	https://view.publitas.com/invitae/invitaeposter_nsgc2019_curatingthehumangenome/page/1	OTOGL0Deafness	2021-12-24
GENCC_000106-HGNC_30032-OMIM_615009-HP_0000006-GENCC_100002	HGNC:30032	PACS1	MONDO:0014006	Schuurs-Hoeijmakers syndrome	OMIM:615009	OMIM:615009	GENCC:100002	Strong	HP:0000006	Autosomal dominant	GENCC:000106	Invitae	HGNC:30032	PACS1	OMIM:615009	Schuurs-Hoeijmakers syndrome	HP:0000006	Autosomal dominant inheritance	GENCC:000106	INVITAE	GENCC:100002	STRONG	2019-06-10 13:24:26			28975623	https://view.publitas.com/invitae/invitaeposter_nsgc2019_curatingthehumangenome/page/1	PACS10SchHoeSyn	2021-12-24
GENCC_000106-HGNC_8582-OMIM_261600-HP_0000007-GENCC_100002	HGNC:8582	PAH	MONDO:0009861	phenylketonuria	OMIM:261600	OMIM:261600	GENCC:100002	Strong	HP:0000007	Autosomal recessive	GENCC:000106	Invitae	HGNC:8582	PAH	OMIM:261600	Hyperphenylalaninemia	HP:0000007	Autosomal recessive inheritance	GENCC:000106	INVITAE	GENCC:100002	STRONG	2020-08-25 13:24:26				https://view.publitas.com/invitae/invitaeposter_nsgc2019_curatingthehumangenome/page/1	PAH0Hyperphe	2021-12-24
GENCC_000106-HGNC_8653-OMIM_606054-HP_0000007-GENCC_100002	HGNC:8653	PCCA	MONDO:0011628	propionic acidemia	OMIM:606054	OMIM:606054	GENCC:100002	Strong	HP:0000007	Autosomal recessive	GENCC:000106	Invitae	HGNC:8653	PCCA	OMIM:606054	Propionic Acidemia	HP:0000007	Autosomal recessive inheritance	GENCC:000106	INVITAE	GENCC:100002	STRONG	2021-01-13 13:24:27				https://view.publitas.com/invitae/invitaeposter_nsgc2019_curatingthehumangenome/page/1	PCCA0PropionicAcidem02	2021-12-24
GENCC_000106-HGNC_8853-OMIM_614920-HP_0000007-GENCC_100002	HGNC:8853	PEX11B	MONDO:0013967	peroxisome biogenesis disorder 14B	OMIM:614920	OMIM:614920	GENCC:100002	Strong	HP:0000007	Autosomal recessive	GENCC:000106	Invitae	HGNC:8853	PEX11B	OMIM:614920	Peroxisome biogenesis disorder	HP:0000007	Autosomal recessive inheritance	GENCC:000106	INVITAE	GENCC:100002	STRONG	2020-08-25 13:24:27			22581968, 26287655, 26233629, 28129423	https://view.publitas.com/invitae/invitaeposter_nsgc2019_curatingthehumangenome/page/1	PEX11B0PeroxBiogen	2021-12-24
GENCC_000106-HGNC_8856-OMIM_614887-HP_0000007-GENCC_100002	HGNC:8856	PEX14	MONDO:0013952	peroxisome biogenesis disorder 13A (Zellweger)	OMIM:614887	OMIM:614887	GENCC:100002	Strong	HP:0000007	Autosomal recessive	GENCC:000106	Invitae	HGNC:8856	PEX14	OMIM:614887	Peroxisomal Biogenesis Disorders, Zellweger Syndrome Spectrum	HP:0000007	Autosomal recessive inheritance	GENCC:000106	INVITAE	GENCC:100002	STRONG	2020-10-30 13:24:27			15146459, 18285423, 26627464, 15146459	https://view.publitas.com/invitae/invitaeposter_nsgc2019_curatingthehumangenome/page/1	PEX140PBD-ZSS	2021-12-24
GENCC_000106-HGNC_9713-OMIM_614886-HP_0000007-GENCC_100002	HGNC:9713	PEX19	MONDO:0013951	peroxisome biogenesis disorder 12A (Zellweger)	OMIM:614886	OMIM:614886	GENCC:100002	Strong	HP:0000007	Autosomal recessive	GENCC:000106	Invitae	HGNC:9713	PEX19	OMIM:614886	Peroxisomal Biogenesis Disorders, Zellweger Syndrome Spectrum	HP:0000007	Autosomal recessive inheritance	GENCC:000106	INVITAE	GENCC:100002	STRONG	2021-02-23 13:24:28			21031596, 21031596, 10051604	https://view.publitas.com/invitae/invitaeposter_nsgc2019_curatingthehumangenome/page/1	PEX190PBD-ZSS	2021-12-24
GENCC_000106-HGNC_20672-OMIM_300263-HP_0001417-GENCC_100002	HGNC:20672	PHF8	MONDO:0010286	syndromic X-linked intellectual disability Siderius type	OMIM:300263	OMIM:300263	GENCC:100002	Strong	HP:0001417	X-linked	GENCC:000106	Invitae	HGNC:20672	PHF8	OMIM:300263	Mental retardation syndrome, X-linked, Siderius type	HP:0001417	X-linked inheritance	GENCC:000106	INVITAE	GENCC:100002	STRONG	2017-06-08 13:24:28			17594395, 16199551, 27959697	https://view.publitas.com/invitae/invitaeposter_nsgc2019_curatingthehumangenome/page/1	PHF80MentalRe030	2021-12-24
GENCC_000106-HGNC_9008-OMIM_173900-HP_0000006-GENCC_100002	HGNC:9008	PKD1	MONDO:0008263	polycystic kidney disease 1	OMIM:173900	OMIM:173900	GENCC:100002	Strong	HP:0000006	Autosomal dominant	GENCC:000106	Invitae	HGNC:9008	PKD1	OMIM:173900	Polycystic kidney disease	HP:0000006	Autosomal dominant inheritance	GENCC:000106	INVITAE	GENCC:100002	STRONG	2021-01-30 13:24:28			26632257	https://view.publitas.com/invitae/invitaeposter_nsgc2019_curatingthehumangenome/page/1	PKD10ADPKD	2021-12-24
GENCC_000106-HGNC_9009-OMIM_613095-HP_0000006-GENCC_100002	HGNC:9009	PKD2	MONDO:0013131	polycystic kidney disease 2	OMIM:613095	OMIM:613095	GENCC:100002	Strong	HP:0000006	Autosomal dominant	GENCC:000106	Invitae	HGNC:9009	PKD2	OMIM:613095	Polycystic kidney disease	HP:0000006	Autosomal dominant inheritance	GENCC:000106	INVITAE	GENCC:100002	STRONG	2021-02-23 13:24:28			11438989, 9326937, 19165178	https://view.publitas.com/invitae/invitaeposter_nsgc2019_curatingthehumangenome/page/1	PKD20ADPKD	2021-12-24
GENCC_000106-HGNC_15917-OMIM_613722-HP_0000007-GENCC_100002	HGNC:15917	PLCB1	MONDO:0013389	developmental and epileptic encephalopathy, 12	OMIM:613722	OMIM:613722	GENCC:100002	Strong	HP:0000007	Autosomal recessive	GENCC:000106	Invitae	HGNC:15917	PLCB1	OMIM:613722	Clinical and biochemical diagnosis of Epileptic encephalopathy with cerebellar atrophy	HP:0000007	Autosomal recessive inheritance	GENCC:000106	INVITAE	GENCC:100002	STRONG	2020-09-09 13:24:28			22690784, 20833646, 24684524	https://view.publitas.com/invitae/invitaeposter_nsgc2019_curatingthehumangenome/page/1	PLCB10EIEE	2021-12-24
GENCC_000106-HGNC_9086-OMIM_312080-HP_0001417-GENCC_100002	HGNC:9086	PLP1	MONDO:0010714	Pelizaeus-Merzbacher disease	OMIM:312080	OMIM:312080	GENCC:100002	Strong	HP:0001417	X-linked	GENCC:000106	Invitae	HGNC:9086	PLP1	OMIM:312080	hereditary spastic paraplegia	HP:0001417	X-linked inheritance	GENCC:000106	INVITAE	GENCC:100002	STRONG	2020-11-09 13:24:28				https://view.publitas.com/invitae/invitaeposter_nsgc2019_curatingthehumangenome/page/1	PLP10SpasticPara	2021-12-24
GENCC_000106-HGNC_9154-OMIM_613402-HP_0000007-GENCC_100002	HGNC:9154	PNKP	MONDO:0013254	microcephaly, seizures, and developmental delay	OMIM:613402	OMIM:613402	GENCC:100002	Strong	HP:0000007	Autosomal recessive	GENCC:000106	Invitae	HGNC:9154	PNKP	OMIM:613402	PNKP-related conditions	HP:0000007	Autosomal recessive inheritance	GENCC:000106	INVITAE	GENCC:100002	STRONG	2020-12-08 13:24:28			25728773	https://view.publitas.com/invitae/invitaeposter_nsgc2019_curatingthehumangenome/page/1	PNKP0PNKPrelated	2021-12-24
GENCC_000106-HGNC_18801-OMIM_616364-HP_0000006-GENCC_100002	HGNC:18801	POGZ	MONDO:0014606	intellectual disability-microcephaly-strabismus-behavioral abnormalities syndrome	OMIM:616364	OMIM:616364	GENCC:100002	Strong	HP:0000006	Autosomal dominant	GENCC:000106	Invitae	HGNC:18801	POGZ	OMIM:616364	POGZrelconditions	HP:0000006	Autosomal dominant inheritance	GENCC:000106	INVITAE	GENCC:100002	STRONG	2020-07-30 13:24:28				https://view.publitas.com/invitae/invitaeposter_nsgc2019_curatingthehumangenome/page/1	POGZ0POGZrel	2021-12-24
GENCC_000106-HGNC_9181-OMIM_278750-HP_0000007-GENCC_100002	HGNC:9181	POLH	MONDO:0010214	xeroderma pigmentosum variant type	OMIM:278750	OMIM:278750	GENCC:100002	Strong	HP:0000007	Autosomal recessive	GENCC:000106	Invitae	HGNC:9181	POLH	OMIM:278750	Xeroderma pigmentosum	HP:0000007	Autosomal recessive inheritance	GENCC:000106	INVITAE	GENCC:100002	STRONG	2021-02-23 13:24:28			25256075, 11773631	https://view.publitas.com/invitae/invitaeposter_nsgc2019_curatingthehumangenome/page/1	POLH0XP	2021-12-24
GENCC_000106-HGNC_17652-OMIM_305600-HP_0001417-GENCC_100002	HGNC:17652	PORCN	MONDO:0010592	focal dermal hypoplasia	OMIM:305600	OMIM:305600	GENCC:100002	Strong	HP:0001417	X-linked	GENCC:000106	Invitae	HGNC:17652	PORCN	OMIM:305600	Focal dermal hypoplasia	HP:0001417	X-linked inheritance	GENCC:000106	INVITAE	GENCC:100002	STRONG	2020-09-11 13:24:28				https://view.publitas.com/invitae/invitaeposter_nsgc2019_curatingthehumangenome/page/1	PORCN0FocalDermal	2021-12-24
GENCC_000106-HGNC_9217-OMIM_304400-HP_0001417-GENCC_100002	HGNC:9217	POU3F4	MONDO:0010576	X-linked mixed deafness with perilymphatic gusher	OMIM:304400	OMIM:304400	GENCC:100002	Strong	HP:0001417	X-linked	GENCC:000106	Invitae	HGNC:9217	POU3F4	OMIM:304400	Deafness	HP:0001417	X-linked inheritance	GENCC:000106	INVITAE	GENCC:100002	STRONG	2020-06-22 13:24:28			19671658, 16365218, 27941975, 10464101	https://view.publitas.com/invitae/invitaeposter_nsgc2019_curatingthehumangenome/page/1	POU3F40Deafness	2021-12-24
GENCC_000106-HGNC_9220-OMIM_602459-HP_0000006-GENCC_100002	HGNC:9220	POU4F3	MONDO:0011226	autosomal dominant nonsyndromic deafness 15	OMIM:602459	OMIM:602459	GENCC:100002	Strong	HP:0000006	Autosomal dominant	GENCC:000106	Invitae	HGNC:9220	POU4F3	OMIM:602459	Deafness	HP:0000006	Autosomal dominant inheritance	GENCC:000106	INVITAE	GENCC:100002	STRONG	2020-06-22 13:24:28			27999687, 24556497, 9506947, 14585957, 9256502	https://view.publitas.com/invitae/invitaeposter_nsgc2019_curatingthehumangenome/page/1	POU4F30Deafness	2021-12-24
GENCC_000106-HGNC_9282-OMIM_617506-HP_0000006-GENCC_100002	HGNC:9282	PPP1CB	MONDO:0054588	Noonan syndrome-like disorder with loose anagen hair 2	OMIM:617506	OMIM:617506	GENCC:100002	Strong	HP:0000006	Autosomal dominant	GENCC:000106	Invitae	HGNC:9282	PPP1CB	OMIM:617506	Noonan syndrome	HP:0000006	Autosomal dominant inheritance	GENCC:000106	INVITAE	GENCC:100002	STRONG	2019-07-12 13:24:29			27264673	https://view.publitas.com/invitae/invitaeposter_nsgc2019_curatingthehumangenome/page/1	PPP1CB0Noonan	2021-12-24
GENCC_000106-HGNC_9330-OMIM_309500-HP_0001417-GENCC_100002	HGNC:9330	PQBP1	MONDO:0010653	Renpenning syndrome	OMIM:309500	OMIM:309500	GENCC:100002	Strong	HP:0001417	X-linked	GENCC:000106	Invitae	HGNC:9330	PQBP1	OMIM:309500	Renpenning syndrome	HP:0001417	X-linked inheritance	GENCC:000106	INVITAE	GENCC:100002	STRONG	2020-09-11 13:24:29			20950397	https://view.publitas.com/invitae/invitaeposter_nsgc2019_curatingthehumangenome/page/1	PQBP10Renpenning	2021-12-24
GENCC_000106-HGNC_9411-OMIM_174050-HP_0000006-GENCC_100002	HGNC:9411	PRKCSH	MONDO:0008265	polycystic liver disease 1	OMIM:174050	OMIM:174050	GENCC:100002	Strong	HP:0000006	Autosomal dominant	GENCC:000106	Invitae	HGNC:9411	PRKCSH	OMIM:174050	Polycystic liver disease 1	HP:0000006	Autosomal dominant inheritance	GENCC:000106	INVITAE	GENCC:100002	STRONG	2020-07-20 13:24:29				https://view.publitas.com/invitae/invitaeposter_nsgc2019_curatingthehumangenome/page/1	PRKCSH0Polycyst	2021-12-24
GENCC_000106-HGNC_9414-OMIM_615436-HP_0000006-GENCC_100002	HGNC:9414	PRKG1	MONDO:0014187	aortic aneurysm, familial thoracic 8	OMIM:615436	OMIM:615436	GENCC:100002	Strong	HP:0000006	Autosomal dominant	GENCC:000106	Invitae	HGNC:9414	PRKG1	OMIM:615436	Thoracic aortic aneurysm and dissection	HP:0000006	Autosomal dominant inheritance	GENCC:000106	INVITAE	GENCC:100002	STRONG	2021-01-08 13:24:29			23910461	https://view.publitas.com/invitae/invitaeposter_nsgc2019_curatingthehumangenome/page/1	PRKG10TAAD	2021-12-24
GENCC_000106-HGNC_9475-OMIM_167800-HP_0000006-GENCC_100002	HGNC:9475	PRSS1	MONDO:0008185	hereditary chronic pancreatitis	OMIM:167800	OMIM:167800	GENCC:100002	Strong	HP:0000006	Autosomal dominant	GENCC:000106	Invitae	HGNC:9475	PRSS1	OMIM:167800	Hereditary pancreatitis	HP:0000006	Autosomal dominant inheritance	GENCC:000106	INVITAE	GENCC:100002	STRONG	2021-01-08 13:24:29				https://view.publitas.com/invitae/invitaeposter_nsgc2019_curatingthehumangenome/page/1	PRSS10Pancreatitis	2021-12-24
GENCC_000106-HGNC_9588-OMIM_158350-HP_0000006-GENCC_100002	HGNC:9588	PTEN	MONDO:0008021	Cowden syndrome 1	OMIM:158350	OMIM:158350	GENCC:100002	Strong	HP:0000006	Autosomal dominant	GENCC:000106	Invitae	HGNC:9588	PTEN	OMIM:158350	PTEN hamartoma tumor syndrome	HP:0000006	Autosomal dominant inheritance	GENCC:000106	INVITAE	GENCC:100002	STRONG	2019-06-19 13:24:29			867308812938083	https://view.publitas.com/invitae/invitaeposter_nsgc2019_curatingthehumangenome/page/1	PTEN0PHTS	2021-12-24
GENCC_000106-HGNC_9689-OMIM_261640-HP_0000007-GENCC_100002	HGNC:9689	PTS	MONDO:0009863	BH4-deficient hyperphenylalaninemia A	OMIM:261640	OMIM:261640	GENCC:100002	Strong	HP:0000007	Autosomal recessive	GENCC:000106	Invitae	HGNC:9689	PTS	OMIM:261640	Biopterin deficient hyperphenylalanemia	HP:0000007	Autosomal recessive inheritance	GENCC:000106	INVITAE	GENCC:100002	STRONG	2021-02-22 13:24:29				https://view.publitas.com/invitae/invitaeposter_nsgc2019_curatingthehumangenome/page/1	PTS0BiopDefHyperphe	2021-12-24
GENCC_000106-HGNC_9721-OMIM_612940-HP_0000007-GENCC_100002	HGNC:9721	PYCR1	MONDO:0013051	autosomal recessive cutis laxa type 2B	OMIM:612940	OMIM:612940	GENCC:100002	Strong	HP:0000007	Autosomal recessive	GENCC:000106	Invitae	HGNC:9721	PYCR1	OMIM:612940	Cutis laxa	HP:0000007	Autosomal recessive inheritance	GENCC:000106	INVITAE	GENCC:100002	STRONG	2020-07-10 13:24:30			19648921, 23531708	https://view.publitas.com/invitae/invitaeposter_nsgc2019_curatingthehumangenome/page/1	PYCR10CutisLaxa	2021-12-24
GENCC_000106-HGNC_26162-OMIM_617258-HP_0000007-GENCC_100002	HGNC:26162	PYROXD1	MONDO:0014993	myofibrillar myopathy 8	OMIM:617258	OMIM:617258	GENCC:100002	Strong	HP:0000007	Autosomal recessive	GENCC:000106	Invitae	HGNC:26162	PYROXD1	OMIM:617258	Myofibrillar Myopathy	HP:0000007	Autosomal recessive inheritance	GENCC:000106	INVITAE	GENCC:100002	STRONG	2020-06-02 13:24:30			30515627, 27745833	https://view.publitas.com/invitae/invitaeposter_nsgc2019_curatingthehumangenome/page/1	PYROXD10MFM	2021-12-24
GENCC_000106-HGNC_9752-OMIM_261630-HP_0000007-GENCC_100002	HGNC:9752	QDPR	MONDO:0009862	dihydropteridine reductase deficiency	OMIM:261630	OMIM:261630	GENCC:100002	Strong	HP:0000007	Autosomal recessive	GENCC:000106	Invitae	HGNC:9752	QDPR	OMIM:261630	Biopterin deficient hyperphenylalanemia	HP:0000007	Autosomal recessive inheritance	GENCC:000106	INVITAE	GENCC:100002	STRONG	2020-07-23 13:24:30				https://view.publitas.com/invitae/invitaeposter_nsgc2019_curatingthehumangenome/page/1	QDPR0BiopDefHyperphe	2021-12-24
GENCC_000106-HGNC_16499-OMIM_311510-HP_0001417-GENCC_100002	HGNC:16499	RAB39B	MONDO:0010709	early-onset parkinsonism-intellectual disability syndrome	OMIM:311510	OMIM:311510	GENCC:100002	Strong	HP:0001417	X-linked	GENCC:000106	Invitae	HGNC:16499	RAB39B	OMIM:311510	Waisman syndrome	HP:0001417	X-linked inheritance	GENCC:000106	INVITAE	GENCC:100002	STRONG	2020-05-29 13:24:30			25744623	https://view.publitas.com/invitae/invitaeposter_nsgc2019_curatingthehumangenome/page/1	RAB39B0Waisman	2021-12-24
GENCC_000106-HGNC_9823-OMIM_614291-HP_0000006-GENCC_100002	HGNC:9823	RAD51D	MONDO:0013669	breast-ovarian cancer, familial, susceptibility to, 4	OMIM:614291	OMIM:614291	GENCC:100002	Strong	HP:0000006	Autosomal dominant	GENCC:000106	Invitae	HGNC:9823	RAD51D	OMIM:614291	RAD51D-related cancer risk	HP:0000006	Autosomal dominant inheritance	GENCC:000106	INVITAE	GENCC:100002	STRONG	2020-10-29 13:24:30			21822267	https://view.publitas.com/invitae/invitaeposter_nsgc2019_curatingthehumangenome/page/1	RAD51D0RAD51DrelCanc	2021-12-24
GENCC_000106-HGNC_9879-OMIM_615888-HP_0000007-GENCC_100002	HGNC:9879	RASGRP2	MONDO:0014386	platelet-type bleeding disorder 18	OMIM:615888	OMIM:615888	GENCC:100002	Strong	HP:0000007	Autosomal recessive	GENCC:000106	Invitae	HGNC:9879	RASGRP2	OMIM:615888	Bleeding disorder	HP:0000007	Autosomal recessive inheritance	GENCC:000106	INVITAE	GENCC:100002	STRONG	2020-01-13 13:24:30			28637664, 27663674, 27235135, 15334074, 24958846	https://view.publitas.com/invitae/invitaeposter_nsgc2019_curatingthehumangenome/page/1	RASGRP20Bleeding	2021-12-24
GENCC_000106-HGNC_9884-OMIM_180200-HP_0000006-GENCC_100002	HGNC:9884	RB1	MONDO:0008380	retinoblastoma	OMIM:180200	OMIM:180200	GENCC:100002	Strong	HP:0000006	Autosomal dominant	GENCC:000106	Invitae	HGNC:9884	RB1	OMIM:180200	Retinoblastoma	HP:0000006	Autosomal dominant inheritance	GENCC:000106	INVITAE	GENCC:100002	STRONG	2020-02-06 13:24:30				https://view.publitas.com/invitae/invitaeposter_nsgc2019_curatingthehumangenome/page/1	RB10Rb	2021-12-24
GENCC_000106-HGNC_9905-OMIM_274000-HP_0000007-GENCC_100002	HGNC:9905	RBM8A	MONDO:0010121	thrombocytopenia-absent radius syndrome	OMIM:274000	OMIM:274000	GENCC:100002	Strong	HP:0000007	Autosomal recessive	GENCC:000106	Invitae	HGNC:9905	RBM8A	OMIM:274000	Thrombocytopenia-absent radius syndrome	HP:0000007	Autosomal recessive inheritance	GENCC:000106	INVITAE	GENCC:100002	STRONG	2019-04-26 13:24:30			17236129, 22366785	https://view.publitas.com/invitae/invitaeposter_nsgc2019_curatingthehumangenome/page/1	RBM8A0TAR	2021-12-24
GENCC_000106-HGNC_9944-OMIM_611022-HP_0000007-GENCC_100002	HGNC:9944	RDX	MONDO:0012602	autosomal recessive nonsyndromic deafness 24	OMIM:611022	OMIM:611022	GENCC:100002	Strong	HP:0000007	Autosomal recessive	GENCC:000106	Invitae	HGNC:9944	RDX	OMIM:611022	Deafness	HP:0000007	Autosomal recessive inheritance	GENCC:000106	INVITAE	GENCC:100002	STRONG	2020-06-22 13:24:30			17226784, 26226137, 19215054, 15314067, 12068294	https://view.publitas.com/invitae/invitaeposter_nsgc2019_curatingthehumangenome/page/1	RDX0Deafness	2021-12-24
GENCC_000106-HGNC_9949-OMIM_268400-HP_0000007-GENCC_100002	HGNC:9949	RECQL4	MONDO:0016369	Rothmund-Thomson syndrome type 2	OMIM:268400	OMIM:268400	GENCC:100002	Strong	HP:0000007	Autosomal recessive	GENCC:000106	Invitae	HGNC:9949	RECQL4	OMIM:268400	Baller-Gerold syndrome, Rothmund-Thomson syndrome, RAPADILINO syndrome	HP:0000007	Autosomal recessive inheritance	GENCC:000106	INVITAE	GENCC:100002	STRONG	2020-12-29 13:24:30				https://view.publitas.com/invitae/invitaeposter_nsgc2019_curatingthehumangenome/page/1	RECQL40BGS0RTS0RAPADIL	2021-12-24
GENCC_000106-HGNC_10023-OMIM_615355-HP_0000006-GENCC_100002	HGNC:10023	RIT1	MONDO:0014143	Noonan syndrome 8	OMIM:615355	OMIM:615355	GENCC:100002	Strong	HP:0000006	Autosomal dominant	GENCC:000106	Invitae	HGNC:10023	RIT1	OMIM:615355	Noonan syndrome	HP:0000006	Autosomal dominant inheritance	GENCC:000106	INVITAE	GENCC:100002	STRONG	2021-02-23 13:24:30				https://view.publitas.com/invitae/invitaeposter_nsgc2019_curatingthehumangenome/page/1	RIT10Noonan	2021-12-24
GENCC_000106-HGNC_10383-OMIM_613308-HP_0000006-GENCC_100002	HGNC:10383	RPS10	MONDO:0013216	Diamond-Blackfan anemia 9	OMIM:613308	OMIM:613308	GENCC:100002	Strong	HP:0000006	Autosomal dominant	GENCC:000106	Invitae	HGNC:10383	RPS10	OMIM:613308	Diamond-Blackfan anemia	HP:0000006	Autosomal dominant inheritance	GENCC:000106	INVITAE	GENCC:100002	STRONG	2020-09-10 13:24:31				https://view.publitas.com/invitae/invitaeposter_nsgc2019_curatingthehumangenome/page/1	RPS100DBAnemia	2021-12-24
GENCC_000106-HGNC_10411-OMIM_610629-HP_0000006-GENCC_100002	HGNC:10411	RPS24	MONDO:0012529	Diamond-Blackfan anemia 3	OMIM:610629	OMIM:610629	GENCC:100002	Strong	HP:0000006	Autosomal dominant	GENCC:000106	Invitae	HGNC:10411	RPS24	OMIM:610629	Diamond-Blackfan anemia	HP:0000006	Autosomal dominant inheritance	GENCC:000106	INVITAE	GENCC:100002	STRONG	2021-02-22 13:24:31				https://view.publitas.com/invitae/invitaeposter_nsgc2019_curatingthehumangenome/page/1	RPS240DBAnemia	2021-12-24
GENCC_000106-HGNC_10471-OMIM_601399-HP_0000006-GENCC_100002	HGNC:10471	RUNX1	MONDO:0100083	hereditary thrombocytopenia and hematological cancer predisposition syndrome associated with RUNX1	OMIM:601399	OMIM:601399	GENCC:100002	Strong	HP:0000006	Autosomal dominant	GENCC:000106	Invitae	HGNC:10471	RUNX1	OMIM:601399	Familial platelet disorder with associated myeloid malignancy	HP:0000006	Autosomal dominant inheritance	GENCC:000106	INVITAE	GENCC:100002	STRONG	2021-01-23 13:24:31				https://view.publitas.com/invitae/invitaeposter_nsgc2019_curatingthehumangenome/page/1	RUNX10FPDAML	2021-12-24
GENCC_000106-HGNC_3169-OMIM_610419-HP_0000007-GENCC_100002	HGNC:3169	S1PR2	MONDO:0012485	autosomal recessive nonsyndromic deafness 68	OMIM:610419	OMIM:610419	GENCC:100002	Strong	HP:0000007	Autosomal recessive	GENCC:000106	Invitae	HGNC:3169	S1PR2	OMIM:610419	Deafness	HP:0000007	Autosomal recessive inheritance	GENCC:000106	INVITAE	GENCC:100002	STRONG	2020-06-22 13:24:31			29776397, 26805784, 17284444	https://view.publitas.com/invitae/invitaeposter_nsgc2019_curatingthehumangenome/page/1	S1PR20Deafness	2021-12-24
GENCC_000106-HGNC_1665-OMIM_254900-HP_0000007-GENCC_100002	HGNC:1665	SCARB2	MONDO:0009699	action myoclonus-renal failure syndrome	OMIM:254900	OMIM:254900	GENCC:100002	Strong	HP:0000007	Autosomal recessive	GENCC:000106	Invitae	HGNC:1665	SCARB2	OMIM:254900	Progressive myoclonic epilepsy	HP:0000007	Autosomal recessive inheritance	GENCC:000106	INVITAE	GENCC:100002	STRONG	2020-04-07 13:24:31			18424452, 18308289	https://view.publitas.com/invitae/invitaeposter_nsgc2019_curatingthehumangenome/page/1	SCARB20EPM1	2021-12-24
GENCC_000106-HGNC_10805-OMIM_608099-HP_0000007-GENCC_100002	HGNC:10805	SGCA	MONDO:0011968	autosomal recessive limb-girdle muscular dystrophy type 2D	OMIM:608099	OMIM:608099	GENCC:100002	Strong	HP:0000007	Autosomal recessive	GENCC:000106	Invitae	HGNC:10805	SGCA	OMIM:608099	Limb-Girdle Muscular Dystrophy	HP:0000007	Autosomal recessive inheritance	GENCC:000106	INVITAE	GENCC:100002	STRONG	2020-05-20 13:24:31				https://view.publitas.com/invitae/invitaeposter_nsgc2019_curatingthehumangenome/page/1	SGCA0LGMD	2021-12-24
GENCC_000106-HGNC_10809-OMIM_253700-HP_0000007-GENCC_100002	HGNC:10809	SGCG	MONDO:0009677	autosomal recessive limb-girdle muscular dystrophy type 2C	OMIM:253700	OMIM:253700	GENCC:100002	Strong	HP:0000007	Autosomal recessive	GENCC:000106	Invitae	HGNC:10809	SGCG	OMIM:253700	Limb-Girdle Muscular Dystrophy	HP:0000007	Autosomal recessive inheritance	GENCC:000106	INVITAE	GENCC:100002	STRONG	2020-09-22 13:24:31				https://view.publitas.com/invitae/invitaeposter_nsgc2019_curatingthehumangenome/page/1	SGCG0LGMD	2021-12-24
GENCC_000106-HGNC_15454-OMIM_607721-HP_0000006-GENCC_100002	HGNC:15454	SHOC2	MONDO:0054637	Noonan syndrome-like disorder with loose anagen hair 1	OMIM:607721	OMIM:607721	GENCC:100002	Strong	HP:0000006	Autosomal dominant	GENCC:000106	Invitae	HGNC:15454	SHOC2	OMIM:607721	Noonan syndrome	HP:0000006	Autosomal dominant inheritance	GENCC:000106	INVITAE	GENCC:100002	STRONG	2021-02-22 13:24:32				https://view.publitas.com/invitae/invitaeposter_nsgc2019_curatingthehumangenome/page/1	SHOC20Noonan	2021-12-24
GENCC_000106-HGNC_10896-OMIM_182212-HP_0000006-GENCC_100002	HGNC:10896	SKI	MONDO:0008426	Shprintzen-Goldberg syndrome	OMIM:182212	OMIM:182212	GENCC:100002	Strong	HP:0000006	Autosomal dominant	GENCC:000106	Invitae	HGNC:10896	SKI	OMIM:182212	Shprintzen-Goldberg Syndrome	HP:0000006	Autosomal dominant inheritance	GENCC:000106	INVITAE	GENCC:100002	STRONG	2020-05-29 13:24:32			23023332	https://view.publitas.com/invitae/invitaeposter_nsgc2019_curatingthehumangenome/page/1	SKI0ShprintzenGold	2021-12-24
GENCC_000106-HGNC_10923-OMIM_300523-HP_0001417-GENCC_100002	HGNC:10923	SLC16A2	MONDO:0010354	Allan-Herndon-Dudley syndrome	OMIM:300523	OMIM:300523	GENCC:100002	Strong	HP:0001417	X-linked	GENCC:000106	Invitae	HGNC:10923	SLC16A2	OMIM:300523	MCT8-specific thyroid hormone cell membrane transporter deficiency	HP:0001417	X-linked inheritance	GENCC:000106	INVITAE	GENCC:100002	STRONG	2020-09-22 13:24:32				https://view.publitas.com/invitae/invitaeposter_nsgc2019_curatingthehumangenome/page/1	SLC16A20MCT8def	2021-12-24
GENCC_000106-HGNC_10969-OMIM_212140-HP_0000007-GENCC_100002	HGNC:10969	SLC22A5	MONDO:0008919	systemic primary carnitine deficiency disease	OMIM:212140	OMIM:212140	GENCC:100002	Strong	HP:0000007	Autosomal recessive	GENCC:000106	Invitae	HGNC:10969	SLC22A5	OMIM:212140	Primary carnitine deficiency	HP:0000007	Autosomal recessive inheritance	GENCC:000106	INVITAE	GENCC:100002	STRONG	2019-02-17 13:24:32				https://view.publitas.com/invitae/invitaeposter_nsgc2019_curatingthehumangenome/page/1	SLC22A50PrimCarnatine	2021-12-24
GENCC_000106-HGNC_10985-OMIM_238970-HP_0000007-GENCC_100002	HGNC:10985	SLC25A15	MONDO:0009393	ornithine translocase deficiency	OMIM:238970	OMIM:238970	GENCC:100002	Strong	HP:0000007	Autosomal recessive	GENCC:000106	Invitae	HGNC:10985	SLC25A15	OMIM:238970	Hyperornithinemia-hyperammonemia-homocitrullinuria syndrome	HP:0000007	Autosomal recessive inheritance	GENCC:000106	INVITAE	GENCC:100002	STRONG	2021-02-02 13:24:32				https://view.publitas.com/invitae/invitaeposter_nsgc2019_curatingthehumangenome/page/1	SLC25A150HHH02	2021-12-24
GENCC_000106-HGNC_1421-OMIM_212138-HP_0000007-GENCC_100002	HGNC:1421	SLC25A20	MONDO:0008918	carnitine-acylcarnitine translocase deficiency	OMIM:212138	OMIM:212138	GENCC:100002	Strong	HP:0000007	Autosomal recessive	GENCC:000106	Invitae	HGNC:1421	SLC25A20	OMIM:212138	Carnitine acylcarnitine translocase deficiency	HP:0000007	Autosomal recessive inheritance	GENCC:000106	INVITAE	GENCC:100002	STRONG	2021-02-22 13:24:32			12801121, 10384384	https://view.publitas.com/invitae/invitaeposter_nsgc2019_curatingthehumangenome/page/1	SLC25A200CACTdef02	2021-12-24
GENCC_000106-HGNC_30224-OMIM_614707-HP_0000007-GENCC_100002	HGNC:30224	SLC52A2	MONDO:0013867	brown-Vialetto-van Laere syndrome 2	OMIM:614707	OMIM:614707	GENCC:100002	Strong	HP:0000007	Autosomal recessive	GENCC:000106	Invitae	HGNC:30224	SLC52A2	OMIM:614707	Brown-Vialetto-Van Laere syndrome OR Riboflavin Transporter Deficiency Neuronopathy	HP:0000007	Autosomal recessive inheritance	GENCC:000106	INVITAE	GENCC:100002	STRONG	2019-08-19 13:24:32			22740598	https://view.publitas.com/invitae/invitaeposter_nsgc2019_curatingthehumangenome/page/1	SLC52A20BVVLS	2021-12-24
GENCC_000106-HGNC_27960-OMIM_234500-HP_0000007-GENCC_100002	HGNC:27960	SLC6A19	MONDO:0009324	Hartnup disease	OMIM:234500	OMIM:234500	GENCC:100002	Strong	HP:0000007	Autosomal recessive	GENCC:000106	Invitae	HGNC:27960	SLC6A19	OMIM:234500	Hartnup disorder	HP:0000007	Autosomal recessive inheritance	GENCC:000106	INVITAE	GENCC:100002	STRONG	2021-01-19 13:24:32			15286788	https://view.publitas.com/invitae/invitaeposter_nsgc2019_curatingthehumangenome/page/1	SLC6A190HartnupD	2021-12-24
GENCC_000106-HGNC_11055-OMIM_300352-HP_0001417-GENCC_100002	HGNC:11055	SLC6A8	MONDO:0010305	creatine transporter deficiency	OMIM:300352	OMIM:300352	GENCC:100002	Strong	HP:0001417	X-linked	GENCC:000106	Invitae	HGNC:11055	SLC6A8	OMIM:300352	Creatine transporter deficiency	HP:0001417	X-linked inheritance	GENCC:000106	INVITAE	GENCC:100002	STRONG	2021-01-12 13:24:33			22281021	https://view.publitas.com/invitae/invitaeposter_nsgc2019_curatingthehumangenome/page/1	SLC6A80CreatineTrans	2021-12-24
GENCC_000106-HGNC_11065-OMIM_222700-HP_0000007-GENCC_100002	HGNC:11065	SLC7A7	MONDO:0009109	lysinuric protein intolerance	OMIM:222700	OMIM:222700	GENCC:100002	Strong	HP:0000007	Autosomal recessive	GENCC:000106	Invitae	HGNC:11065	SLC7A7	OMIM:222700	Lysinuric protein intolerance	HP:0000007	Autosomal recessive inheritance	GENCC:000106	INVITAE	GENCC:100002	STRONG	2020-01-06 13:24:33			10631139	https://view.publitas.com/invitae/invitaeposter_nsgc2019_curatingthehumangenome/page/1	SLC7A70LysinuricProt	2021-12-24
GENCC_000106-HGNC_23503-OMIM_221200-HP_0000007-GENCC_100002	HGNC:23503	SLITRK6	MONDO:0009082	high myopia-sensorineural deafness syndrome	OMIM:221200	OMIM:221200	GENCC:100002	Strong	HP:0000007	Autosomal recessive	GENCC:000106	Invitae	HGNC:23503	SLITRK6	OMIM:221200	Deafness and myopia	HP:0000007	Autosomal recessive inheritance	GENCC:000106	INVITAE	GENCC:100002	STRONG	2020-08-25 13:24:33			23543054, 19936227	https://view.publitas.com/invitae/invitaeposter_nsgc2019_curatingthehumangenome/page/1	SLITRK60Deafness02	2021-12-24
GENCC_000106-HGNC_2468-OMIM_610759-HP_0000006-GENCC_100002	HGNC:2468	SMC3	MONDO:0012555	Cornelia de Lange syndrome 3	OMIM:610759	OMIM:610759	GENCC:100002	Strong	HP:0000006	Autosomal dominant	GENCC:000106	Invitae	HGNC:2468	SMC3	OMIM:610759	Cornelia de Lange syndrome	HP:0000006	Autosomal dominant inheritance	GENCC:000106	INVITAE	GENCC:100002	STRONG	2020-04-27 13:24:33			25655089	https://view.publitas.com/invitae/invitaeposter_nsgc2019_curatingthehumangenome/page/1	SMC30CdLS	2021-12-24
GENCC_000106-HGNC_11122-OMIM_300066-HP_0001417-GENCC_100002	HGNC:11122	SMPX	MONDO:0010238	deafness, X-linked 4	OMIM:300066	OMIM:300066	GENCC:100002	Strong	HP:0001417	X-linked	GENCC:000106	Invitae	HGNC:11122	SMPX	OMIM:300066	Deafness	HP:0001417	X-linked inheritance	GENCC:000106	INVITAE	GENCC:100002	STRONG	2020-06-22 13:24:33			21549336, 30174017, 21549342, 22911656, 11381084	https://view.publitas.com/invitae/invitaeposter_nsgc2019_curatingthehumangenome/page/1	SMPX0Deafness	2021-12-24
GENCC_000106-HGNC_11123-OMIM_309583-HP_0001417-GENCC_100002	HGNC:11123	SMS	MONDO:0010664	syndromic X-linked intellectual disability Snyder type	OMIM:309583	OMIM:309583	GENCC:100002	Strong	HP:0001417	X-linked	GENCC:000106	Invitae	HGNC:11123	SMS	OMIM:309583	X-linked intellectual disability	HP:0001417	X-linked inheritance	GENCC:000106	INVITAE	GENCC:100002	STRONG	2020-04-23 13:24:33			31580924, 14508504, 30237987, 18550699, 19206178	https://view.publitas.com/invitae/invitaeposter_nsgc2019_curatingthehumangenome/page/1	SMS0XLID	2021-12-24
GENCC_000106-HGNC_11204-OMIM_114290-HP_0000006-GENCC_100002	HGNC:11204	SOX9	MONDO:0007251	campomelic dysplasia	OMIM:114290	OMIM:114290	GENCC:100002	Strong	HP:0000006	Autosomal dominant	GENCC:000106	Invitae	HGNC:11204	SOX9	OMIM:114290	Campomelic Dysplasia	HP:0000006	Autosomal dominant inheritance	GENCC:000106	INVITAE	GENCC:100002	STRONG	2020-11-18 13:24:33			9002675, 11371614	https://view.publitas.com/invitae/invitaeposter_nsgc2019_curatingthehumangenome/page/1	campomelic	2021-12-24
GENCC_000106-HGNC_28423-OMIM_255995-HP_0000007-GENCC_100002	HGNC:28423	STAC3	MONDO:0009722	Bailey-Bloch congenital myopathy	OMIM:255995	OMIM:255995	GENCC:100002	Strong	HP:0000007	Autosomal recessive	GENCC:000106	Invitae	HGNC:28423	STAC3	OMIM:255995	Congenital Myopathy	HP:0000007	Autosomal recessive inheritance	GENCC:000106	INVITAE	GENCC:100002	STRONG	2020-01-13 13:24:33			23736855, 28411587, 28777491	https://view.publitas.com/invitae/invitaeposter_nsgc2019_curatingthehumangenome/page/1	STAC30CM	2021-12-24
GENCC_000106-HGNC_11389-OMIM_175200-HP_0000006-GENCC_100002	HGNC:11389	STK11	MONDO:0008280	Peutz-Jeghers syndrome	OMIM:175200	OMIM:175200	GENCC:100002	Strong	HP:0000006	Autosomal dominant	GENCC:000106	Invitae	HGNC:11389	STK11	OMIM:175200	Peutz-Jeghers syndrome	HP:0000006	Autosomal dominant inheritance	GENCC:000106	INVITAE	GENCC:100002	STRONG	2021-01-08 13:24:33			9428765, 12865922, 11956081	https://view.publitas.com/invitae/invitaeposter_nsgc2019_curatingthehumangenome/page/1	STK110PeutzJeghers	2021-12-24
GENCC_000106-HGNC_16035-OMIM_603720-HP_0000007-GENCC_100002	HGNC:16035	STRC	MONDO:0011364	autosomal recessive nonsyndromic deafness 16	OMIM:603720	OMIM:603720	GENCC:100002	Strong	HP:0000007	Autosomal recessive	GENCC:000106	Invitae	HGNC:16035	STRC	OMIM:603720	Deafness	HP:0000007	Autosomal recessive inheritance	GENCC:000106	INVITAE	GENCC:100002	STRONG	2020-06-22 13:24:33			25157971, 18849963	https://view.publitas.com/invitae/invitaeposter_nsgc2019_curatingthehumangenome/page/1	STRC0Deafness	2021-12-24
GENCC_000106-HGNC_11460-OMIM_272300-HP_0000007-GENCC_100002	HGNC:11460	SUOX	MONDO:0010089	isolated sulfite oxidase deficiency	OMIM:272300	OMIM:272300	GENCC:100002	Strong	HP:0000007	Autosomal recessive	GENCC:000106	Invitae	HGNC:11460	SUOX	OMIM:272300	Sulfite oxidase deficiency	HP:0000007	Autosomal recessive inheritance	GENCC:000106	INVITAE	GENCC:100002	STRONG	2020-06-19 13:24:33			15952210	https://view.publitas.com/invitae/invitaeposter_nsgc2019_curatingthehumangenome/page/1	SUOX0SulfOxDef	2021-12-24
GENCC_000106-HGNC_11573-OMIM_276600-HP_0000007-GENCC_100002	HGNC:11573	TAT	MONDO:0010160	tyrosinemia type II	OMIM:276600	OMIM:276600	GENCC:100002	Strong	HP:0000007	Autosomal recessive	GENCC:000106	Invitae	HGNC:11573	TAT	OMIM:276600	Tyrosinemia	HP:0000007	Autosomal recessive inheritance	GENCC:000106	INVITAE	GENCC:100002	STRONG	2019-10-07 13:24:33			1357662	https://view.publitas.com/invitae/invitaeposter_nsgc2019_curatingthehumangenome/page/1	TAT0Tyrosinemia	2021-12-24
GENCC_000106-HGNC_11631-OMIM_618430-HP_0000006-GENCC_100002	HGNC:11631	TCF20	MONDO:0032745	developmental delay with variable intellectual impairment and behavioral abnormalities	OMIM:618430	OMIM:618430	GENCC:100002	Strong	HP:0000006	Autosomal dominant	GENCC:000106	Invitae	HGNC:11631	TCF20	OMIM:618430	Intellectual disability syndrome	HP:0000006	Autosomal dominant inheritance	GENCC:000106	INVITAE	GENCC:100002	STRONG	2020-07-10 13:24:34			25228304, 27436265	https://view.publitas.com/invitae/invitaeposter_nsgc2019_curatingthehumangenome/page/1	TCF200ID	2021-12-24
GENCC_000106-HGNC_11634-OMIM_610954-HP_0000006-GENCC_100002	HGNC:11634	TCF4	MONDO:0012589	Pitt-Hopkins syndrome	OMIM:610954	OMIM:610954	GENCC:100002	Strong	HP:0000006	Autosomal dominant	GENCC:000106	Invitae	HGNC:11634	TCF4	OMIM:610954	Pitt-Hopkins syndrome	HP:0000006	Autosomal dominant inheritance	GENCC:000106	INVITAE	GENCC:100002	STRONG	2020-12-01 13:24:34			18728071	https://view.publitas.com/invitae/invitaeposter_nsgc2019_curatingthehumangenome/page/1	TCF40PittHopkins	2021-12-24
GENCC_000106-HGNC_11654-OMIM_154500-HP_0000006-GENCC_100002	HGNC:11654	TCOF1	MONDO:0007944	Treacher-Collins syndrome 1	OMIM:154500	OMIM:154500	GENCC:100002	Strong	HP:0000006	Autosomal dominant	GENCC:000106	Invitae	HGNC:11654	TCOF1	OMIM:154500	Treacher Collins syndrome	HP:0000006	Autosomal dominant inheritance	GENCC:000106	INVITAE	GENCC:100002	STRONG	2021-02-22 13:24:34			22317976	https://view.publitas.com/invitae/invitaeposter_nsgc2019_curatingthehumangenome/page/1	TCOF10TreacherCollins	2021-12-24
GENCC_000106-HGNC_11782-OMIM_605407-HP_0000007-GENCC_100002	HGNC:11782	TH	MONDO:0011551	TH-deficient dopa-responsive dystonia	OMIM:605407	OMIM:605407	GENCC:100002	Strong	HP:0000007	Autosomal recessive	GENCC:000106	Invitae	HGNC:11782	TH	OMIM:605407	Dystonia and related disorders	HP:0000007	Autosomal recessive inheritance	GENCC:000106	INVITAE	GENCC:100002	STRONG	2020-11-05 13:24:34			10407773, 11160968	https://view.publitas.com/invitae/invitaeposter_nsgc2019_curatingthehumangenome/page/1	TH0Dystonia	2021-12-24
GENCC_000106-HGNC_30800-OMIM_600971-HP_0000007-GENCC_100002	HGNC:30800	TMIE	MONDO:0010965	autosomal recessive nonsyndromic deafness 6	OMIM:600971	OMIM:600971	GENCC:100002	Strong	HP:0000007	Autosomal recessive	GENCC:000106	Invitae	HGNC:30800	TMIE	OMIM:600971	Deafness	HP:0000007	Autosomal recessive inheritance	GENCC:000106	INVITAE	GENCC:100002	STRONG	2020-06-22 13:24:34			19438934, 16389551, 12145746	https://view.publitas.com/invitae/invitaeposter_nsgc2019_curatingthehumangenome/page/1	TMIE0Deafness	2021-12-24
GENCC_000106-HGNC_11877-OMIM_601072-HP_0000007-GENCC_100002	HGNC:11877	TMPRSS3	MONDO:0010987	autosomal recessive nonsyndromic deafness 8	OMIM:601072	OMIM:601072	GENCC:100002	Strong	HP:0000007	Autosomal recessive	GENCC:000106	Invitae	HGNC:11877	TMPRSS3	OMIM:601072	Deafness	HP:0000007	Autosomal recessive inheritance	GENCC:000106	INVITAE	GENCC:100002	STRONG	2020-06-22 13:24:34			21534946, 19888295, 24853665	https://view.publitas.com/invitae/invitaeposter_nsgc2019_curatingthehumangenome/page/1	TMPRSS30Deafness	2021-12-24
GENCC_000106-HGNC_11998-OMIM_151623-HP_0000006-GENCC_100002	HGNC:11998	TP53	MONDO:0007903	Li-Fraumeni syndrome 1	OMIM:151623	OMIM:151623	GENCC:100002	Strong	HP:0000006	Autosomal dominant	GENCC:000106	Invitae	HGNC:11998	TP53	OMIM:151623	Li-Fraumeni Syndrome	HP:0000006	Autosomal dominant inheritance	GENCC:000106	INVITAE	GENCC:100002	STRONG	2021-02-03 13:24:34				https://view.publitas.com/invitae/invitaeposter_nsgc2019_curatingthehumangenome/page/1	TP530LiFraumeni	2021-12-24
GENCC_000106-HGNC_2073-OMIM_204500-HP_0000007-GENCC_100002	HGNC:2073	TPP1	MONDO:0008769	neuronal ceroid lipofuscinosis 2	OMIM:204500	OMIM:204500	GENCC:100002	Strong	HP:0000007	Autosomal recessive	GENCC:000106	Invitae	HGNC:2073	TPP1	OMIM:204500	Neuronal ceroid lipofuscinosis	HP:0000007	Autosomal recessive inheritance	GENCC:000106	INVITAE	GENCC:100002	STRONG	2021-02-22 13:24:34				https://view.publitas.com/invitae/invitaeposter_nsgc2019_curatingthehumangenome/page/1	TPP10CLN	2021-12-24
GENCC_000106-HGNC_26894-OMIM_613307-HP_0000007-GENCC_100002	HGNC:26894	TPRN	MONDO:0013215	autosomal recessive nonsyndromic deafness 79	OMIM:613307	OMIM:613307	GENCC:100002	Strong	HP:0000007	Autosomal recessive	GENCC:000106	Invitae	HGNC:26894	TPRN	OMIM:613307	Deafness	HP:0000007	Autosomal recessive inheritance	GENCC:000106	INVITAE	GENCC:100002	STRONG	2020-06-22 13:24:34			20170898, 23340767, 20170899	https://view.publitas.com/invitae/invitaeposter_nsgc2019_curatingthehumangenome/page/1	TPRN0Deafness	2021-12-24
GENCC_000106-HGNC_17009-OMIM_609823-HP_0000007-GENCC_100002	HGNC:17009	TRIOBP	MONDO:0012355	autosomal recessive nonsyndromic deafness 28	OMIM:609823	OMIM:609823	GENCC:100002	Strong	HP:0000007	Autosomal recessive	GENCC:000106	Invitae	HGNC:17009	TRIOBP	OMIM:609823	Deafness	HP:0000007	Autosomal recessive inheritance	GENCC:000106	INVITAE	GENCC:100002	STRONG	2020-06-22 13:24:34			16385457, 16385458	https://view.publitas.com/invitae/invitaeposter_nsgc2019_curatingthehumangenome/page/1	TRIOBP0Deafness	2021-12-24
GENCC_000106-HGNC_12362-OMIM_191100-HP_0000006-GENCC_100002	HGNC:12362	TSC1	MONDO:0008612	tuberous sclerosis 1	OMIM:191100	OMIM:191100	GENCC:100002	Strong	HP:0000006	Autosomal dominant	GENCC:000106	Invitae	HGNC:12362	TSC1	OMIM:191100	Tuberous sclerosis complex	HP:0000006	Autosomal dominant inheritance	GENCC:000106	INVITAE	GENCC:100002	STRONG	2020-09-24 13:24:34				https://view.publitas.com/invitae/invitaeposter_nsgc2019_curatingthehumangenome/page/1	TSC10TUBSCL	2021-12-24
GENCC_000106-HGNC_12363-OMIM_613254-HP_0000006-GENCC_100002	HGNC:12363	TSC2	MONDO:0013199	tuberous sclerosis 2	OMIM:613254	OMIM:613254	GENCC:100002	Strong	HP:0000006	Autosomal dominant	GENCC:000106	Invitae	HGNC:12363	TSC2	OMIM:613254	Tuberous sclerosis complex	HP:0000006	Autosomal dominant inheritance	GENCC:000106	INVITAE	GENCC:100002	STRONG	2020-11-05 13:24:34			17005952	https://view.publitas.com/invitae/invitaeposter_nsgc2019_curatingthehumangenome/page/1	TSC20TUBSCL	2021-12-24
GENCC_000106-HGNC_12405-OMIM_105210-HP_0000006-GENCC_100002	HGNC:12405	TTR	MONDO:0007100	familial amyloid neuropathy	OMIM:105210	OMIM:105210	GENCC:100002	Strong	HP:0000006	Autosomal dominant	GENCC:000106	Invitae	HGNC:12405	TTR	OMIM:105210	Familial Transthyretin Amyloidosis	HP:0000006	Autosomal dominant inheritance	GENCC:000106	INVITAE	GENCC:100002	STRONG	2021-02-23 13:24:35			16009758	https://view.publitas.com/invitae/invitaeposter_nsgc2019_curatingthehumangenome/page/1	TTR0HeredAmyloidos	2021-12-24
GENCC_000106-HGNC_30242-OMIM_611093-HP_0000007-GENCC_100002	HGNC:30242	TUSC3	MONDO:0012615	intellectual disability, autosomal recessive 7	OMIM:611093	OMIM:611093	GENCC:100002	Strong	HP:0000007	Autosomal recessive	GENCC:000106	Invitae	HGNC:30242	TUSC3	OMIM:611093	Intellectual disability syndrome	HP:0000007	Autosomal recessive inheritance	GENCC:000106	INVITAE	GENCC:100002	STRONG	2019-08-27 13:24:35				https://view.publitas.com/invitae/invitaeposter_nsgc2019_curatingthehumangenome/page/1	TUSC30ID	2021-12-24
GENCC_000106-HGNC_12472-OMIM_300860-HP_0001417-GENCC_100002	HGNC:12472	UBE2A	MONDO:0010461	syndromic X-linked intellectual disability Nascimento type	OMIM:300860	OMIM:300860	GENCC:100002	Strong	HP:0001417	X-linked	GENCC:000106	Invitae	HGNC:12472	UBE2A	OMIM:300860	Mental retardation, X-linked syndromic, Nascimento-type	HP:0001417	X-linked inheritance	GENCC:000106	INVITAE	GENCC:100002	STRONG	2020-08-25 13:24:35			24053514, 21108393, 28152038	https://view.publitas.com/invitae/invitaeposter_nsgc2019_curatingthehumangenome/page/1	UBE2A0MentalRe033	2021-12-24
GENCC_000106-HGNC_12496-OMIM_105830-HP_0000006-GENCC_100002	HGNC:12496	UBE3A	MONDO:0007113	Angelman syndrome	OMIM:105830	OMIM:105830	GENCC:100002	Strong	HP:0000006	Autosomal dominant	GENCC:000106	Invitae	HGNC:12496	UBE3A	OMIM:105830	Angelman syndrome	HP:0000006	Autosomal dominant inheritance	GENCC:000106	INVITAE	GENCC:100002	STRONG	2021-02-23 13:24:35				https://view.publitas.com/invitae/invitaeposter_nsgc2019_curatingthehumangenome/page/1	UBE3A0Angelman	2021-12-24
GENCC_000106-HGNC_20347-OMIM_613404-HP_0000007-GENCC_100002	HGNC:20347	VIPAS39	MONDO:0013255	arthrogryposis, renal dysfunction, and cholestasis 2	OMIM:613404	OMIM:613404	GENCC:100002	Strong	HP:0000007	Autosomal recessive	GENCC:000106	Invitae	HGNC:20347	VIPAS39	OMIM:613404	Arthrogryposis, renal dysfunction, and cholestasis	HP:0000007	Autosomal recessive inheritance	GENCC:000106	INVITAE	GENCC:100002	STRONG	2021-01-27 13:24:35			20190753, 22753090	https://view.publitas.com/invitae/invitaeposter_nsgc2019_curatingthehumangenome/page/1	VIPAS390Arthrogr	2021-12-24
GENCC_000106-HGNC_2183-OMIM_216550-HP_0000007-GENCC_100002	HGNC:2183	VPS13B	MONDO:0008999	Cohen syndrome	OMIM:216550	OMIM:216550	GENCC:100002	Strong	HP:0000007	Autosomal recessive	GENCC:000106	Invitae	HGNC:2183	VPS13B	OMIM:216550	Cohen syndrome	HP:0000007	Autosomal recessive inheritance	GENCC:000106	INVITAE	GENCC:100002	STRONG	2020-10-22 13:24:35			12676892, 15141358	https://view.publitas.com/invitae/invitaeposter_nsgc2019_curatingthehumangenome/page/1	VPS13B0Cohen	2021-12-24
GENCC_000106-HGNC_12796-OMIM_194070-HP_0000006-GENCC_100002	HGNC:12796	WT1	MONDO:0008679	Wilms tumor type 1	OMIM:194070	OMIM:194070	GENCC:100002	Strong	HP:0000006	Autosomal dominant	GENCC:000106	Invitae	HGNC:12796	WT1	OMIM:194070	WT1-related disorders	HP:0000006	Autosomal dominant inheritance	GENCC:000106	INVITAE	GENCC:100002	STRONG	2021-02-23 13:24:35			9781905	https://view.publitas.com/invitae/invitaeposter_nsgc2019_curatingthehumangenome/page/1	WT10WT1related	2021-12-24
GENCC_000106-HGNC_12814-OMIM_278700-HP_0000007-GENCC_100002	HGNC:12814	XPA	MONDO:0010210	xeroderma pigmentosum group A	OMIM:278700	OMIM:278700	GENCC:100002	Strong	HP:0000007	Autosomal recessive	GENCC:000106	Invitae	HGNC:12814	XPA	OMIM:278700	Xeroderma pigmentosum	HP:0000007	Autosomal recessive inheritance	GENCC:000106	INVITAE	GENCC:100002	STRONG	2021-02-22 13:24:35				https://view.publitas.com/invitae/invitaeposter_nsgc2019_curatingthehumangenome/page/1	XPA0XP	2021-12-24
GENCC_000106-HGNC_12816-OMIM_278720-HP_0000007-GENCC_100002	HGNC:12816	XPC	MONDO:0010211	xeroderma pigmentosum group C	OMIM:278720	OMIM:278720	GENCC:100002	Strong	HP:0000007	Autosomal recessive	GENCC:000106	Invitae	HGNC:12816	XPC	OMIM:278720	Xeroderma pigmentosum	HP:0000007	Autosomal recessive inheritance	GENCC:000106	INVITAE	GENCC:100002	STRONG	2020-11-18 13:24:36				https://view.publitas.com/invitae/invitaeposter_nsgc2019_curatingthehumangenome/page/1	XPC0XP	2021-12-24
GENCC_000106-HGNC_24931-OMIM_314580-HP_0001417-GENCC_100002	HGNC:24931	ZC4H2	MONDO:0010758	intellectual disability-developmental delay-contractures syndrome	OMIM:314580	OMIM:314580	GENCC:100002	Strong	HP:0001417	X-linked	GENCC:000106	Invitae	HGNC:24931	ZC4H2	OMIM:314580	Wieacker-Wolff syndrome	HP:0001417	X-linked inheritance	GENCC:000106	INVITAE	GENCC:100002	STRONG	2021-01-11 13:24:36			23623388	https://view.publitas.com/invitae/invitaeposter_nsgc2019_curatingthehumangenome/page/1	ZC4H20Wieacker	2021-12-24
GENCC_000106-HGNC_18475-OMIM_300799-HP_0001417-GENCC_100002	HGNC:18475	ZDHHC9	MONDO:0010427	syndromic X-linked intellectual disability Raymond type	OMIM:300799	OMIM:300799	GENCC:100002	Strong	HP:0001417	X-linked	GENCC:000106	Invitae	HGNC:18475	ZDHHC9	OMIM:300799	X-linked intellectual disability	HP:0001417	X-linked inheritance	GENCC:000106	INVITAE	GENCC:100002	STRONG	2020-02-15 13:24:36			24357419, 26350204, 17436253	https://view.publitas.com/invitae/invitaeposter_nsgc2019_curatingthehumangenome/page/1	ZDHHC90XLID	2021-12-24
GENCC_000106-HGNC_14881-OMIM_235730-HP_0000006-GENCC_100002	HGNC:14881	ZEB2	MONDO:0009341	Mowat-Wilson syndrome	OMIM:235730	OMIM:235730	GENCC:100002	Strong	HP:0000006	Autosomal dominant	GENCC:000106	Invitae	HGNC:14881	ZEB2	OMIM:235730	Mowat-Wilson syndrome	HP:0000006	Autosomal dominant inheritance	GENCC:000106	INVITAE	GENCC:100002	STRONG	2021-02-23 13:24:36				https://view.publitas.com/invitae/invitaeposter_nsgc2019_curatingthehumangenome/page/1	ZEB20MowatWilson	2021-12-24
GENCC_000106-HGNC_21684-OMIM_618619-HP_0000006-GENCC_100002	HGNC:21684	ZNF462	MONDO:0032836	weiss-kruszka syndrome	OMIM:618619	OMIM:618619	GENCC:100002	Strong	HP:0000006	Autosomal dominant	GENCC:000106	Invitae	HGNC:21684	ZNF462	OMIM:618619	ZNF462 related conditions	HP:0000006	Autosomal dominant inheritance	GENCC:000106	INVITAE	GENCC:100002	STRONG	2020-08-04 13:24:36			28513610	https://view.publitas.com/invitae/invitaeposter_nsgc2019_curatingthehumangenome/page/1	ZNF4620ZNF462rel	2021-12-24
GENCC_000101-HGNC_21022-OMIM_614096-HP_0000007-GENCC_100003	HGNC:21022	AARS2	MONDO:0013570	combined oxidative phosphorylation defect type 8	OMIM:614096	OMIM:614096	GENCC:100003	Moderate	HP:0000007	Autosomal recessive	GENCC:000101	Ambry Genetics	HGNC:21022	AARS2	OMIM:614096	Combined oxidative phosphorylation deficiency 8	HP:0000007	Autosomal recessive inheritance	GENCC:000101	Ambry Genetics	GENCC:100003	Moderate	2018-04-02 13:29:10				PMID: 28106320	74727	2020-12-24
GENCC_000101-HGNC_21022-OMIM_615889-HP_0000007-GENCC_100003	HGNC:21022	AARS2	MONDO:0014387	leukoencephalopathy, progressive, with ovarian failure	OMIM:615889	OMIM:615889	GENCC:100003	Moderate	HP:0000007	Autosomal recessive	GENCC:000101	Ambry Genetics	HGNC:21022	AARS2	OMIM:615889	Leukoencephalopathy, progressive, with ovarian failure	HP:0000007	Autosomal recessive inheritance	GENCC:000101	Ambry Genetics	GENCC:100003	Moderate	2019-05-19 13:29:11				PMID: 28106320	74727	2020-12-24
GENCC_000101-HGNC_34-OMIM_248200-HP_0000007-GENCC_100001	HGNC:34	ABCA4	MONDO:0009549	severe early-childhood-onset retinal dystrophy	OMIM:248200	OMIM:248200	GENCC:100001	Definitive	HP:0000007	Autosomal recessive	GENCC:000101	Ambry Genetics	HGNC:34	ABCA4	OMIM:248200	Stargardt disease 1	HP:0000007	Autosomal recessive inheritance	GENCC:000101	Ambry Genetics	GENCC:100001	Definitive	2018-01-08 13:29:11				PMID: 28106320	60	2020-12-24
GENCC_000101-HGNC_34-OMIM_604116-HP_0000007-GENCC_100001	HGNC:34	ABCA4	MONDO:0011395	cone-rod dystrophy 3	OMIM:604116	OMIM:604116	GENCC:100001	Definitive	HP:0000007	Autosomal recessive	GENCC:000101	Ambry Genetics	HGNC:34	ABCA4	OMIM:604116	Cone-rod dystrophy 3	HP:0000007	Autosomal recessive inheritance	GENCC:000101	Ambry Genetics	GENCC:100001	Definitive	2018-01-08 13:29:12				PMID: 28106320	60	2020-12-24
GENCC_000101-HGNC_67-OMIM_616278-HP_0000007-GENCC_100004	HGNC:67	ABCD3	MONDO:0014564	congenital bile acid synthesis defect 5	OMIM:616278	OMIM:616278	GENCC:100004	Limited	HP:0000007	Autosomal recessive	GENCC:000101	Ambry Genetics	HGNC:67	ABCD3	OMIM:616278	Bile acid synthesis defect, congenital, 5	HP:0000007	Autosomal recessive inheritance	GENCC:000101	Ambry Genetics	GENCC:100004	Limited	2018-08-30 13:29:12				PMID: 28106320	7567	2020-12-24
GENCC_000101-HGNC_120-OMIM_617308-HP_0000007-GENCC_100004	HGNC:120	ACOX2	MONDO:0015015	congenital bile acid synthesis defect 6	OMIM:617308	OMIM:617308	GENCC:100004	Limited	HP:0000007	Autosomal recessive	GENCC:000101	Ambry Genetics	HGNC:120	ACOX2	OMIM:617308	Bile acid synthesis defect, congenital, 6	HP:0000007	Autosomal recessive inheritance	GENCC:000101	Ambry Genetics	GENCC:100004	Limited	2018-08-21 13:29:13				PMID: 28106320	5923	2020-12-24
GENCC_000101-HGNC_129-OMIM_161800-HP_0032113-GENCC_100001	HGNC:129	ACTA1	MONDO:0008070	nemaline myopathy 3	OMIM:161800	OMIM:161800	GENCC:100001	Definitive	HP:0032113	Semidominant	GENCC:000101	Ambry Genetics	HGNC:129	ACTA1	OMIM:161800	Nemaline myopathy 3, autosomal dominant or recessive	HP:0032113	Semi-dominant mode of inheritance	GENCC:000101	Ambry Genetics	GENCC:100001	Definitive	2018-02-05 13:29:13				PMID: 28106320	75	2020-12-24
GENCC_000101-HGNC_164-OMIM_612158-HP_0000006-GENCC_100003	HGNC:164	ACTN2	MONDO:0012808	dilated cardiomyopathy 1AA	OMIM:612158	OMIM:612158	GENCC:100003	Moderate	HP:0000006	Autosomal dominant	GENCC:000101	Ambry Genetics	HGNC:164	ACTN2	OMIM:612158	Cardiomyopathy, dilated, 1AA, with or without LVNC	HP:0000006	Autosomal dominant inheritance	GENCC:000101	Ambry Genetics	GENCC:100003	Moderate	2018-03-29 13:29:13				PMID: 28106320	55	2020-12-24
GENCC_000101-HGNC_164-OMIM_618654-HP_0000006-GENCC_100003	HGNC:164	ACTN2	MONDO:0032852	myopathy, congenital, with structured cores and z-line abnormalities	OMIM:618654	OMIM:618654	GENCC:100003	Moderate	HP:0000006	Autosomal dominant	GENCC:000101	Ambry Genetics	HGNC:164	ACTN2	OMIM:618654	Myopathy, congenital with structured cores and Z-line abnormalities	HP:0000006	Autosomal dominant inheritance	GENCC:000101	Ambry Genetics	GENCC:100003	Moderate	2020-11-04 13:29:14				PMID: 28106320	55	2020-12-24
GENCC_000101-HGNC_171-OMIM_135100-HP_0000006-GENCC_100003	HGNC:171	ACVR1	MONDO:0007606	fibrodysplasia ossificans progressiva	OMIM:135100	OMIM:135100	GENCC:100003	Moderate	HP:0000006	Autosomal dominant	GENCC:000101	Ambry Genetics	HGNC:171	ACVR1	OMIM:135100	Fibrodysplasia ossificans progressiva	HP:0000006	Autosomal dominant inheritance	GENCC:000101	Ambry Genetics	GENCC:100003	Moderate	2018-05-04 13:29:14				PMID: 28106320	32	2020-12-24
GENCC_000101-HGNC_174-OMIM_613751-HP_0000006-GENCC_100004	HGNC:174	ACVR2B	MONDO:0013403	heterotaxy, visceral, 4, autosomal	OMIM:613751	OMIM:613751	GENCC:100004	Limited	HP:0000006	Autosomal dominant	GENCC:000101	Ambry Genetics	HGNC:174	ACVR2B	OMIM:613751	Heterotaxy, visceral, 4, autosomal	HP:0000006	Autosomal dominant inheritance	GENCC:000101	Ambry Genetics	GENCC:100004	Limited	2018-07-13 13:29:14				PMID: 28106320	39	2020-12-24
GENCC_000101-HGNC_177-OMIM_609924-HP_0000007-GENCC_100002	HGNC:177	ACY1	MONDO:0012368	aminoacylase 1 deficiency	OMIM:609924	OMIM:609924	GENCC:100002	Strong	HP:0000007	Autosomal recessive	GENCC:000101	Ambry Genetics	HGNC:177	ACY1	OMIM:609924	Aminoacylase 1 deficiency	HP:0000007	Autosomal recessive inheritance	GENCC:000101	Ambry Genetics	GENCC:100002	Strong	2018-08-23 13:29:14				PMID: 28106320	37	2020-12-24
GENCC_000101-HGNC_195-OMIM_614328-HP_0000007-GENCC_100003	HGNC:195	ADAM17	MONDO:0013693	inflammatory skin and bowel disease, neonatal, 1	OMIM:614328	OMIM:614328	GENCC:100003	Moderate	HP:0000007	Autosomal recessive	GENCC:000101	Ambry Genetics	HGNC:195	ADAM17	OMIM:614328	Inflammatory skin and bowel disease, neonatal, 1	HP:0000007	Autosomal recessive inheritance	GENCC:000101	Ambry Genetics	GENCC:100003	Moderate	2018-07-17 13:29:15				PMID: 28106320	1515	2020-12-24
GENCC_000101-HGNC_219-OMIM_618154-HP_0000007-GENCC_100003	HGNC:219	ADAMTS3	MONDO:0032564	hennekam lymphangiectasia-lymphedema syndrome 3	OMIM:618154	OMIM:618154	GENCC:100003	Moderate	HP:0000007	Autosomal recessive	GENCC:000101	Ambry Genetics	HGNC:219	ADAMTS3	OMIM:618154	Hennekam lymphangiectasia-lymphedema syndrome 3	HP:0000007	Autosomal recessive inheritance	GENCC:000101	Ambry Genetics	GENCC:100003	Moderate	2018-06-18 13:29:15				PMID: 28106320	3725	2020-12-24
GENCC_000101-HGNC_19706-OMIM_225100-HP_0000007-GENCC_100002	HGNC:19706	ADAMTSL4	MONDO:0009152	ectopia lentis 2, isolated, autosomal recessive	OMIM:225100	OMIM:225100	GENCC:100002	Strong	HP:0000007	Autosomal recessive	GENCC:000101	Ambry Genetics	HGNC:19706	ADAMTSL4	OMIM:225100	Ectopia lentis, isolated, autosomal recessive	HP:0000007	Autosomal recessive inheritance	GENCC:000101	Ambry Genetics	GENCC:100002	Strong	2018-08-31 13:29:16				PMID: 28106320	70724	2020-12-24
GENCC_000101-HGNC_225-OMIM_615010-HP_0000007-GENCC_100003	HGNC:225	ADAR	MONDO:0014007	Aicardi-Goutieres syndrome 6	OMIM:615010	OMIM:615010	GENCC:100003	Moderate	HP:0000007	Autosomal recessive	GENCC:000101	Ambry Genetics	HGNC:225	ADAR	OMIM:615010	Aicardi-Goutieres syndrome 6	HP:0000007	Autosomal recessive inheritance	GENCC:000101	Ambry Genetics	GENCC:100003	Moderate	2018-08-23 13:29:16				PMID: 28106320	829	2020-12-24
GENCC_000101-HGNC_21285-OMIM_143870-HP_0000006-GENCC_100004	HGNC:21285	ADCY10	MONDO:0007748	hypercalciuria, absorptive, 2	OMIM:143870	OMIM:143870	GENCC:100004	Limited	HP:0000006	Autosomal dominant	GENCC:000101	Ambry Genetics	HGNC:21285	ADCY10	OMIM:143870	Hypercalciuria, absorptive, susceptibility to	HP:0000006	Autosomal dominant inheritance	GENCC:000101	Ambry Genetics	GENCC:100004	Limited	2018-08-31 13:29:16				PMID: 28106320	77588	2020-12-24
GENCC_000101-HGNC_236-OMIM_606703-HP_0000006-GENCC_100003	HGNC:236	ADCY5	MONDO:0011707	familial dyskinesia and facial myokymia	OMIM:606703	OMIM:606703	GENCC:100003	Moderate	HP:0000006	Autosomal dominant	GENCC:000101	Ambry Genetics	HGNC:236	ADCY5	OMIM:606703	Dyskinesia, familial, with facial myokymia	HP:0000006	Autosomal dominant inheritance	GENCC:000101	Ambry Genetics	GENCC:100003	Moderate	2018-01-25 13:29:17				PMID: 28106320	888	2020-12-24
GENCC_000101-HGNC_17416-OMIM_604352-HP_0000006-GENCC_100004	HGNC:17416	ADGRV1	MONDO:0011443	febrile seizures, familial, 4	OMIM:604352	OMIM:604352	GENCC:100004	Limited	HP:0000006	Autosomal dominant	GENCC:000101	Ambry Genetics	HGNC:17416	ADGRV1	OMIM:604352	Febrile seizures, familial, 4	HP:0000006	Autosomal dominant inheritance	GENCC:000101	Ambry Genetics	GENCC:100004	Limited	2020-10-01 13:29:18				PMID: 28106320	50273	2020-12-24
GENCC_000101-HGNC_317-OMIM_615969-HP_0000007-GENCC_100008	HGNC:317	AFP	MONDO:0014424	congenital deficiency in alpha-fetoprotein	OMIM:615969	OMIM:615969	GENCC:100008	No Known Disease Relationship	HP:0000007	Autosomal recessive	GENCC:000101	Ambry Genetics	HGNC:317	AFP	OMIM:615969	Alpha-fetoprotein deficiency	HP:0000007	Autosomal recessive inheritance	GENCC:000101	Ambry Genetics	GENCC:100008	No Known Disease Relationship	2018-04-03 13:29:19				PMID: 28106320	840	2020-12-24
GENCC_000101-HGNC_321-OMIM_232400-HP_0000007-GENCC_100001	HGNC:321	AGL	MONDO:0009291	glycogen storage disease III	OMIM:232400	OMIM:232400	GENCC:100001	Definitive	HP:0000007	Autosomal recessive	GENCC:000101	Ambry Genetics	HGNC:321	AGL	OMIM:232400	Glycogen storage disease IIIa	HP:0000007	Autosomal recessive inheritance	GENCC:000101	Ambry Genetics	GENCC:100001	Definitive	2018-01-30 13:29:19				PMID: 28106320	845	2020-12-24
GENCC_000101-HGNC_327-OMIM_600121-HP_0000007-GENCC_100003	HGNC:327	AGPS	MONDO:0010823	rhizomelic chondrodysplasia punctata type 3	OMIM:600121	OMIM:600121	GENCC:100003	Moderate	HP:0000007	Autosomal recessive	GENCC:000101	Ambry Genetics	HGNC:327	AGPS	OMIM:600121	Rhizomelic chondrodysplasia punctata, type 3	HP:0000007	Autosomal recessive inheritance	GENCC:000101	Ambry Genetics	GENCC:100003	Moderate	2018-05-04 13:29:19				PMID: 28106320	5702	2020-12-24
GENCC_000101-HGNC_336-OMIM_267430-HP_0000007-GENCC_100003	HGNC:336	AGTR1	MONDO:0009970	renal tubular dysgenesis of genetic origin	OMIM:267430	OMIM:267430	GENCC:100003	Moderate	HP:0000007	Autosomal recessive	GENCC:000101	Ambry Genetics	HGNC:336	AGTR1	OMIM:267430	Renal tubular dysgenesis	HP:0000007	Autosomal recessive inheritance	GENCC:000101	Ambry Genetics	GENCC:100003	Moderate	2018-05-04 13:29:20				PMID: 28106320	857	2020-12-24
GENCC_000101-HGNC_341-OMIM_259900-HP_0000007-GENCC_100001	HGNC:341	AGXT	MONDO:0009823	primary hyperoxaluria type 1	OMIM:259900	OMIM:259900	GENCC:100001	Definitive	HP:0000007	Autosomal recessive	GENCC:000101	Ambry Genetics	HGNC:341	AGXT	OMIM:259900	Hyperoxaluria, primary, type 1	HP:0000007	Autosomal recessive inheritance	GENCC:000101	Ambry Genetics	GENCC:100001	Definitive	2018-01-30 13:29:20				PMID: 28106320	853	2020-12-24
GENCC_000101-HGNC_10648-OMIM_260600-HP_0000007-GENCC_100003	HGNC:10648	AIMP1	MONDO:0009843	hypomyelinating leukodystrophy 3	OMIM:260600	OMIM:260600	GENCC:100003	Moderate	HP:0000007	Autosomal recessive	GENCC:000101	Ambry Genetics	HGNC:10648	AIMP1	OMIM:260600	Leukodystrophy, hypomyelinating, 3	HP:0000007	Autosomal recessive inheritance	GENCC:000101	Ambry Genetics	GENCC:100003	Moderate	2018-08-31 13:29:20				PMID: 28106320	3677	2020-12-24
GENCC_000101-HGNC_362-OMIM_267500-HP_0000007-GENCC_100001	HGNC:362	AK2	MONDO:0009973	reticular dysgenesis	OMIM:267500	OMIM:267500	GENCC:100001	Definitive	HP:0000007	Autosomal recessive	GENCC:000101	Ambry Genetics	HGNC:362	AK2	OMIM:267500	Reticular dysgenesis	HP:0000007	Autosomal recessive inheritance	GENCC:000101	Ambry Genetics	GENCC:100001	Definitive	2018-08-31 13:29:20				PMID: 28106320	620	2020-12-24
GENCC_000101-HGNC_877-OMIM_266100-HP_0000006-GENCC_100001	HGNC:877	ALDH7A1	MONDO:0020741	pyridoxine-dependent epilepsy caused by ALDH7A1 mutant	OMIM:266100	OMIM:266100	GENCC:100001	Definitive	HP:0000006	Autosomal dominant	GENCC:000101	Ambry Genetics	HGNC:877	ALDH7A1	OMIM:266100	Epilepsy, pyridoxine-dependent	HP:0000006	Autosomal dominant inheritance	GENCC:000101	Ambry Genetics	GENCC:100001	Definitive	2018-05-04 13:29:20				PMID: 28106320	728	2020-12-24
GENCC_000101-HGNC_23056-OMIM_601110-HP_0000007-GENCC_100003	HGNC:23056	ALG3	MONDO:0010998	ALG3-CDG	OMIM:601110	OMIM:601110	GENCC:100003	Moderate	HP:0000007	Autosomal recessive	GENCC:000101	Ambry Genetics	HGNC:23056	ALG3	OMIM:601110	Congenital disorder of glycosylation, type Id	HP:0000007	Autosomal recessive inheritance	GENCC:000101	Ambry Genetics	GENCC:100003	Moderate	2018-05-04 13:29:20				PMID: 28106320	82837	2020-12-24
GENCC_000101-HGNC_20917-OMIM_614979-HP_0000006-GENCC_100004	HGNC:20917	ALPK1	MONDO:0013999	optic nerve edema-splenomegaly syndrome	OMIM:614979	OMIM:614979	GENCC:100004	Limited	HP:0000006	Autosomal dominant	GENCC:000101	Ambry Genetics	HGNC:20917	ALPK1	OMIM:614979	Retinal dystrophy, optic nerve edema, splenomegaly, anhidrosis, and migraine headache syndrome	HP:0000006	Autosomal dominant inheritance	GENCC:000101	Ambry Genetics	GENCC:100004	Limited	2020-01-21 13:29:21				PMID: 28106320	52681	2020-12-24
GENCC_000101-HGNC_451-OMIM_614307-HP_0000007-GENCC_100003	HGNC:451	AMACR	MONDO:0013681	alpha-methylacyl-CoA racemase deficiency	OMIM:614307	OMIM:614307	GENCC:100003	Moderate	HP:0000007	Autosomal recessive	GENCC:000101	Ambry Genetics	HGNC:451	AMACR	OMIM:614307	Alpha-methylacyl-CoA racemase deficiency	HP:0000007	Autosomal recessive inheritance	GENCC:000101	Ambry Genetics	GENCC:100003	Moderate	2018-05-03 13:29:22				PMID: 28106320	69122	2020-12-24
GENCC_000101-HGNC_452-OMIM_616270-HP_0032113-GENCC_100004	HGNC:452	AMBN	MONDO:0014560	amelogenesis imperfecta type 1F	OMIM:616270	OMIM:616270	GENCC:100004	Limited	HP:0032113	Semidominant	GENCC:000101	Ambry Genetics	HGNC:452	AMBN	OMIM:616270	Amelogenesis imperfecta, type IF	HP:0032113	Semi-dominant mode of inheritance	GENCC:000101	Ambry Genetics	GENCC:100004	Limited	2018-09-06 13:29:22				PMID: 28106320	675	2020-12-24
GENCC_000101-HGNC_469-OMIM_615809-HP_0000007-GENCC_100001	HGNC:469	AMPD2	MONDO:0014351	pontocerebellar hypoplasia type 9	OMIM:615809	OMIM:615809	GENCC:100001	Definitive	HP:0000007	Autosomal recessive	GENCC:000101	Ambry Genetics	HGNC:469	AMPD2	OMIM:615809	Pontocerebellar hypoplasia, type 9	HP:0000007	Autosomal recessive inheritance	GENCC:000101	Ambry Genetics	GENCC:100001	Definitive	2018-05-14 13:29:23				PMID: 28106320	648	2020-12-24
GENCC_000101-HGNC_491-OMIM_605019-HP_0000007-GENCC_100003	HGNC:491	ANGPTL3	MONDO:0011505	familial hypobetalipoproteinemia 2	OMIM:605019	OMIM:605019	GENCC:100003	Moderate	HP:0000007	Autosomal recessive	GENCC:000101	Ambry Genetics	HGNC:491	ANGPTL3	OMIM:605019	Hypobetalipoproteinemia, familial, 2	HP:0000007	Autosomal recessive inheritance	GENCC:000101	Ambry Genetics	GENCC:100003	Moderate	2019-01-31 13:29:23				PMID: 28106320	64963	2020-12-24
GENCC_000101-HGNC_493-OMIM_600919-HP_0000006-GENCC_100002	HGNC:493	ANK2	MONDO:0010958	cardiac arrhythmia, ankyrin-b-related	OMIM:600919	OMIM:600919	GENCC:100002	Strong	HP:0000006	Autosomal dominant	GENCC:000101	Ambry Genetics	HGNC:493	ANK2	OMIM:600919	Long QT syndrome 4	HP:0000006	Autosomal dominant inheritance	GENCC:000101	Ambry Genetics	GENCC:100002	Strong	2015-08-28 00:00:00				PMID: 28106320	654	2020-12-24
GENCC_000101-HGNC_25519-OMIM_613728-HP_0000007-GENCC_100003	HGNC:25519	ANO10	MONDO:0013392	autosomal recessive spinocerebellar ataxia 10	OMIM:613728	OMIM:613728	GENCC:100003	Moderate	HP:0000007	Autosomal recessive	GENCC:000101	Ambry Genetics	HGNC:25519	ANO10	OMIM:613728	Spinocerebellar ataxia, autosomal recessive 10	HP:0000007	Autosomal recessive inheritance	GENCC:000101	Ambry Genetics	GENCC:100003	Moderate	2018-08-31 13:29:24				PMID: 28106320	77863	2020-12-24
GENCC_000101-HGNC_21014-OMIM_230740-HP_0000007-GENCC_100002	HGNC:21014	ANTXR1	MONDO:0009263	gapo syndrome	OMIM:230740	OMIM:230740	GENCC:100002	Strong	HP:0000007	Autosomal recessive	GENCC:000101	Ambry Genetics	HGNC:21014	ANTXR1	OMIM:230740	GAPO syndrome	HP:0000007	Autosomal recessive inheritance	GENCC:000101	Ambry Genetics	GENCC:100002	Strong	2018-02-21 13:29:24				PMID: 28106320	50815	2020-12-24
GENCC_000101-HGNC_21014-OMIM_602089-HP_0000006-GENCC_100004	HGNC:21014	ANTXR1	MONDO:0011191	capillary infantile hemangioma	OMIM:602089	OMIM:602089	GENCC:100004	Limited	HP:0000006	Autosomal dominant	GENCC:000101	Ambry Genetics	HGNC:21014	ANTXR1	OMIM:602089	Hemangioma, capillary infantile, susceptibility to	HP:0000006	Autosomal dominant inheritance	GENCC:000101	Ambry Genetics	GENCC:100004	Limited	2018-02-21 13:29:24				PMID: 28106320	50815	2020-12-24
GENCC_000101-HGNC_543-OMIM_614391-HP_0000005-GENCC_100005	HGNC:543	ANXA5	MONDO:0013729	pregnancy loss, recurrent, susceptibility to, 3	OMIM:614391	OMIM:614391	GENCC:100005	Disputed Evidence	HP:0000005	Unknown	GENCC:000101	Ambry Genetics	HGNC:543	ANXA5	OMIM:614391	Pregnancy loss, recurrent, susceptibility to, 3	HP:0000005	(Literally mode of inheritance but we map to) Unknown inheritance	GENCC:000101	Ambry Genetics	GENCC:100005	Disputed Evidence	2018-04-18 13:29:25				PMID: 28106320	925	2020-12-24
GENCC_000101-HGNC_564-OMIM_618587-HP_0000006-GENCC_100004	HGNC:564	AP2M1	MONDO:0032823	intellectual developmental disorder 60 with seizures	OMIM:618587	OMIM:618587	GENCC:100004	Limited	HP:0000006	Autosomal dominant	GENCC:000101	Ambry Genetics	HGNC:564	AP2M1	OMIM:618587	Intellectual developmental disorder 60 with seizures	HP:0000006	Autosomal dominant inheritance	GENCC:000101	Ambry Genetics	GENCC:100004	Limited	2019-06-28 13:29:25				PMID: 28106320	8849	2020-12-24
GENCC_000101-HGNC_572-OMIM_614066-HP_0000007-GENCC_100003	HGNC:572	AP4B1	MONDO:0013551	hereditary spastic paraplegia 47	OMIM:614066	OMIM:614066	GENCC:100003	Moderate	HP:0000007	Autosomal recessive	GENCC:000101	Ambry Genetics	HGNC:572	AP4B1	OMIM:614066	Spastic paraplegia 47, autosomal recessive	HP:0000007	Autosomal recessive inheritance	GENCC:000101	Ambry Genetics	GENCC:100003	Moderate	2020-03-27 13:29:26				PMID: 28106320	82484	2020-12-24
GENCC_000101-HGNC_583-OMIM_175100-HP_0000006-GENCC_100001	HGNC:583	APC	MONDO:0021056	familial adenomatous polyposis 1	OMIM:175100	OMIM:175100	GENCC:100001	Definitive	HP:0000006	Autosomal dominant	GENCC:000101	Ambry Genetics	HGNC:583	APC	OMIM:175100	Brain tumor-polyposis syndrome 2	HP:0000006	Autosomal dominant inheritance	GENCC:000101	Ambry Genetics	GENCC:100001	Definitive	2018-08-30 13:29:26				PMID: 28106320	960	2020-12-24
GENCC_000101-HGNC_603-OMIM_144010-HP_0000006-GENCC_100001	HGNC:603	APOB	MONDO:0007751	hypercholesterolemia, autosomal dominant, type B	OMIM:144010	OMIM:144010	GENCC:100001	Definitive	HP:0000006	Autosomal dominant	GENCC:000101	Ambry Genetics	HGNC:603	APOB	OMIM:144010	Hypercholesterolemia, familial, 2	HP:0000006	Autosomal dominant inheritance	GENCC:000101	Ambry Genetics	GENCC:100001	Definitive	2018-08-31 13:29:26				PMID: 28106320	995	2020-12-24
GENCC_000101-HGNC_17073-OMIM_607785-HP_0000005-GENCC_100008	HGNC:17073	ARHGAP26	MONDO:0011908	juvenile myelomonocytic leukemia	OMIM:607785	OMIM:607785	GENCC:100008	No Known Disease Relationship	HP:0000005	Unknown	GENCC:000101	Ambry Genetics	HGNC:17073	ARHGAP26	OMIM:607785	Leukemia, juvenile myelomonocytic, somatic	HP:0000005	(Literally mode of inheritance but we map to) Unknown inheritance	GENCC:000101	Ambry Genetics	GENCC:100008	No Known Disease Relationship	2018-08-31 13:29:26				PMID: 28106320	69236	2020-12-24
GENCC_000101-HGNC_25419-OMIM_612291-HP_0000007-GENCC_100003	HGNC:25419	ARL13B	MONDO:0012855	Joubert syndrome 8	OMIM:612291	OMIM:612291	GENCC:100003	Moderate	HP:0000007	Autosomal recessive	GENCC:000101	Ambry Genetics	HGNC:25419	ARL13B	OMIM:612291	Joubert syndrome 8	HP:0000007	Autosomal recessive inheritance	GENCC:000101	Ambry Genetics	GENCC:100003	Moderate	2018-01-03 13:29:26				PMID: 28106320	622530	2020-12-24
GENCC_000101-HGNC_13210-OMIM_600151-HP_0000007-GENCC_100002	HGNC:13210	ARL6	MONDO:0010832	Bardet-Biedl syndrome 3	OMIM:600151	OMIM:600151	GENCC:100002	Strong	HP:0000007	Autosomal recessive	GENCC:000101	Ambry Genetics	HGNC:13210	ARL6	OMIM:600151	Bardet-Biedl syndrome 3	HP:0000007	Autosomal recessive inheritance	GENCC:000101	Ambry Genetics	GENCC:100002	Strong	2018-08-30 13:29:27				PMID: 28106320	50822	2020-12-24
GENCC_000101-HGNC_26321-OMIM_146750-HP_0000006-GENCC_100006	HGNC:26321	ASPRV1	MONDO:0007812	ichthyosis, lamellar, autosomal dominant	OMIM:146750	OMIM:146750	GENCC:100006	Refuted Evidence	HP:0000006	Autosomal dominant	GENCC:000101	Ambry Genetics	HGNC:26321	ASPRV1	OMIM:146750	Ichthyosis, lamellar, autosomal dominant	HP:0000006	Autosomal dominant inheritance	GENCC:000101	Ambry Genetics	GENCC:100006	Refuted Evidence	2018-01-31 13:29:27				PMID: 28106320	878781	2020-12-24
GENCC_000101-HGNC_799-OMIM_618036-HP_0000006-GENCC_100003	HGNC:799	ATP1A1	MONDO:0054833	charcot-marie-tooth disease, axonal, type 2DD	OMIM:618036	OMIM:618036	GENCC:100003	Moderate	HP:0000006	Autosomal dominant	GENCC:000101	Ambry Genetics	HGNC:799	ATP1A1	OMIM:618036	Charcot-Marie-Tooth disease, axonal, type 2DD	HP:0000006	Autosomal dominant inheritance	GENCC:000101	Ambry Genetics	GENCC:100003	Moderate	2019-08-29 13:29:28				PMID: 28106320	041	2020-12-24
GENCC_000101-HGNC_800-OMIM_104290-HP_0000006-GENCC_100004	HGNC:800	ATP1A2	MONDO:0007087	alternating hemiplegia of childhood 1	OMIM:104290	OMIM:104290	GENCC:100004	Limited	HP:0000006	Autosomal dominant	GENCC:000101	Ambry Genetics	HGNC:800	ATP1A2	OMIM:104290	Alternating hemiplegia of childhood 1	HP:0000006	Autosomal dominant inheritance	GENCC:000101	Ambry Genetics	GENCC:100004	Limited	2018-01-12 13:29:28				PMID: 28106320	044	2020-12-24
GENCC_000101-HGNC_800-OMIM_602481-HP_0000006-GENCC_100001	HGNC:800	ATP1A2	MONDO:0011232	migraine, familial hemiplegic, 2	OMIM:602481	OMIM:602481	GENCC:100001	Definitive	HP:0000006	Autosomal dominant	GENCC:000101	Ambry Genetics	HGNC:800	ATP1A2	OMIM:602481	Migraine, Familial hemiplegic, 2	HP:0000006	Autosomal dominant inheritance	GENCC:000101	Ambry Genetics	GENCC:100001	Definitive	2017-08-21 00:00:00				PMID: 28106320	044	2020-12-24
GENCC_000101-HGNC_851-OMIM_617403-HP_0000007-GENCC_100004	HGNC:851	ATP6V1A	MONDO:0027451	autosomal recessive cutis laxa type 2d	OMIM:617403	OMIM:617403	GENCC:100004	Limited	HP:0000007	Autosomal recessive	GENCC:000101	Ambry Genetics	HGNC:851	ATP6V1A	OMIM:617403	Cutis laxa, autosomal recessive, type IID	HP:0000007	Autosomal recessive inheritance	GENCC:000101	Ambry Genetics	GENCC:100004	Limited	2018-07-30 13:29:28				PMID: 28106320	769	2020-12-24
GENCC_000101-HGNC_851-OMIM_618012-HP_0000006-GENCC_100003	HGNC:851	ATP6V1A	MONDO:0020632	epileptic encephalopathy, infantile or early childhood, 3	OMIM:618012	OMIM:618012	GENCC:100003	Moderate	HP:0000006	Autosomal dominant	GENCC:000101	Ambry Genetics	HGNC:851	ATP6V1A	OMIM:618012	Epileptic encephalopathy, infantile or early childhood, 3	HP:0000006	Autosomal dominant inheritance	GENCC:000101	Ambry Genetics	GENCC:100003	Moderate	2018-07-30 13:29:28				PMID: 28106320	769	2020-12-24
GENCC_000101-HGNC_853-OMIM_267300-HP_0000007-GENCC_100002	HGNC:853	ATP6V1B1	MONDO:0009968	renal tubular acidosis, distal, 2, with progressive sensorineural hearing loss	OMIM:267300	OMIM:267300	GENCC:100002	Strong	HP:0000007	Autosomal recessive	GENCC:000101	Ambry Genetics	HGNC:853	ATP6V1B1	OMIM:267300	Distal renal tubular acidosis 2 with progressive sensorineural hearing loss	HP:0000007	Autosomal recessive inheritance	GENCC:000101	Ambry Genetics	GENCC:100002	Strong	2019-11-13 13:29:28				PMID: 28106320	767	2020-12-24
GENCC_000101-HGNC_10548-OMIM_164400-HP_0000006-GENCC_100003	HGNC:10548	ATXN1	MONDO:0008119	spinocerebellar ataxia type 1	OMIM:164400	OMIM:164400	GENCC:100003	Moderate	HP:0000006	Autosomal dominant	GENCC:000101	Ambry Genetics	HGNC:10548	ATXN1	OMIM:164400	Spinocerebellar ataxia 1	HP:0000006	Autosomal dominant inheritance	GENCC:000101	Ambry Genetics	GENCC:100003	Moderate	2018-02-20 13:29:29				PMID: 28106320	1982	2020-12-24
GENCC_000101-HGNC_10560-OMIM_164500-HP_0000006-GENCC_100003	HGNC:10560	ATXN7	MONDO:0008120	spinocerebellar ataxia type 7	OMIM:164500	OMIM:164500	GENCC:100003	Moderate	HP:0000006	Autosomal dominant	GENCC:000101	Ambry Genetics	HGNC:10560	ATXN7	OMIM:164500	Spinocerebellar ataxia 7	HP:0000006	Autosomal dominant inheritance	GENCC:000101	Ambry Genetics	GENCC:100003	Moderate	2018-02-20 13:29:29				PMID: 28106320	1980	2020-12-24
GENCC_000101-HGNC_930-OMIM_130070-HP_0000007-GENCC_100003	HGNC:930	B4GALT7	MONDO:0020682	Ehlers-Danlos syndrome, progeroid type 1	OMIM:130070	OMIM:130070	GENCC:100003	Moderate	HP:0000007	Autosomal recessive	GENCC:000101	Ambry Genetics	HGNC:930	B4GALT7	OMIM:130070	Ehlers-Danlos syndrome, spondylodysplastic type, 1	HP:0000007	Autosomal recessive inheritance	GENCC:000101	Ambry Genetics	GENCC:100003	Moderate	2018-08-31 13:29:29				PMID: 28106320	88657	2020-12-24
GENCC_000101-HGNC_950-OMIM_614327-HP_0000006-GENCC_100001	HGNC:950	BAP1	MONDO:0013692	BAP1-related tumor predisposition syndrome	OMIM:614327	OMIM:614327	GENCC:100001	Definitive	HP:0000006	Autosomal dominant	GENCC:000101	Ambry Genetics	HGNC:950	BAP1	OMIM:614327	Tumor predisposition syndrome	HP:0000006	Autosomal dominant inheritance	GENCC:000101	Ambry Genetics	GENCC:100001	Definitive	2018-05-24 13:29:30				PMID: 28106320	5980	2020-12-24
GENCC_000101-HGNC_952-OMIM_114480-HP_0000006-GENCC_100002	HGNC:952	BARD1	MONDO:0016419	hereditary breast carcinoma	OMIM:114480	OMIM:114480	GENCC:100002	Strong	HP:0000006	Autosomal dominant	GENCC:000101	Ambry Genetics	HGNC:952	BARD1	OMIM:114480	Breast cancer, susceptibility to	HP:0000006	Autosomal dominant inheritance	GENCC:000101	Ambry Genetics	GENCC:100002	Strong	2018-03-29 13:29:30				PMID: 28106320	752	2020-12-24
GENCC_000101-HGNC_26648-OMIM_615989-HP_0000007-GENCC_100001	HGNC:26648	BBS12	MONDO:0014440	Bardet-Biedl syndrome 12	OMIM:615989	OMIM:615989	GENCC:100001	Definitive	HP:0000007	Autosomal recessive	GENCC:000101	Ambry Genetics	HGNC:26648	BBS12	OMIM:615989	Bardet-Biedl syndrome 12	HP:0000007	Autosomal recessive inheritance	GENCC:000101	Ambry Genetics	GENCC:100001	Definitive	2018-03-29 13:29:30				PMID: 28106320	811943	2020-12-24
GENCC_000101-HGNC_970-OMIM_615983-HP_0000007-GENCC_100002	HGNC:970	BBS5	MONDO:0014434	Bardet-Biedl syndrome 5	OMIM:615983	OMIM:615983	GENCC:100002	Strong	HP:0000007	Autosomal recessive	GENCC:000101	Ambry Genetics	HGNC:970	BBS5	OMIM:615983	Bardet-Biedl syndrome 5	HP:0000007	Autosomal recessive inheritance	GENCC:000101	Ambry Genetics	GENCC:100002	Strong	2018-08-30 13:29:30				PMID: 28106320	863552	2020-12-24
GENCC_000101-HGNC_983-OMIM_617936-HP_0000005-GENCC_100001	HGNC:983	BCHE	MONDO:0015270	butyrylcholinesterase deficiency	OMIM:617936	OMIM:617936	GENCC:100001	Definitive	HP:0000005	Unknown	GENCC:000101	Ambry Genetics	HGNC:983	BCHE	OMIM:617936	Apnea, postanesthetic, susceptibility to, due to BCHE deficiency	HP:0000005	(Literally mode of inheritance but we map to) Unknown inheritance	GENCC:000101	Ambry Genetics	GENCC:100001	Definitive	2018-01-08 13:29:30				PMID: 28106320	732	2020-12-24
GENCC_000101-HGNC_13221-OMIM_617101-HP_0000006-GENCC_100003	HGNC:13221	BCL11A	MONDO:0014914	Dias-Logan syndrome	OMIM:617101	OMIM:617101	GENCC:100003	Moderate	HP:0000006	Autosomal dominant	GENCC:000101	Ambry Genetics	HGNC:13221	BCL11A	OMIM:617101	Dias-Logan syndrome	HP:0000006	Autosomal dominant inheritance	GENCC:000101	Ambry Genetics	GENCC:100003	Moderate	2018-08-14 13:29:30				PMID: 28106320	79997	2020-12-24
GENCC_000101-HGNC_1020-OMIM_262000-HP_0000007-GENCC_100003	HGNC:1020	BCS1L	MONDO:0009872	Bjornstad syndrome	OMIM:262000	OMIM:262000	GENCC:100003	Moderate	HP:0000007	Autosomal recessive	GENCC:000101	Ambry Genetics	HGNC:1020	BCS1L	OMIM:262000	Bjornstad syndrome	HP:0000007	Autosomal recessive inheritance	GENCC:000101	Ambry Genetics	GENCC:100003	Moderate	2018-04-27 13:29:31				PMID: 28106320	184	2020-12-24
GENCC_000101-HGNC_1020-OMIM_124000-HP_0000007-GENCC_100002	HGNC:1020	BCS1L	MONDO:0007415	mitochondrial complex III deficiency nuclear type 1	OMIM:124000	OMIM:124000	GENCC:100002	Strong	HP:0000007	Autosomal recessive	GENCC:000101	Ambry Genetics	HGNC:1020	BCS1L	OMIM:124000	Mitochondrial complex III deficiency, nuclear type 1	HP:0000007	Autosomal recessive inheritance	GENCC:000101	Ambry Genetics	GENCC:100002	Strong	2018-04-27 13:29:31				PMID: 28106320	184	2020-12-24
GENCC_000101-HGNC_13652-OMIM_618257-HP_0000007-GENCC_100004	HGNC:13652	BDP1	MONDO:0032639	deafness, autosomal recessive 112	OMIM:618257	OMIM:618257	GENCC:100004	Limited	HP:0000007	Autosomal recessive	GENCC:000101	Ambry Genetics	HGNC:13652	BDP1	OMIM:618257	Deafness, autosomal recessive 112	HP:0000007	Autosomal recessive inheritance	GENCC:000101	Ambry Genetics	GENCC:100004	Limited	2018-08-31 13:29:31				PMID: 28106320	77580	2020-12-24
GENCC_000101-HGNC_1052-OMIM_255200-HP_0000007-GENCC_100003	HGNC:1052	BIN1	MONDO:0009709	myopathy, centronuclear, 2	OMIM:255200	OMIM:255200	GENCC:100003	Moderate	HP:0000007	Autosomal recessive	GENCC:000101	Ambry Genetics	HGNC:1052	BIN1	OMIM:255200	Centronuclear myopathy 2	HP:0000007	Autosomal recessive inheritance	GENCC:000101	Ambry Genetics	GENCC:100003	Moderate	2018-09-14 13:29:31				PMID: 28106320	640	2020-12-24
GENCC_000101-HGNC_1077-OMIM_616849-HP_0000006-GENCC_100003	HGNC:1077	BMPR1B	MONDO:0014798	brachydactyly type A1D	OMIM:616849	OMIM:616849	GENCC:100003	Moderate	HP:0000006	Autosomal dominant	GENCC:000101	Ambry Genetics	HGNC:1077	BMPR1B	OMIM:616849	Brachydactyly, type A1, D	HP:0000006	Autosomal dominant inheritance	GENCC:000101	Ambry Genetics	GENCC:100003	Moderate	2018-04-02 13:29:31				PMID: 28106320	175	2020-12-24
GENCC_000101-HGNC_1077-OMIM_609441-HP_0000007-GENCC_100003	HGNC:1077	BMPR1B	MONDO:0012274	acromesomelic dysplasia, Demirhan type	OMIM:609441	OMIM:609441	GENCC:100003	Moderate	HP:0000007	Autosomal recessive	GENCC:000101	Ambry Genetics	HGNC:1077	BMPR1B	OMIM:609441	Acromesomelic dysplasia, Demirhan type	HP:0000007	Autosomal recessive inheritance	GENCC:000101	Ambry Genetics	GENCC:100003	Moderate	2018-04-02 13:29:32				PMID: 28106320	175	2020-12-24
GENCC_000101-HGNC_14255-OMIM_617333-HP_0000006-GENCC_100002	HGNC:14255	BRPF1	MONDO:0015022	intellectual developmental disorder with dysmorphic facies and ptosis	OMIM:617333	OMIM:617333	GENCC:100002	Strong	HP:0000006	Autosomal dominant	GENCC:000101	Ambry Genetics	HGNC:14255	BRPF1	OMIM:617333	Intellectual developmental disorder with dysmorphic facies and ptosis	HP:0000006	Autosomal dominant inheritance	GENCC:000101	Ambry Genetics	GENCC:100002	Strong	2020-07-30 13:29:32				PMID: 28106320	4516	2020-12-24
GENCC_000101-HGNC_1122-OMIM_253260-HP_0000007-GENCC_100001	HGNC:1122	BTD	MONDO:0009665	biotinidase deficiency	OMIM:253260	OMIM:253260	GENCC:100001	Definitive	HP:0000007	Autosomal recessive	GENCC:000101	Ambry Genetics	HGNC:1122	BTD	OMIM:253260	Biotinidase deficiency	HP:0000007	Autosomal recessive inheritance	GENCC:000101	Ambry Genetics	GENCC:100001	Definitive	2018-01-26 13:29:32				PMID: 28106320	151	2020-12-24
GENCC_000101-HGNC_1241-OMIM_613652-HP_0000007-GENCC_100003	HGNC:1241	C1QA	MONDO:0013343	C1Q deficiency	OMIM:613652	OMIM:613652	GENCC:100003	Moderate	HP:0000007	Autosomal recessive	GENCC:000101	Ambry Genetics	HGNC:1241	C1QA	OMIM:613652	C1q deficiency	HP:0000007	Autosomal recessive inheritance	GENCC:000101	Ambry Genetics	GENCC:100003	Moderate	2018-01-26 13:29:32				PMID: 28106320	486	2020-12-24
GENCC_000101-HGNC_1245-OMIM_613652-HP_0000007-GENCC_100002	HGNC:1245	C1QC	MONDO:0013343	C1Q deficiency	OMIM:613652	OMIM:613652	GENCC:100002	Strong	HP:0000007	Autosomal recessive	GENCC:000101	Ambry Genetics	HGNC:1245	C1QC	OMIM:613652	C1q deficiency	HP:0000007	Autosomal recessive inheritance	GENCC:000101	Ambry Genetics	GENCC:100002	Strong	2020-02-14 13:29:33				PMID: 28106320	480	2020-12-24
GENCC_000101-HGNC_1323-OMIM_614380-HP_0000007-GENCC_100003	HGNC:1323	C4A	MONDO:0013721	complement component 4a deficiency	OMIM:614380	OMIM:614380	GENCC:100003	Moderate	HP:0000007	Autosomal recessive	GENCC:000101	Ambry Genetics	HGNC:1323	C4A	OMIM:614380	C4a deficiency	HP:0000007	Autosomal recessive inheritance	GENCC:000101	Ambry Genetics	GENCC:100003	Moderate	2018-01-30 13:29:33				PMID: 28106320	462	2020-12-24
GENCC_000101-HGNC_1346-OMIM_610102-HP_0000007-GENCC_100002	HGNC:1346	C7	MONDO:0012412	complement component 7 deficiency	OMIM:610102	OMIM:610102	GENCC:100002	Strong	HP:0000007	Autosomal recessive	GENCC:000101	Ambry Genetics	HGNC:1346	C7	OMIM:610102	C7 deficiency	HP:0000007	Autosomal recessive inheritance	GENCC:000101	Ambry Genetics	GENCC:100002	Strong	2018-01-30 13:29:33				PMID: 28106320	492	2020-12-24
GENCC_000101-HGNC_1352-OMIM_613790-HP_0000007-GENCC_100004	HGNC:1352	C8A	MONDO:0013422	type I complement component 8 deficiency	OMIM:613790	OMIM:613790	GENCC:100004	Limited	HP:0000007	Autosomal recessive	GENCC:000101	Ambry Genetics	HGNC:1352	C8A	OMIM:613790	C8 deficiency, type I	HP:0000007	Autosomal recessive inheritance	GENCC:000101	Ambry Genetics	GENCC:100004	Limited	2018-01-12 13:29:34				PMID: 28106320	498	2020-12-24
GENCC_000101-HGNC_1353-OMIM_613789-HP_0000007-GENCC_100003	HGNC:1353	C8B	MONDO:0013421	type II complement component 8 deficiency	OMIM:613789	OMIM:613789	GENCC:100003	Moderate	HP:0000007	Autosomal recessive	GENCC:000101	Ambry Genetics	HGNC:1353	C8B	OMIM:613789	C8 deficiency, type II	HP:0000007	Autosomal recessive inheritance	GENCC:000101	Ambry Genetics	GENCC:100003	Moderate	2018-01-19 13:29:34				PMID: 28106320	496	2020-12-24
GENCC_000101-HGNC_1391-OMIM_615474-HP_0000006-GENCC_100003	HGNC:1391	CACNA1D	MONDO:0014200	aldosterone-producing adenoma with seizures and neurological abnormalities	OMIM:615474	OMIM:615474	GENCC:100003	Moderate	HP:0000006	Autosomal dominant	GENCC:000101	Ambry Genetics	HGNC:1391	CACNA1D	OMIM:615474	Primary aldosteronism, seizures, and neurologic abnormalities	HP:0000006	Autosomal dominant inheritance	GENCC:000101	Ambry Genetics	GENCC:100003	Moderate	2018-04-03 13:29:34				PMID: 28106320	441	2020-12-24
GENCC_000101-HGNC_1392-OMIM_618285-HP_0000006-GENCC_100002	HGNC:1392	CACNA1E	MONDO:0032657	developmental and epileptic encephalopathy, 69	OMIM:618285	OMIM:618285	GENCC:100002	Strong	HP:0000006	Autosomal dominant	GENCC:000101	Ambry Genetics	HGNC:1392	CACNA1E	OMIM:618285	Epileptic encephalopathy, early infantile, 69	HP:0000006	Autosomal dominant inheritance	GENCC:000101	Ambry Genetics	GENCC:100002	Strong	2019-03-29 13:29:34				PMID: 28106320	444	2020-12-24
GENCC_000101-HGNC_1397-OMIM_170400-HP_0000006-GENCC_100002	HGNC:1397	CACNA1S	MONDO:0042979	hypokalemic periodic paralysis, type 1	OMIM:170400	OMIM:170400	GENCC:100002	Strong	HP:0000006	Autosomal dominant	GENCC:000101	Ambry Genetics	HGNC:1397	CACNA1S	OMIM:170400	Hypokalemic periodic paralysis, type 1	HP:0000006	Autosomal dominant inheritance	GENCC:000101	Ambry Genetics	GENCC:100002	Strong	2018-07-30 13:29:34				PMID: 28106320	443	2020-12-24
GENCC_000101-HGNC_1397-OMIM_601887-HP_0000006-GENCC_100003	HGNC:1397	CACNA1S	MONDO:0011163	malignant hyperthermia, susceptibility to, 5	OMIM:601887	OMIM:601887	GENCC:100003	Moderate	HP:0000006	Autosomal dominant	GENCC:000101	Ambry Genetics	HGNC:1397	CACNA1S	OMIM:601887	Malignant hyperthermia susceptibility 5	HP:0000006	Autosomal dominant inheritance	GENCC:000101	Ambry Genetics	GENCC:100003	Moderate	2017-09-19 00:00:00				PMID: 28106320	443	2020-12-24
GENCC_000101-HGNC_1400-OMIM_618501-HP_0000007-GENCC_100002	HGNC:1400	CACNA2D2	MONDO:0032788	cerebellar atrophy with seizures and variable developmental delay	OMIM:618501	OMIM:618501	GENCC:100002	Strong	HP:0000007	Autosomal recessive	GENCC:000101	Ambry Genetics	HGNC:1400	CACNA2D2	OMIM:618501	Cerebellar atrophy with seizures and variable developmental delay	HP:0000007	Autosomal recessive inheritance	GENCC:000101	Ambry Genetics	GENCC:100002	Strong	2020-10-06 13:29:35				PMID: 28106320	3670	2020-12-24
GENCC_000101-HGNC_1460-OMIM_618095-HP_0000007-GENCC_100004	HGNC:1460	CAMK2A	MONDO:0054861	intellectual disability, autosomal recessive 63	OMIM:618095	OMIM:618095	GENCC:100004	Limited	HP:0000007	Autosomal recessive	GENCC:000101	Ambry Genetics	HGNC:1460	CAMK2A	OMIM:618095	Mental retardation, autosomal recessive 63	HP:0000007	Autosomal recessive inheritance	GENCC:000101	Ambry Genetics	GENCC:100004	Limited	2018-05-29 13:29:36				PMID: 28106320	587	2020-12-24
GENCC_000101-HGNC_1460-OMIM_617798-HP_0000006-GENCC_100003	HGNC:1460	CAMK2A	MONDO:0030919	intellectual disability, autosomal dominant 53	OMIM:617798	OMIM:617798	GENCC:100003	Moderate	HP:0000006	Autosomal dominant	GENCC:000101	Ambry Genetics	HGNC:1460	CAMK2A	OMIM:617798	Mental retardation, autosomal dominant 53	HP:0000006	Autosomal dominant inheritance	GENCC:000101	Ambry Genetics	GENCC:100003	Moderate	2017-10-03 00:00:00				PMID: 28106320	587	2020-12-24
GENCC_000101-HGNC_24323-OMIM_601665-HP_0000006-GENCC_100004	HGNC:24323	CARTPT	MONDO:0019182	monogenic obesity	OMIM:601665	OMIM:601665	GENCC:100004	Limited	HP:0000006	Autosomal dominant	GENCC:000101	Ambry Genetics	HGNC:24323	CARTPT	OMIM:601665	Obesity, susceptibility to	HP:0000006	Autosomal dominant inheritance	GENCC:000101	Ambry Genetics	GENCC:100004	Limited	2018-08-31 13:29:37				PMID: 28106320	3124	2020-12-24
GENCC_000101-HGNC_1509-OMIM_607271-HP_0000007-GENCC_100003	HGNC:1509	CASP8	MONDO:0011804	autoimmune lymphoproliferative syndrome type 2B	OMIM:607271	OMIM:607271	GENCC:100003	Moderate	HP:0000007	Autosomal recessive	GENCC:000101	Ambry Genetics	HGNC:1509	CASP8	OMIM:607271	Autoimmune lymphoproliferative syndrome, type IIB	HP:0000007	Autosomal recessive inheritance	GENCC:000101	Ambry Genetics	GENCC:100003	Moderate	2018-03-02 13:29:38				PMID: 28106320	508	2020-12-24
GENCC_000101-HGNC_1513-OMIM_611938-HP_0000007-GENCC_100003	HGNC:1513	CASQ2	MONDO:0012762	catecholaminergic polymorphic ventricular tachycardia 2	OMIM:611938	OMIM:611938	GENCC:100003	Moderate	HP:0000007	Autosomal recessive	GENCC:000101	Ambry Genetics	HGNC:1513	CASQ2	OMIM:611938	Ventricular tachycardia, catecholaminergic polymorphic, 2	HP:0000007	Autosomal recessive inheritance	GENCC:000101	Ambry Genetics	GENCC:100003	Moderate	2018-08-31 13:29:38				PMID: 28106320	507	2020-12-24
GENCC_000101-HGNC_1515-OMIM_616295-HP_0000007-GENCC_100003	HGNC:1515	CAST	MONDO:0014574	peeling skin-leukonuchia-acral punctate keratoses-cheilitis-knuckle pads syndrome	OMIM:616295	OMIM:616295	GENCC:100003	Moderate	HP:0000007	Autosomal recessive	GENCC:000101	Ambry Genetics	HGNC:1515	CAST	OMIM:616295	Peeling skin with leukonychia, acral punctate keratoses, cheilitis, and knuckle pads	HP:0000007	Autosomal recessive inheritance	GENCC:000101	Ambry Genetics	GENCC:100003	Moderate	2018-09-21 13:29:38				PMID: 28106320	598	2020-12-24
GENCC_000101-HGNC_1529-OMIM_606072-HP_0000006-GENCC_100003	HGNC:1529	CAV3	MONDO:0019947	rippling muscle disease 2	OMIM:606072	OMIM:606072	GENCC:100003	Moderate	HP:0000006	Autosomal dominant	GENCC:000101	Ambry Genetics	HGNC:1529	CAV3	OMIM:606072	Rippling muscle disease 2	HP:0000006	Autosomal dominant inheritance	GENCC:000101	Ambry Genetics	GENCC:100003	Moderate	2018-08-31 13:29:39				PMID: 28106320	573	2020-12-24
GENCC_000101-HGNC_1529-OMIM_611818-HP_0000006-GENCC_100003	HGNC:1529	CAV3	MONDO:0012736	long QT syndrome 9	OMIM:611818	OMIM:611818	GENCC:100003	Moderate	HP:0000006	Autosomal dominant	GENCC:000101	Ambry Genetics	HGNC:1529	CAV3	OMIM:611818	Long QT syndrome 9	HP:0000006	Autosomal dominant inheritance	GENCC:000101	Ambry Genetics	GENCC:100003	Moderate	2018-08-31 13:29:39				PMID: 28106320	573	2020-12-24
GENCC_000101-HGNC_28163-OMIM_209900-HP_0000007-GENCC_100008	HGNC:28163	CCDC28B	MONDO:0008854	Bardet-Biedl syndrome 1	OMIM:209900	OMIM:209900	GENCC:100008	No Known Disease Relationship	HP:0000007	Autosomal recessive	GENCC:000101	Ambry Genetics	HGNC:28163	CCDC28B	OMIM:209900	Bardet-Biedl syndrome 1, modifier of	HP:0000007	Autosomal recessive inheritance	GENCC:000101	Ambry Genetics	GENCC:100008	No Known Disease Relationship	2018-01-19 13:29:40				PMID: 28106320	43802	2020-12-24
GENCC_000101-HGNC_18111-OMIM_607453-HP_0000006-GENCC_100004	HGNC:18111	CCDC50	MONDO:0011832	autosomal dominant nonsyndromic deafness 44	OMIM:607453	OMIM:607453	GENCC:100004	Limited	HP:0000006	Autosomal dominant	GENCC:000101	Ambry Genetics	HGNC:18111	CCDC50	OMIM:607453	Deafness, autosomal dominant 44	HP:0000006	Autosomal dominant inheritance	GENCC:000101	Ambry Genetics	GENCC:100004	Limited	2018-08-31 13:29:40				PMID: 28106320	876894	2020-12-24
GENCC_000101-HGNC_18576-OMIM_615872-HP_0000007-GENCC_100003	HGNC:18576	CCNO	MONDO:0014378	primary ciliary dyskinesia 29	OMIM:615872	OMIM:615872	GENCC:100003	Moderate	HP:0000007	Autosomal recessive	GENCC:000101	Ambry Genetics	HGNC:18576	CCNO	OMIM:615872	Ciliary dyskinesia, primary, 29	HP:0000007	Autosomal recessive inheritance	GENCC:000101	Ambry Genetics	GENCC:100003	Moderate	2018-03-29 13:29:40				PMID: 28106320	82923	2020-12-24
GENCC_000101-HGNC_1618-OMIM_256840-HP_0000007-GENCC_100004	HGNC:1618	CCT5	MONDO:0009748	hereditary sensory and autonomic neuropathy with spastic paraplegia	OMIM:256840	OMIM:256840	GENCC:100004	Limited	HP:0000007	Autosomal recessive	GENCC:000101	Ambry Genetics	HGNC:1618	CCT5	OMIM:256840	Neuropathy, hereditary sensory, with spastic paraplegia	HP:0000007	Autosomal recessive inheritance	GENCC:000101	Ambry Genetics	GENCC:100004	Limited	2020-10-23 13:29:40				PMID: 28106320	66305	2020-12-24
GENCC_000101-HGNC_17935-OMIM_613393-HP_0000006-GENCC_100008	HGNC:17935	CD207	MONDO:0013251	Birbeck granule deficiency	OMIM:613393	OMIM:613393	GENCC:100008	No Known Disease Relationship	HP:0000006	Autosomal dominant	GENCC:000101	Ambry Genetics	HGNC:17935	CD207	OMIM:613393	Birbeck granule deficiency	HP:0000006	Autosomal dominant inheritance	GENCC:000101	Ambry Genetics	GENCC:100008	No Known Disease Relationship	2018-01-26 13:29:41				PMID: 28106320	72053	2020-12-24
GENCC_000101-HGNC_1677-OMIM_610163-HP_0000007-GENCC_100004	HGNC:1677	CD247	MONDO:0012426	immunodeficiency 25	OMIM:610163	OMIM:610163	GENCC:100004	Limited	HP:0000007	Autosomal recessive	GENCC:000101	Ambry Genetics	HGNC:1677	CD247	OMIM:610163	Immunodeficiency 25	HP:0000007	Autosomal recessive inheritance	GENCC:000101	Ambry Genetics	GENCC:100004	Limited	2018-08-31 13:29:41				PMID: 28106320	383	2020-12-24
GENCC_000101-HGNC_14258-OMIM_607832-HP_0000007-GENCC_100004	HGNC:14258	CD2AP	MONDO:0011917	focal segmental glomerulosclerosis 3, susceptibility to	OMIM:607832	OMIM:607832	GENCC:100004	Limited	HP:0000007	Autosomal recessive	GENCC:000101	Ambry Genetics	HGNC:14258	CD2AP	OMIM:607832	Glomerulosclerosis, focal segmental, 3	HP:0000007	Autosomal recessive inheritance	GENCC:000101	Ambry Genetics	GENCC:100004	Limited	2019-01-21 13:29:42				PMID: 28106320	69124	2020-12-24
GENCC_000101-HGNC_6953-OMIM_612922-HP_0032113-GENCC_100001	HGNC:6953	CD46	MONDO:0013040	atypical hemolytic-uremic syndrome with MCP/CD46 anomaly	OMIM:612922	OMIM:612922	GENCC:100001	Definitive	HP:0032113	Semidominant	GENCC:000101	Ambry Genetics	HGNC:6953	CD46	OMIM:612922	Hemolytic uremic syndrome, atypical, susceptibility to, 2	HP:0032113	Semi-dominant mode of inheritance	GENCC:000101	Ambry Genetics	GENCC:100001	Definitive	2018-03-29 13:29:42				PMID: 28106320	0843	2020-12-24
GENCC_000101-HGNC_16892-OMIM_211750-HP_0000007-GENCC_100004	HGNC:16892	CD96	MONDO:0008893	C syndrome	OMIM:211750	OMIM:211750	GENCC:100004	Limited	HP:0000007	Autosomal recessive	GENCC:000101	Ambry Genetics	HGNC:16892	CD96	OMIM:211750	C syndrome	HP:0000007	Autosomal recessive inheritance	GENCC:000101	Ambry Genetics	GENCC:100004	Limited	2018-08-30 13:29:42				PMID: 28106320	82667	2020-12-24
GENCC_000101-HGNC_1718-OMIM_608653-HP_0000007-GENCC_100004	HGNC:1718	CDC14A	MONDO:0012091	autosomal recessive nonsyndromic deafness 32	OMIM:608653	OMIM:608653	GENCC:100004	Limited	HP:0000007	Autosomal recessive	GENCC:000101	Ambry Genetics	HGNC:1718	CDC14A	OMIM:608653	Deafness, autosomal recessive 32, with or without immotile sperm	HP:0000007	Autosomal recessive inheritance	GENCC:000101	Ambry Genetics	GENCC:100004	Limited	2018-02-23 13:29:42				PMID: 28106320	5771	2020-12-24
GENCC_000101-HGNC_1736-OMIM_616737-HP_0000006-GENCC_100002	HGNC:1736	CDC42	MONDO:0014757	macrothrombocytopenia-lymphedema-developmental delay-facial dysmorphism-camptodactyly syndrome	OMIM:616737	OMIM:616737	GENCC:100002	Strong	HP:0000006	Autosomal dominant	GENCC:000101	Ambry Genetics	HGNC:1736	CDC42	OMIM:616737	Takenouchi-Kosaki syndrome	HP:0000006	Autosomal dominant inheritance	GENCC:000101	Ambry Genetics	GENCC:100002	Strong	2018-11-21 13:29:43				PMID: 28106320	335	2020-12-24
GENCC_000101-HGNC_24609-OMIM_618620-HP_0000006-GENCC_100004	HGNC:24609	CELA2A	MONDO:0032837	abdominal obesity-metabolic syndrome 4	OMIM:618620	OMIM:618620	GENCC:100004	Limited	HP:0000006	Autosomal dominant	GENCC:000101	Ambry Genetics	HGNC:24609	CELA2A	OMIM:618620	Abdominal obesity-metabolic syndrome 4	HP:0000006	Autosomal dominant inheritance	GENCC:000101	Ambry Genetics	GENCC:100004	Limited	2020-01-30 13:29:44				PMID: 28106320	19291	2020-12-24
GENCC_000101-HGNC_1856-OMIM_616051-HP_0000007-GENCC_100004	HGNC:1856	CENPE	MONDO:0014473	microcephaly 13, primary, autosomal recessive	OMIM:616051	OMIM:616051	GENCC:100004	Limited	HP:0000007	Autosomal recessive	GENCC:000101	Ambry Genetics	HGNC:1856	CENPE	OMIM:616051	Microcephaly 13, primary, autosomal recessive	HP:0000007	Autosomal recessive inheritance	GENCC:000101	Ambry Genetics	GENCC:100004	Limited	2018-08-31 13:29:44				PMID: 28106320	8216	2020-12-24
GENCC_000101-HGNC_25815-OMIM_614728-HP_0000007-GENCC_100004	HGNC:25815	CEP63	MONDO:0013871	Seckel syndrome 6	OMIM:614728	OMIM:614728	GENCC:100004	Limited	HP:0000007	Autosomal recessive	GENCC:000101	Ambry Genetics	HGNC:25815	CEP63	OMIM:614728	Seckel syndrome 6	HP:0000007	Autosomal recessive inheritance	GENCC:000101	Ambry Genetics	GENCC:100004	Limited	2015-06-17 00:00:00				PMID: 28106320	52670	2020-12-24
GENCC_000101-HGNC_25325-OMIM_618664-HP_0000007-GENCC_100004	HGNC:25325	CFAP65	MONDO:0032859	spermatogenic failure 40	OMIM:618664	OMIM:618664	GENCC:100004	Limited	HP:0000007	Autosomal recessive	GENCC:000101	Ambry Genetics	HGNC:25325	CFAP65	OMIM:618664	Spermatogenic failure 40	HP:0000007	Autosomal recessive inheritance	GENCC:000101	Ambry Genetics	GENCC:100004	Limited	2019-08-29 13:29:44				PMID: 28106320	677828	2020-12-24
GENCC_000101-HGNC_1037-OMIM_615561-HP_0000007-GENCC_100003	HGNC:1037	CFB	MONDO:0014255	complement factor b deficiency	OMIM:615561	OMIM:615561	GENCC:100003	Moderate	HP:0000007	Autosomal recessive	GENCC:000101	Ambry Genetics	HGNC:1037	CFB	OMIM:615561	Complement factor B deficiency	HP:0000007	Autosomal recessive inheritance	GENCC:000101	Ambry Genetics	GENCC:100003	Moderate	2018-02-08 13:29:45				PMID: 28106320	163	2020-12-24
GENCC_000101-HGNC_4888-OMIM_235400-HP_0000006-GENCC_100004	HGNC:4888	CFHR1	MONDO:0009335	hemolytic uremic syndrome, atypical, susceptibility to, 1	OMIM:235400	OMIM:235400	GENCC:100004	Limited	HP:0000006	Autosomal dominant	GENCC:000101	Ambry Genetics	HGNC:4888	CFHR1	OMIM:235400	Hemolytic uremic syndrome, atypical, susceptibility to	HP:0000006	Autosomal dominant inheritance	GENCC:000101	Ambry Genetics	GENCC:100004	Limited	2018-08-30 13:29:45				PMID: 28106320	9245	2020-12-24
GENCC_000101-HGNC_1915-OMIM_617682-HP_0000006-GENCC_100004	HGNC:1915	CHD1	MONDO:0060568	Pilarowski-Bjornsson syndrome	OMIM:617682	OMIM:617682	GENCC:100004	Limited	HP:0000006	Autosomal dominant	GENCC:000101	Ambry Genetics	HGNC:1915	CHD1	OMIM:617682	Pilarowski-Bjornsson syndrome	HP:0000006	Autosomal dominant inheritance	GENCC:000101	Ambry Genetics	GENCC:100004	Limited	2019-08-08 13:29:46				PMID: 28106320	8827	2020-12-24
GENCC_000101-HGNC_1935-OMIM_601626-HP_0000005-GENCC_100008	HGNC:1935	CHIC2	MONDO:0018874	acute myeloid leukemia	OMIM:601626	OMIM:601626	GENCC:100008	No Known Disease Relationship	HP:0000005	Unknown	GENCC:000101	Ambry Genetics	HGNC:1935	CHIC2	OMIM:601626	Leukemia, acute myeloid	HP:0000005	(Literally mode of inheritance but we map to) Unknown inheritance	GENCC:000101	Ambry Genetics	GENCC:100008	No Known Disease Relationship	2018-09-20 13:29:46				PMID: 28106320	61788	2020-12-24
GENCC_000101-HGNC_24537-OMIM_600795-HP_0000006-GENCC_100003	HGNC:24537	CHMP2B	MONDO:0010936	frontotemporal dementia, chromosome 3-linked	OMIM:600795	OMIM:600795	GENCC:100003	Moderate	HP:0000006	Autosomal dominant	GENCC:000101	Ambry Genetics	HGNC:24537	CHMP2B	OMIM:600795	Dementia, familial, nonspecific	HP:0000006	Autosomal dominant inheritance	GENCC:000101	Ambry Genetics	GENCC:100003	Moderate	2018-08-31 13:29:46				PMID: 28106320	67345	2020-12-24
GENCC_000101-HGNC_24537-OMIM_614696-HP_0000006-GENCC_100003	HGNC:24537	CHMP2B	MONDO:0013861	amyotrophic lateral sclerosis type 17	OMIM:614696	OMIM:614696	GENCC:100003	Moderate	HP:0000006	Autosomal dominant	GENCC:000101	Ambry Genetics	HGNC:24537	CHMP2B	OMIM:614696	Amyotrophic lateral sclerosis 17	HP:0000006	Autosomal dominant inheritance	GENCC:000101	Ambry Genetics	GENCC:100003	Moderate	2018-08-23 13:29:47				PMID: 28106320	67345	2020-12-24
GENCC_000101-HGNC_1967-OMIM_265000-HP_0000007-GENCC_100002	HGNC:1967	CHRNG	MONDO:0009926	autosomal recessive multiple pterygium syndrome	OMIM:265000	OMIM:265000	GENCC:100002	Strong	HP:0000007	Autosomal recessive	GENCC:000101	Ambry Genetics	HGNC:1967	CHRNG	OMIM:265000	Escobar syndrome	HP:0000007	Autosomal recessive inheritance	GENCC:000101	Ambry Genetics	GENCC:100002	Strong	2018-06-25 13:29:47				PMID: 28106320	8801	2020-12-24
GENCC_000101-HGNC_24212-OMIM_604928-HP_0000007-GENCC_100003	HGNC:24212	CISD2	MONDO:0011502	Wolfram syndrome 2	OMIM:604928	OMIM:604928	GENCC:100003	Moderate	HP:0000007	Autosomal recessive	GENCC:000101	Ambry Genetics	HGNC:24212	CISD2	OMIM:604928	Wolfram syndrome 2	HP:0000007	Autosomal recessive inheritance	GENCC:000101	Ambry Genetics	GENCC:100003	Moderate	2018-05-09 13:29:47				PMID: 28106320	039571	2020-12-24
GENCC_000101-HGNC_2020-OMIM_615651-HP_0000007-GENCC_100003	HGNC:2020	CLCN2	MONDO:0014292	leukoencephalopathy with mild cerebellar ataxia and white matter edema	OMIM:615651	OMIM:615651	GENCC:100003	Moderate	HP:0000007	Autosomal recessive	GENCC:000101	Ambry Genetics	HGNC:2020	CLCN2	OMIM:615651	Leukoencephalopathy with ataxia	HP:0000007	Autosomal recessive inheritance	GENCC:000101	Ambry Genetics	GENCC:100003	Moderate	2018-02-12 13:29:47				PMID: 28106320	8858	2020-12-24
GENCC_000101-HGNC_2020-OMIM_605635-HP_0000006-GENCC_100003	HGNC:2020	CLCN2	MONDO:0011576	familial hyperaldosteronism type II	OMIM:605635	OMIM:605635	GENCC:100003	Moderate	HP:0000006	Autosomal dominant	GENCC:000101	Ambry Genetics	HGNC:2020	CLCN2	OMIM:605635	Hyperaldosteronism, familial, type II	HP:0000006	Autosomal dominant inheritance	GENCC:000101	Ambry Genetics	GENCC:100003	Moderate	2018-02-12 13:29:47				PMID: 28106320	8858	2020-12-24
GENCC_000101-HGNC_2026-OMIM_613090-HP_0000005-GENCC_100003	HGNC:2026	CLCNKA	MONDO:0000909	Bartter disease type 4B	OMIM:613090	OMIM:613090	GENCC:100003	Moderate	HP:0000005	Unknown	GENCC:000101	Ambry Genetics	HGNC:2026	CLCNKA	OMIM:613090	Bartter syndrome, type 4b, digenic	HP:0000005	(Literally mode of inheritance but we map to) Unknown inheritance	GENCC:000101	Ambry Genetics	GENCC:100003	Moderate	2018-02-28 13:29:48				PMID: 28106320	8854	2020-12-24
GENCC_000101-HGNC_2040-OMIM_248190-HP_0000007-GENCC_100002	HGNC:2040	CLDN19	MONDO:0009548	renal hypomagnesemia 5 with ocular involvement	OMIM:248190	OMIM:248190	GENCC:100002	Strong	HP:0000007	Autosomal recessive	GENCC:000101	Ambry Genetics	HGNC:2040	CLDN19	OMIM:248190	Hypomagnesemia 5, renal, with ocular involvement	HP:0000007	Autosomal recessive inheritance	GENCC:000101	Ambry Genetics	GENCC:100002	Strong	2018-08-06 13:29:48				PMID: 28106320	803018	2020-12-24
GENCC_000101-HGNC_13517-OMIM_616042-HP_0000007-GENCC_100004	HGNC:13517	CLIC5	MONDO:0014469	autosomal recessive nonsyndromic deafness 103	OMIM:616042	OMIM:616042	GENCC:100004	Limited	HP:0000007	Autosomal recessive	GENCC:000101	Ambry Genetics	HGNC:13517	CLIC5	OMIM:616042	Deafness, autosomal recessive 103	HP:0000007	Autosomal recessive inheritance	GENCC:000101	Ambry Genetics	GENCC:100004	Limited	2020-11-06 13:29:48				PMID: 28106320	79027	2020-12-24
GENCC_000101-HGNC_11968-OMIM_617929-HP_0000007-GENCC_100004	HGNC:11968	CNPY3	MONDO:0033369	developmental and epileptic encephalopathy, 60	OMIM:617929	OMIM:617929	GENCC:100004	Limited	HP:0000007	Autosomal recessive	GENCC:000101	Ambry Genetics	HGNC:11968	CNPY3	OMIM:617929	Epileptic encephalopathy, early infantile, 60	HP:0000007	Autosomal recessive inheritance	GENCC:000101	Ambry Genetics	GENCC:100004	Limited	2020-06-18 13:29:48				PMID: 28106320	82137	2020-12-24
GENCC_000101-HGNC_2187-OMIM_609706-HP_0000007-GENCC_100003	HGNC:2187	COL11A2	MONDO:0012333	autosomal recessive nonsyndromic deafness 53	OMIM:609706	OMIM:609706	GENCC:100003	Moderate	HP:0000007	Autosomal recessive	GENCC:000101	Ambry Genetics	HGNC:2187	COL11A2	OMIM:609706	Deafness, autosomal recessive 53	HP:0000007	Autosomal recessive inheritance	GENCC:000101	Ambry Genetics	GENCC:100003	Moderate	2015-11-03 00:00:00				PMID: 28106320	8926	2020-12-24
GENCC_000101-HGNC_2187-OMIM_184840-HP_0000006-GENCC_100003	HGNC:2187	COL11A2	MONDO:0008490	Stickler syndrome type 3	OMIM:184840	OMIM:184840	GENCC:100003	Moderate	HP:0000006	Autosomal dominant	GENCC:000101	Ambry Genetics	HGNC:2187	COL11A2	OMIM:184840	Otospondylomegaepiphyseal dysplasia, autosomal dominant	HP:0000006	Autosomal dominant inheritance	GENCC:000101	Ambry Genetics	GENCC:100003	Moderate	2018-04-02 13:29:48				PMID: 28106320	8926	2020-12-24
GENCC_000101-HGNC_2187-OMIM_215150-HP_0000007-GENCC_100003	HGNC:2187	COL11A2	MONDO:0044206	otospondylomegaepiphyseal dysplasia, autosomal recessive	OMIM:215150	OMIM:215150	GENCC:100003	Moderate	HP:0000007	Autosomal recessive	GENCC:000101	Ambry Genetics	HGNC:2187	COL11A2	OMIM:215150	Otospondylomegaepiphyseal dysplasia, autosomal recessive	HP:0000007	Autosomal recessive inheritance	GENCC:000101	Ambry Genetics	GENCC:100003	Moderate	2015-11-03 00:00:00				PMID: 28106320	8926	2020-12-24
GENCC_000101-HGNC_18603-OMIM_616219-HP_0000007-GENCC_100003	HGNC:18603	COL25A1	MONDO:0014538	fibrosis of extraocular muscles, congenital, 5	OMIM:616219	OMIM:616219	GENCC:100003	Moderate	HP:0000007	Autosomal recessive	GENCC:000101	Ambry Genetics	HGNC:18603	COL25A1	OMIM:616219	Fibrosis of extraocular muscles, congenital, 5	HP:0000007	Autosomal recessive inheritance	GENCC:000101	Ambry Genetics	GENCC:100003	Moderate	2018-08-31 13:29:48				PMID: 28106320	50742	2020-12-24
GENCC_000101-HGNC_2206-OMIM_203780-HP_0000007-GENCC_100001	HGNC:2206	COL4A4	MONDO:0008762	autosomal recessive Alport syndrome	OMIM:203780	OMIM:203780	GENCC:100001	Definitive	HP:0000007	Autosomal recessive	GENCC:000101	Ambry Genetics	HGNC:2206	COL4A4	OMIM:203780	Alport syndrome 2, autosomal recessive	HP:0000007	Autosomal recessive inheritance	GENCC:000101	Ambry Genetics	GENCC:100001	Definitive	2015-12-30 00:00:00				PMID: 28106320	8651	2020-12-24
GENCC_000101-HGNC_2206-OMIM_141200-HP_0000006-GENCC_100003	HGNC:2206	COL4A4	MONDO:0007709	hematuria, benign familial	OMIM:141200	OMIM:141200	GENCC:100003	Moderate	HP:0000006	Autosomal dominant	GENCC:000101	Ambry Genetics	HGNC:2206	COL4A4	OMIM:141200	Hematuria, familial benign	HP:0000006	Autosomal dominant inheritance	GENCC:000101	Ambry Genetics	GENCC:100003	Moderate	2018-06-14 13:29:49				PMID: 28106320	8651	2020-12-24
GENCC_000101-HGNC_2213-OMIM_158810-HP_0032113-GENCC_100001	HGNC:2213	COL6A3	MONDO:0024530	Bethlem myopathy 1	OMIM:158810	OMIM:158810	GENCC:100001	Definitive	HP:0032113	Semidominant	GENCC:000101	Ambry Genetics	HGNC:2213	COL6A3	OMIM:158810	Bethlem myopathy 1	HP:0032113	Semi-dominant mode of inheritance	GENCC:000101	Ambry Genetics	GENCC:100001	Definitive	2015-09-14 00:00:00				PMID: 28106320	8639	2020-12-24
GENCC_000101-HGNC_2213-OMIM_616411-HP_0000007-GENCC_100005	HGNC:2213	COL6A3	MONDO:0014627	dystonia 27	OMIM:616411	OMIM:616411	GENCC:100005	Disputed Evidence	HP:0000007	Autosomal recessive	GENCC:000101	Ambry Genetics	HGNC:2213	COL6A3	OMIM:616411	Dystonia 27	HP:0000007	Autosomal recessive inheritance	GENCC:000101	Ambry Genetics	GENCC:100005	Disputed Evidence	2018-08-30 13:29:49				PMID: 28106320	8639	2020-12-24
GENCC_000101-HGNC_2213-OMIM_254090-HP_0032113-GENCC_100002	HGNC:2213	COL6A3	MONDO:0009681	Ullrich congenital muscular dystrophy 1	OMIM:254090	OMIM:254090	GENCC:100002	Strong	HP:0032113	Semidominant	GENCC:000101	Ambry Genetics	HGNC:2213	COL6A3	OMIM:254090	Ullrich congenital muscular dystrophy 1	HP:0032113	Semi-dominant mode of inheritance	GENCC:000101	Ambry Genetics	GENCC:100002	Strong	2015-09-14 00:00:00				PMID: 28106320	8639	2020-12-24
GENCC_000101-HGNC_2217-OMIM_614135-HP_0000007-GENCC_100004	HGNC:2217	COL9A1	MONDO:0013591	epiphyseal dysplasia, multiple, 6	OMIM:614135	OMIM:614135	GENCC:100004	Limited	HP:0000007	Autosomal recessive	GENCC:000101	Ambry Genetics	HGNC:2217	COL9A1	OMIM:614135	Epiphyseal dysplasia, multiple, 6	HP:0000007	Autosomal recessive inheritance	GENCC:000101	Ambry Genetics	GENCC:100004	Limited	2018-08-31 13:29:49				PMID: 28106320	8634	2020-12-24
GENCC_000101-HGNC_2217-OMIM_614134-HP_0000007-GENCC_100003	HGNC:2217	COL9A1	MONDO:0013590	Stickler syndrome, type 4	OMIM:614134	OMIM:614134	GENCC:100003	Moderate	HP:0000007	Autosomal recessive	GENCC:000101	Ambry Genetics	HGNC:2217	COL9A1	OMIM:614134	Stickler syndrome, type IV	HP:0000007	Autosomal recessive inheritance	GENCC:000101	Ambry Genetics	GENCC:100003	Moderate	2016-10-31 00:00:00				PMID: 28106320	8634	2020-12-24
GENCC_000101-HGNC_2295-OMIM_604290-HP_0000007-GENCC_100001	HGNC:2295	CP	MONDO:0011426	aceruloplasminemia	OMIM:604290	OMIM:604290	GENCC:100001	Definitive	HP:0000007	Autosomal recessive	GENCC:000101	Ambry Genetics	HGNC:2295	CP	OMIM:604290	Hemosiderosis, systemic, due to aceruloplasminemia	HP:0000007	Autosomal recessive inheritance	GENCC:000101	Ambry Genetics	GENCC:100001	Definitive	2018-03-16 13:29:50				PMID: 28106320	8971	2020-12-24
GENCC_000101-HGNC_2336-OMIM_614699-HP_0000007-GENCC_100003	HGNC:2336	CR2	MONDO:0013862	immunodeficiency, common variable, 7	OMIM:614699	OMIM:614699	GENCC:100003	Moderate	HP:0000007	Autosomal recessive	GENCC:000101	Ambry Genetics	HGNC:2336	CR2	OMIM:614699	Immunodeficiency, common variable, 7	HP:0000007	Autosomal recessive inheritance	GENCC:000101	Ambry Genetics	GENCC:100003	Moderate	2018-08-31 13:29:50				PMID: 28106320	8952	2020-12-24
GENCC_000101-HGNC_2379-OMIM_610682-HP_0000007-GENCC_100002	HGNC:2379	CRTAP	MONDO:0012536	osteogenesis imperfecta type 7	OMIM:610682	OMIM:610682	GENCC:100002	Strong	HP:0000007	Autosomal recessive	GENCC:000101	Ambry Genetics	HGNC:2379	CRTAP	OMIM:610682	Osteogenesis imperfecta, type VII	HP:0000007	Autosomal recessive inheritance	GENCC:000101	Ambry Genetics	GENCC:100002	Strong	2018-03-06 13:29:51				PMID: 28106320	82038	2020-12-24
GENCC_000101-HGNC_2395-OMIM_115900-HP_0032113-GENCC_100004	HGNC:2395	CRYBA2	MONDO:0007283	cataract 42	OMIM:115900	OMIM:115900	GENCC:100004	Limited	HP:0032113	Semidominant	GENCC:000101	Ambry Genetics	HGNC:2395	CRYBA2	OMIM:115900	Cataract 42	HP:0032113	Semi-dominant mode of inheritance	GENCC:000101	Ambry Genetics	GENCC:100004	Limited	2018-08-30 13:29:51				PMID: 28106320	8086	2020-12-24
GENCC_000101-HGNC_2433-OMIM_221820-HP_0000006-GENCC_100001	HGNC:2433	CSF1R	MONDO:0009096	hereditary diffuse leukoencephalopathy with axonal spheroids and pigmented glia	OMIM:221820	OMIM:221820	GENCC:100001	Definitive	HP:0000006	Autosomal dominant	GENCC:000101	Ambry Genetics	HGNC:2433	CSF1R	OMIM:221820	Leukoencephalopathy, diffuse hereditary, with spheroids	HP:0000006	Autosomal dominant inheritance	GENCC:000101	Ambry Genetics	GENCC:100001	Definitive	2018-08-31 13:29:51				PMID: 28106320	8091	2020-12-24
GENCC_000101-HGNC_2439-OMIM_617014-HP_0000007-GENCC_100002	HGNC:2439	CSF3R	MONDO:0014865	autosomal recessive severe congenital neutropenia due to CSF3R deficiency	OMIM:617014	OMIM:617014	GENCC:100002	Strong	HP:0000007	Autosomal recessive	GENCC:000101	Ambry Genetics	HGNC:2439	CSF3R	OMIM:617014	Neutropenia, severe congenital, 7, autosomal recessive	HP:0000007	Autosomal recessive inheritance	GENCC:000101	Ambry Genetics	GENCC:100002	Strong	2018-08-08 13:29:52				PMID: 28106320	8008	2020-12-24
GENCC_000101-HGNC_2481-OMIM_607936-HP_0000007-GENCC_100003	HGNC:2481	CSTA	MONDO:0011937	peeling skin syndrome 4	OMIM:607936	OMIM:607936	GENCC:100003	Moderate	HP:0000007	Autosomal recessive	GENCC:000101	Ambry Genetics	HGNC:2481	CSTA	OMIM:607936	Peeling skin syndrome 4	HP:0000007	Autosomal recessive inheritance	GENCC:000101	Ambry Genetics	GENCC:100003	Moderate	2018-06-20 13:29:52				PMID: 28106320	8047	2020-12-24
GENCC_000101-HGNC_2501-OMIM_219500-HP_0000007-GENCC_100003	HGNC:2501	CTH	MONDO:0009058	cystathioninuria (disease)	OMIM:219500	OMIM:219500	GENCC:100003	Moderate	HP:0000007	Autosomal recessive	GENCC:000101	Ambry Genetics	HGNC:2501	CTH	OMIM:219500	Cystathioninuria	HP:0000007	Autosomal recessive inheritance	GENCC:000101	Ambry Genetics	GENCC:100003	Moderate	2018-09-21 13:29:52				PMID: 28106320	8038	2020-12-24
GENCC_000101-HGNC_2505-OMIM_616100-HP_0000006-GENCC_100002	HGNC:2505	CTLA4	MONDO:0014493	autoimmune lymphoproliferative syndrome due to CTLA4 haploinsuffiency	OMIM:616100	OMIM:616100	GENCC:100002	Strong	HP:0000006	Autosomal dominant	GENCC:000101	Ambry Genetics	HGNC:2505	CTLA4	OMIM:616100	Autoimmune lymphoproliferative syndrome, type V	HP:0000006	Autosomal dominant inheritance	GENCC:000101	Ambry Genetics	GENCC:100002	Strong	2018-08-30 13:29:52				PMID: 28106320	8039	2020-12-24
GENCC_000101-HGNC_2510-OMIM_618174-HP_0000007-GENCC_100003	HGNC:2510	CTNNA2	MONDO:0032578	cortical dysplasia, complex, with other brain malformations 9	OMIM:618174	OMIM:618174	GENCC:100003	Moderate	HP:0000007	Autosomal recessive	GENCC:000101	Ambry Genetics	HGNC:2510	CTNNA2	OMIM:618174	Cortical dysplasia, complex, with other brain malformations 9	HP:0000007	Autosomal recessive inheritance	GENCC:000101	Ambry Genetics	GENCC:100003	Moderate	2018-08-02 13:29:53				PMID: 28106320	8031	2020-12-24
GENCC_000101-HGNC_2514-OMIM_617572-HP_0000006-GENCC_100003	HGNC:2514	CTNNB1	MONDO:0033123	exudative vitreoretinopathy 7	OMIM:617572	OMIM:617572	GENCC:100003	Moderate	HP:0000006	Autosomal dominant	GENCC:000101	Ambry Genetics	HGNC:2514	CTNNB1	OMIM:617572	Exudative vitreoretinopathy 7	HP:0000006	Autosomal dominant inheritance	GENCC:000101	Ambry Genetics	GENCC:100003	Moderate	2018-04-19 13:29:53				PMID: 28106320	8033	2020-12-24
GENCC_000101-HGNC_2514-OMIM_615075-HP_0000006-GENCC_100002	HGNC:2514	CTNNB1	MONDO:0014035	severe intellectual disability-progressive spastic diplegia syndrome	OMIM:615075	OMIM:615075	GENCC:100002	Strong	HP:0000006	Autosomal dominant	GENCC:000101	Ambry Genetics	HGNC:2514	CTNNB1	OMIM:615075	Neurodevelopmental disorder with spastic diplegia and visual defects	HP:0000006	Autosomal dominant inheritance	GENCC:000101	Ambry Genetics	GENCC:100002	Strong	2016-05-31 00:00:00				PMID: 28106320	8033	2020-12-24
GENCC_000101-HGNC_2523-OMIM_167800-HP_0000006-GENCC_100001	HGNC:2523	CTRC	MONDO:0008185	hereditary chronic pancreatitis	OMIM:167800	OMIM:167800	GENCC:100001	Definitive	HP:0000006	Autosomal dominant	GENCC:000101	Ambry Genetics	HGNC:2523	CTRC	OMIM:167800	Pancreatitis, chronic, susceptibility to	HP:0000006	Autosomal dominant inheritance	GENCC:000101	Ambry Genetics	GENCC:100001	Definitive	2018-03-29 13:29:53				PMID: 28106320	88992	2020-12-24
GENCC_000101-HGNC_2536-OMIM_265800-HP_0000007-GENCC_100001	HGNC:2536	CTSK	MONDO:0009940	pycnodysostosis	OMIM:265800	OMIM:265800	GENCC:100001	Definitive	HP:0000007	Autosomal recessive	GENCC:000101	Ambry Genetics	HGNC:2536	CTSK	OMIM:265800	Pycnodysostosis	HP:0000007	Autosomal recessive inheritance	GENCC:000101	Ambry Genetics	GENCC:100001	Definitive	2018-01-26 13:29:54				PMID: 28106320	8789	2020-12-24
GENCC_000101-HGNC_2553-OMIM_614496-HP_0000006-GENCC_100002	HGNC:2553	CUL3	MONDO:0013782	pseudohypoaldosteronism type 2E	OMIM:614496	OMIM:614496	GENCC:100002	Strong	HP:0000006	Autosomal dominant	GENCC:000101	Ambry Genetics	HGNC:2553	CUL3	OMIM:614496	Pseudohypoaldosteronism, type IIE	HP:0000006	Autosomal dominant inheritance	GENCC:000101	Ambry Genetics	GENCC:100002	Strong	2018-08-14 13:29:54				PMID: 28106320	5076	2020-12-24
GENCC_000101-HGNC_21024-OMIM_273750-HP_0000007-GENCC_100001	HGNC:21024	CUL7	MONDO:0010117	3M syndrome 1	OMIM:273750	OMIM:273750	GENCC:100001	Definitive	HP:0000007	Autosomal recessive	GENCC:000101	Ambry Genetics	HGNC:21024	CUL7	OMIM:273750	3-M syndrome 1	HP:0000007	Autosomal recessive inheritance	GENCC:000101	Ambry Genetics	GENCC:100001	Definitive	2018-06-29 13:29:54				PMID: 28106320	3562	2020-12-24
GENCC_000101-HGNC_2561-OMIM_193670-HP_0000006-GENCC_100003	HGNC:2561	CXCR4	MONDO:0008674	WHIM syndrome	OMIM:193670	OMIM:193670	GENCC:100003	Moderate	HP:0000006	Autosomal dominant	GENCC:000101	Ambry Genetics	HGNC:2561	CXCR4	OMIM:193670	WHIM syndrome	HP:0000006	Autosomal dominant inheritance	GENCC:000101	Ambry Genetics	GENCC:100003	Moderate	2018-04-05 13:29:55				PMID: 28106320	4576	2020-12-24
GENCC_000101-HGNC_20581-OMIM_614416-HP_0000007-GENCC_100003	HGNC:20581	CYP26B1	MONDO:0013740	lethal occipital encephalocele-skeletal dysplasia syndrome	OMIM:614416	OMIM:614416	GENCC:100003	Moderate	HP:0000007	Autosomal recessive	GENCC:000101	Ambry Genetics	HGNC:20581	CYP26B1	OMIM:614416	Craniosynostosis with radiohumeral fusions and other skeletal and craniofacial anomalies	HP:0000007	Autosomal recessive inheritance	GENCC:000101	Ambry Genetics	GENCC:100003	Moderate	2018-02-07 13:29:55				PMID: 28106320	71129	2020-12-24
GENCC_000101-HGNC_25538-OMIM_611105-HP_0000006-GENCC_100001	HGNC:25538	DARS2	MONDO:0012622	leukoencephalopathy with brain stem and spinal cord involvement-high lactate syndrome	OMIM:611105	OMIM:611105	GENCC:100001	Definitive	HP:0000006	Autosomal dominant	GENCC:000101	Ambry Genetics	HGNC:25538	DARS2	OMIM:611105	Leukoencephalopathy with brain stem and spinal cord involvement and lactate elevation	HP:0000006	Autosomal dominant inheritance	GENCC:000101	Ambry Genetics	GENCC:100001	Definitive	2018-03-15 13:29:55				PMID: 28106320	77874	2020-12-24
GENCC_000101-HGNC_25784-OMIM_241080-HP_0000007-GENCC_100002	HGNC:25784	DCAF17	MONDO:0009419	Woodhouse-Sakati syndrome	OMIM:241080	OMIM:241080	GENCC:100002	Strong	HP:0000007	Autosomal recessive	GENCC:000101	Ambry Genetics	HGNC:25784	DCAF17	OMIM:241080	Woodhouse-Sakati syndrome	HP:0000007	Autosomal recessive inheritance	GENCC:000101	Ambry Genetics	GENCC:100002	Strong	2018-03-16 13:29:55				PMID: 28106320	52214	2020-12-24
GENCC_000101-HGNC_18141-OMIM_616217-HP_0000007-GENCC_100002	HGNC:18141	DCDC2	MONDO:0014537	nephronophthisis 19	OMIM:616217	OMIM:616217	GENCC:100002	Strong	HP:0000007	Autosomal recessive	GENCC:000101	Ambry Genetics	HGNC:18141	DCDC2	OMIM:616217	Nephronophthisis 19	HP:0000007	Autosomal recessive inheritance	GENCC:000101	Ambry Genetics	GENCC:100002	Strong	2018-04-23 13:29:55				PMID: 28106320	78049	2020-12-24
GENCC_000101-HGNC_18141-OMIM_610212-HP_0000007-GENCC_100004	HGNC:18141	DCDC2	MONDO:0012442	autosomal recessive nonsyndromic deafness 66	OMIM:610212	OMIM:610212	GENCC:100004	Limited	HP:0000007	Autosomal recessive	GENCC:000101	Ambry Genetics	HGNC:18141	DCDC2	OMIM:610212	Deafness, autosomal recessive 66	HP:0000007	Autosomal recessive inheritance	GENCC:000101	Ambry Genetics	GENCC:100004	Limited	2018-10-31 13:29:55				PMID: 28106320	78049	2020-12-24
GENCC_000101-HGNC_2731-OMIM_271665-HP_0000007-GENCC_100003	HGNC:2731	DDR2	MONDO:0010077	spondyloepimetaphyseal dysplasia-short limb-abnormal calcification syndrome	OMIM:271665	OMIM:271665	GENCC:100003	Moderate	HP:0000007	Autosomal recessive	GENCC:000101	Ambry Genetics	HGNC:2731	DDR2	OMIM:271665	Spondylometaepiphyseal dysplasia, short limb-hand type	HP:0000007	Autosomal recessive inheritance	GENCC:000101	Ambry Genetics	GENCC:100003	Moderate	2018-08-31 13:29:55				PMID: 28106320	0368	2020-12-24
GENCC_000101-HGNC_2731-OMIM_618175-HP_0000006-GENCC_100004	HGNC:2731	DDR2	MONDO:0032579	warburg-cinotti syndrome	OMIM:618175	OMIM:618175	GENCC:100004	Limited	HP:0000006	Autosomal dominant	GENCC:000101	Ambry Genetics	HGNC:2731	DDR2	OMIM:618175	Warburg-Cinotti syndrome	HP:0000006	Autosomal dominant inheritance	GENCC:000101	Ambry Genetics	GENCC:100004	Limited	2019-09-09 13:29:55				PMID: 28106320	0368	2020-12-24
GENCC_000101-HGNC_2770-OMIM_601419-HP_0032113-GENCC_100001	HGNC:2770	DES	MONDO:0011076	myofibrillar myopathy 1	OMIM:601419	OMIM:601419	GENCC:100001	Definitive	HP:0032113	Semidominant	GENCC:000101	Ambry Genetics	HGNC:2770	DES	OMIM:601419	Myopathy, myofibrillar, 1	HP:0032113	Semi-dominant mode of inheritance	GENCC:000101	Ambry Genetics	GENCC:100001	Definitive	2018-01-04 13:29:56				PMID: 28106320	8140	2020-12-24
GENCC_000101-HGNC_2770-OMIM_604765-HP_0000006-GENCC_100002	HGNC:2770	DES	MONDO:0011482	dilated cardiomyopathy 1I	OMIM:604765	OMIM:604765	GENCC:100002	Strong	HP:0000006	Autosomal dominant	GENCC:000101	Ambry Genetics	HGNC:2770	DES	OMIM:604765	Cardiomyopathy, dilated, 1I	HP:0000006	Autosomal dominant inheritance	GENCC:000101	Ambry Genetics	GENCC:100002	Strong	2018-01-04 13:29:56				PMID: 28106320	8140	2020-12-24
GENCC_000101-HGNC_2858-OMIM_251880-HP_0000007-GENCC_100001	HGNC:2858	DGUOK	MONDO:0009636	mitochondrial DNA depletion syndrome 3	OMIM:251880	OMIM:251880	GENCC:100001	Definitive	HP:0000007	Autosomal recessive	GENCC:000101	Ambry Genetics	HGNC:2858	DGUOK	OMIM:251880	Mitochondrial DNA depletion syndrome 3 (hepatocerebral type)	HP:0000007	Autosomal recessive inheritance	GENCC:000101	Ambry Genetics	GENCC:100001	Definitive	2018-08-31 13:29:57				PMID: 28106320	8481	2020-12-24
GENCC_000101-HGNC_2858-OMIM_617068-HP_0000007-GENCC_100004	HGNC:2858	DGUOK	MONDO:0014897	portal hypertension, noncirrhotic	OMIM:617068	OMIM:617068	GENCC:100004	Limited	HP:0000007	Autosomal recessive	GENCC:000101	Ambry Genetics	HGNC:2858	DGUOK	OMIM:617068	Portal hypertension, noncirrhotic	HP:0000007	Autosomal recessive inheritance	GENCC:000101	Ambry Genetics	GENCC:100004	Limited	2018-08-31 13:29:57				PMID: 28106320	8481	2020-12-24
GENCC_000101-HGNC_2861-OMIM_613839-HP_0000007-GENCC_100003	HGNC:2861	DHFR	MONDO:0013456	constitutional megaloblastic anemia with severe neurologic disease	OMIM:613839	OMIM:613839	GENCC:100003	Moderate	HP:0000007	Autosomal recessive	GENCC:000101	Ambry Genetics	HGNC:2861	DHFR	OMIM:613839	Megaloblastic anemia due to dihydrofolate reductase deficiency	HP:0000007	Autosomal recessive inheritance	GENCC:000101	Ambry Genetics	GENCC:100003	Moderate	2018-08-31 13:29:57				PMID: 28106320	8483	2020-12-24
GENCC_000101-HGNC_2932-OMIM_241520-HP_0000007-GENCC_100003	HGNC:2932	DMP1	MONDO:0009430	hypophosphatemic rickets, autosomal recessive, 1	OMIM:241520	OMIM:241520	GENCC:100003	Moderate	HP:0000007	Autosomal recessive	GENCC:000101	Ambry Genetics	HGNC:2932	DMP1	OMIM:241520	Hypophosphatemic rickets, AR	HP:0000007	Autosomal recessive inheritance	GENCC:000101	Ambry Genetics	GENCC:100003	Moderate	2018-08-31 13:29:58				PMID: 28106320	8475	2020-12-24
GENCC_000101-HGNC_15469-OMIM_615528-HP_0000007-GENCC_100004	HGNC:15469	DNAJC6	MONDO:0014231	juvenile onset Parkinson disease 19A	OMIM:615528	OMIM:615528	GENCC:100004	Limited	HP:0000007	Autosomal recessive	GENCC:000101	Ambry Genetics	HGNC:15469	DNAJC6	OMIM:615528	Parkinson disease 19b, early-onset	HP:0000007	Autosomal recessive inheritance	GENCC:000101	Ambry Genetics	GENCC:100004	Limited	2018-08-31 13:29:58				PMID: 28106320	3563	2020-12-24
GENCC_000101-HGNC_2959-OMIM_614420-HP_0000007-GENCC_100003	HGNC:2959	DNASE1L3	MONDO:0013743	autosomal systemic lupus erythematosus type 16	OMIM:614420	OMIM:614420	GENCC:100003	Moderate	HP:0000007	Autosomal recessive	GENCC:000101	Ambry Genetics	HGNC:2959	DNASE1L3	OMIM:614420	Systemic lupus erythematosus 16	HP:0000007	Autosomal recessive inheritance	GENCC:000101	Ambry Genetics	GENCC:100003	Moderate	2018-05-15 13:29:58				PMID: 28106320	8441	2020-12-24
GENCC_000101-HGNC_2978-OMIM_618724-HP_0000006-GENCC_100003	HGNC:2978	DNMT3A	MONDO:0032882	Heyn-Sproul-Jackson syndrome	OMIM:618724	OMIM:618724	GENCC:100003	Moderate	HP:0000006	Autosomal dominant	GENCC:000101	Ambry Genetics	HGNC:2978	DNMT3A	OMIM:618724	Heyn-Sproul-Jackson syndrome	HP:0000006	Autosomal dominant inheritance	GENCC:000101	Ambry Genetics	GENCC:100003	Moderate	2018-11-30 13:29:59				PMID: 28106320	8455	2020-12-24
GENCC_000101-HGNC_2978-OMIM_615879-HP_0000006-GENCC_100003	HGNC:2978	DNMT3A	MONDO:0014382	tall stature-intellectual disability-facial dysmorphism syndrome	OMIM:615879	OMIM:615879	GENCC:100003	Moderate	HP:0000006	Autosomal dominant	GENCC:000101	Ambry Genetics	HGNC:2978	DNMT3A	OMIM:615879	Tatton-Brown-Rahman syndrome	HP:0000006	Autosomal dominant inheritance	GENCC:000101	Ambry Genetics	GENCC:100003	Moderate	2017-04-14 00:00:00				PMID: 28106320	8455	2020-12-24
GENCC_000101-HGNC_26594-OMIM_618389-HP_0000007-GENCC_100004	HGNC:26594	DOK7	MONDO:0100103	fetal akinesia deformation sequence 3	OMIM:618389	OMIM:618389	GENCC:100004	Limited	HP:0000007	Autosomal recessive	GENCC:000101	Ambry Genetics	HGNC:26594	DOK7	OMIM:618389	Fetal akinesia deformation sequence 3	HP:0000007	Autosomal recessive inheritance	GENCC:000101	Ambry Genetics	GENCC:100004	Limited	2018-08-31 13:30:00				PMID: 28106320	657053	2020-12-24
GENCC_000101-HGNC_26594-OMIM_254300-HP_0000007-GENCC_100001	HGNC:26594	DOK7	MONDO:0009690	congenital myasthenic syndrome 10	OMIM:254300	OMIM:254300	GENCC:100001	Definitive	HP:0000007	Autosomal recessive	GENCC:000101	Ambry Genetics	HGNC:26594	DOK7	OMIM:254300	Myasthenic syndrome, congenital, 10	HP:0000007	Autosomal recessive inheritance	GENCC:000101	Ambry Genetics	GENCC:100001	Definitive	2017-06-16 00:00:00				PMID: 28106320	657053	2020-12-24
GENCC_000101-HGNC_3052-OMIM_609638-HP_0000007-GENCC_100003	HGNC:3052	DSP	MONDO:0012323	lethal acantholytic epidermolysis bullosa	OMIM:609638	OMIM:609638	GENCC:100003	Moderate	HP:0000007	Autosomal recessive	GENCC:000101	Ambry Genetics	HGNC:3052	DSP	OMIM:609638	Epidermolysis bullosa, lethal acantholytic	HP:0000007	Autosomal recessive inheritance	GENCC:000101	Ambry Genetics	GENCC:100003	Moderate	2020-09-04 13:30:00				PMID: 28106320	8596	2020-12-24
GENCC_000101-HGNC_1090-OMIM_614653-HP_0000007-GENCC_100003	HGNC:1090	DST	MONDO:0013839	hereditary sensory and autonomic neuropathy type 6	OMIM:614653	OMIM:614653	GENCC:100003	Moderate	HP:0000007	Autosomal recessive	GENCC:000101	Ambry Genetics	HGNC:1090	DST	OMIM:614653	Neuropathy, hereditary sensory and autonomic, type VI	HP:0000007	Autosomal recessive inheritance	GENCC:000101	Ambry Genetics	GENCC:100003	Moderate	2018-11-15 13:30:01				PMID: 28106320	114	2020-12-24
GENCC_000101-HGNC_1090-OMIM_615425-HP_0000007-GENCC_100003	HGNC:1090	DST	MONDO:0014180	epidermolysis bullosa simplex due to BP230 deficiency	OMIM:615425	OMIM:615425	GENCC:100003	Moderate	HP:0000007	Autosomal recessive	GENCC:000101	Ambry Genetics	HGNC:1090	DST	OMIM:615425	Epidermolysis bullosa simplex, autosomal recessive 2	HP:0000007	Autosomal recessive inheritance	GENCC:000101	Ambry Genetics	GENCC:100003	Moderate	2016-05-06 00:00:00				PMID: 28106320	114	2020-12-24
GENCC_000101-HGNC_29043-OMIM_610805-HP_0000007-GENCC_100004	HGNC:29043	DSTYK	MONDO:0012561	congenital anomalies of kidney and urinary tract 1, susceptibility to	OMIM:610805	OMIM:610805	GENCC:100004	Limited	HP:0000007	Autosomal recessive	GENCC:000101	Ambry Genetics	HGNC:29043	DSTYK	OMIM:610805	Congenital anomalies of kidney and urinary tract 1	HP:0000007	Autosomal recessive inheritance	GENCC:000101	Ambry Genetics	GENCC:100004	Limited	2018-08-31 13:30:01				PMID: 28106320	67445	2020-12-24
GENCC_000101-HGNC_2964-OMIM_618492-HP_0000007-GENCC_100004	HGNC:2964	DYNC1I2	MONDO:0032779	neurodevelopmental disorder with microcephaly and structural brain anomalies	OMIM:618492	OMIM:618492	GENCC:100004	Limited	HP:0000007	Autosomal recessive	GENCC:000101	Ambry Genetics	HGNC:2964	DYNC1I2	OMIM:618492	Neurodevelopmental disorder with microcephaly and structural brain anomalies	HP:0000007	Autosomal recessive inheritance	GENCC:000101	Ambry Genetics	GENCC:100004	Limited	2019-05-15 13:30:01				PMID: 28106320	8458	2020-12-24
GENCC_000101-HGNC_3147-OMIM_615065-HP_0000007-GENCC_100002	HGNC:3147	ECEL1	MONDO:0014028	distal arthrogryposis type 5D	OMIM:615065	OMIM:615065	GENCC:100002	Strong	HP:0000007	Autosomal recessive	GENCC:000101	Ambry Genetics	HGNC:3147	ECEL1	OMIM:615065	Arthrogryposis, distal, type 5D	HP:0000007	Autosomal recessive inheritance	GENCC:000101	Ambry Genetics	GENCC:100002	Strong	2018-04-23 13:30:01				PMID: 28106320	3064	2020-12-24
GENCC_000101-HGNC_14341-OMIM_614940-HP_0032113-GENCC_100003	HGNC:14341	EDARADD	MONDO:0013982	ectodermal dysplasia 11A, hypohidrotic/hair/tooth type, autosomal dominant	OMIM:614940	OMIM:614940	GENCC:100003	Moderate	HP:0032113	Semidominant	GENCC:000101	Ambry Genetics	HGNC:14341	EDARADD	OMIM:614940	Ectodermal dysplasia 11A, hypohidrotic/hair/tooth type, autosomal dominant	HP:0032113	Semi-dominant mode of inheritance	GENCC:000101	Ambry Genetics	GENCC:100003	Moderate	2018-08-31 13:30:01				PMID: 28106320	865845	2020-12-24
GENCC_000101-HGNC_3179-OMIM_616367-HP_0000006-GENCC_100003	HGNC:3179	EDNRA	MONDO:0014608	mandibulofacial dysostosis with alopecia	OMIM:616367	OMIM:616367	GENCC:100003	Moderate	HP:0000006	Autosomal dominant	GENCC:000101	Ambry Genetics	HGNC:3179	EDNRA	OMIM:616367	Mandibulofacial dysostosis with alopecia	HP:0000006	Autosomal dominant inheritance	GENCC:000101	Ambry Genetics	GENCC:100003	Moderate	2015-03-12 00:00:00				PMID: 28106320	8323	2020-12-24
GENCC_000101-HGNC_3218-OMIM_126600-HP_0000006-GENCC_100002	HGNC:3218	EFEMP1	MONDO:0007471	Doyne honeycomb retinal dystrophy	OMIM:126600	OMIM:126600	GENCC:100002	Strong	HP:0000006	Autosomal dominant	GENCC:000101	Ambry Genetics	HGNC:3218	EFEMP1	OMIM:126600	Doyne honeycomb degeneration of retina	HP:0000006	Autosomal dominant inheritance	GENCC:000101	Ambry Genetics	GENCC:100002	Strong	2018-08-31 13:30:02				PMID: 28106320	6626	2020-12-24
GENCC_000101-HGNC_3218-OMIM_126600-HP_0000007-GENCC_100004	HGNC:3218	EFEMP1	MONDO:0007471	Doyne honeycomb retinal dystrophy	OMIM:126600	OMIM:126600	GENCC:100004	Limited	HP:0000007	Autosomal recessive	GENCC:000101	Ambry Genetics	HGNC:3218	EFEMP1	OMIM:126600	Doyne honeycomb degeneration of retina	HP:0000007	Autosomal recessive inheritance	GENCC:000101	Ambry Genetics	GENCC:100004	Limited	2020-05-06 13:30:02				PMID: 28106320	6626	2020-12-24
GENCC_000101-HGNC_3229-OMIM_611718-HP_0000006-GENCC_100004	HGNC:3229	EGF	MONDO:0012717	renal hypomagnesemia 4	OMIM:611718	OMIM:611718	GENCC:100004	Limited	HP:0000006	Autosomal dominant	GENCC:000101	Ambry Genetics	HGNC:3229	EGF	OMIM:611718	Hypomagnesemia 4, renal	HP:0000006	Autosomal dominant inheritance	GENCC:000101	Ambry Genetics	GENCC:100004	Limited	2018-08-31 13:30:03				PMID: 28106320	8372	2020-12-24
GENCC_000101-HGNC_9437-OMIM_618877-HP_0000006-GENCC_100003	HGNC:9437	EIF2AK2	MONDO:0030035	leukoencephalopathy, developmental delay, and episodic neurologic regression syndrome	OMIM:618877	OMIM:618877	GENCC:100003	Moderate	HP:0000006	Autosomal dominant	GENCC:000101	Ambry Genetics	HGNC:9437	EIF2AK2	OMIM:618877	Leukoencephalopathy, developmental delay, and episodic neurologic regression syndrome	HP:0000006	Autosomal dominant inheritance	GENCC:000101	Ambry Genetics	GENCC:100003	Moderate	2020-04-05 13:30:03				PMID: 28106320	7182	2020-12-24
GENCC_000101-HGNC_3255-OMIM_226980-HP_0000007-GENCC_100001	HGNC:3255	EIF2AK3	MONDO:0009192	Wolcott-Rallison syndrome	OMIM:226980	OMIM:226980	GENCC:100001	Definitive	HP:0000007	Autosomal recessive	GENCC:000101	Ambry Genetics	HGNC:3255	EIF2AK3	OMIM:226980	Wolcott-Rallison syndrome	HP:0000007	Autosomal recessive inheritance	GENCC:000101	Ambry Genetics	GENCC:100001	Definitive	2018-02-06 13:30:03				PMID: 28106320	3078	2020-12-24
GENCC_000101-HGNC_3296-OMIM_614251-HP_0000005-GENCC_100005	HGNC:3296	EIF4G1	MONDO:0013653	Parkinson disease 18, autosomal dominant, susceptibility to	OMIM:614251	OMIM:614251	GENCC:100005	Disputed Evidence	HP:0000005	Unknown	GENCC:000101	Ambry Genetics	HGNC:3296	EIF4G1	OMIM:614251	Parkinson disease 18	HP:0000005	(Literally mode of inheritance but we map to) Unknown inheritance	GENCC:000101	Ambry Genetics	GENCC:100005	Disputed Evidence	2019-05-30 13:30:04				PMID: 28106320	8358	2020-12-24
GENCC_000101-HGNC_14418-OMIM_618527-HP_0000006-GENCC_100004	HGNC:14418	ELOVL1	MONDO:0032798	ichthyotic keratoderma, spasticity, hypomyelination, and dysmorphic facial features	OMIM:618527	OMIM:618527	GENCC:100004	Limited	HP:0000006	Autosomal dominant	GENCC:000101	Ambry Genetics	HGNC:14418	ELOVL1	OMIM:618527	Ichthyotic keratoderma, spasticity, hypomyelination, and dysmorphic facies	HP:0000006	Autosomal dominant inheritance	GENCC:000101	Ambry Genetics	GENCC:100004	Limited	2018-03-05 13:30:04				PMID: 28106320	10590	2020-12-24
GENCC_000101-HGNC_21308-OMIM_615957-HP_0000006-GENCC_100003	HGNC:21308	ELOVL5	MONDO:0014417	spinocerebellar ataxia type 38	OMIM:615957	OMIM:615957	GENCC:100003	Moderate	HP:0000006	Autosomal dominant	GENCC:000101	Ambry Genetics	HGNC:21308	ELOVL5	OMIM:615957	Spinocerebellar ataxia 38	HP:0000006	Autosomal dominant inheritance	GENCC:000101	Ambry Genetics	GENCC:100003	Moderate	2018-03-23 13:30:05				PMID: 28106320	12058	2020-12-24
GENCC_000101-HGNC_3344-OMIM_104500-HP_0032113-GENCC_100002	HGNC:3344	ENAM	MONDO:0007092	amelogenesis imperfecta type 1B	OMIM:104500	OMIM:104500	GENCC:100002	Strong	HP:0032113	Semidominant	GENCC:000101	Ambry Genetics	HGNC:3344	ENAM	OMIM:104500	Amelogenesis imperfecta, type IB	HP:0032113	Semi-dominant mode of inheritance	GENCC:000101	Ambry Genetics	GENCC:100002	Strong	2018-03-28 13:30:05				PMID: 28106320	82884	2020-12-24
GENCC_000101-HGNC_28526-OMIM_615297-HP_0000007-GENCC_100003	HGNC:28526	EOGT	MONDO:0014124	Adams-Oliver syndrome 4	OMIM:615297	OMIM:615297	GENCC:100003	Moderate	HP:0000007	Autosomal recessive	GENCC:000101	Ambry Genetics	HGNC:28526	EOGT	OMIM:615297	Adams-Oliver syndrome 4	HP:0000007	Autosomal recessive inheritance	GENCC:000101	Ambry Genetics	GENCC:100003	Moderate	2018-08-23 13:30:06				PMID: 28106320	657629	2020-12-24
GENCC_000101-HGNC_11529-OMIM_613244-HP_0000006-GENCC_100001	HGNC:11529	EPCAM	MONDO:0013196	colorectal cancer, hereditary nonpolyposis, type 8	OMIM:613244	OMIM:613244	GENCC:100001	Definitive	HP:0000006	Autosomal dominant	GENCC:000101	Ambry Genetics	HGNC:11529	EPCAM	OMIM:613244	Colorectal cancer, hereditary nonpolyposis, type 8	HP:0000006	Autosomal dominant inheritance	GENCC:000101	Ambry Genetics	GENCC:100001	Definitive	2019-08-07 13:30:06				PMID: 28106320	0246	2020-12-24
GENCC_000101-HGNC_11529-OMIM_613217-HP_0000007-GENCC_100001	HGNC:11529	EPCAM	MONDO:0013184	congenital diarrhea 5 with tufting enteropathy	OMIM:613217	OMIM:613217	GENCC:100001	Definitive	HP:0000007	Autosomal recessive	GENCC:000101	Ambry Genetics	HGNC:11529	EPCAM	OMIM:613217	Diarrhea 5, with tufting enteropathy, congenital	HP:0000007	Autosomal recessive inheritance	GENCC:000101	Ambry Genetics	GENCC:100001	Definitive	2017-07-17 00:00:00				PMID: 28106320	0246	2020-12-24
GENCC_000101-HGNC_13281-OMIM_609006-HP_0000007-GENCC_100003	HGNC:13281	ESPN	MONDO:0012170	autosomal recessive nonsyndromic deafness 36	OMIM:609006	OMIM:609006	GENCC:100003	Moderate	HP:0000007	Autosomal recessive	GENCC:000101	Ambry Genetics	HGNC:13281	ESPN	OMIM:609006	Deafness, neurosensory, without vestibular involvement, autosomal dominant	HP:0000007	Autosomal recessive inheritance	GENCC:000101	Ambry Genetics	GENCC:100003	Moderate	2018-04-02 13:30:07				PMID: 28106320	59487	2020-12-24
GENCC_000101-HGNC_3483-OMIM_231680-HP_0000007-GENCC_100001	HGNC:3483	ETFDH	MONDO:0009282	multiple acyl-CoA dehydrogenase deficiency	OMIM:231680	OMIM:231680	GENCC:100001	Definitive	HP:0000007	Autosomal recessive	GENCC:000101	Ambry Genetics	HGNC:3483	ETFDH	OMIM:231680	Glutaric acidemia IIC	HP:0000007	Autosomal recessive inheritance	GENCC:000101	Ambry Genetics	GENCC:100001	Definitive	2018-01-17 13:30:07				PMID: 28106320	6882	2020-12-24
GENCC_000101-HGNC_19747-OMIM_225500-HP_0000007-GENCC_100001	HGNC:19747	EVC2	MONDO:0009162	Ellis-van Creveld syndrome	OMIM:225500	OMIM:225500	GENCC:100001	Definitive	HP:0000007	Autosomal recessive	GENCC:000101	Ambry Genetics	HGNC:19747	EVC2	OMIM:225500	Ellis-van Creveld syndrome	HP:0000007	Autosomal recessive inheritance	GENCC:000101	Ambry Genetics	GENCC:100001	Definitive	2017-10-30 00:00:00				PMID: 28106320	896550	2020-12-24
GENCC_000101-HGNC_19747-OMIM_193530-HP_0000006-GENCC_100002	HGNC:19747	EVC2	MONDO:0008673	acrofacial dysostosis, Weyers type	OMIM:193530	OMIM:193530	GENCC:100002	Strong	HP:0000006	Autosomal dominant	GENCC:000101	Ambry Genetics	HGNC:19747	EVC2	OMIM:193530	Weyers acrofacial dysostosis	HP:0000006	Autosomal dominant inheritance	GENCC:000101	Ambry Genetics	GENCC:100002	Strong	2018-08-31 13:30:07				PMID: 28106320	896550	2020-12-24
GENCC_000101-HGNC_9137-OMIM_618065-HP_0000007-GENCC_100003	HGNC:9137	EXOSC9	MONDO:0054844	pontocerebellar hypoplasia, type 1d	OMIM:618065	OMIM:618065	GENCC:100003	Moderate	HP:0000007	Autosomal recessive	GENCC:000101	Ambry Genetics	HGNC:9137	EXOSC9	OMIM:618065	Pontocerebellar hypoplasia, type 1D	HP:0000007	Autosomal recessive inheritance	GENCC:000101	Ambry Genetics	GENCC:100003	Moderate	2018-05-04 13:30:08				PMID: 28106320	7939	2020-12-24
GENCC_000101-HGNC_3585-OMIM_227646-HP_0000007-GENCC_100001	HGNC:3585	FANCD2	MONDO:0009214	Fanconi anemia complementation group D2	OMIM:227646	OMIM:227646	GENCC:100001	Definitive	HP:0000007	Autosomal recessive	GENCC:000101	Ambry Genetics	HGNC:3585	FANCD2	OMIM:227646	Fanconi anemia, complementation group D2	HP:0000007	Autosomal recessive inheritance	GENCC:000101	Ambry Genetics	GENCC:100001	Definitive	2016-08-08 00:00:00				PMID: 28106320	6844	2020-12-24
GENCC_000101-HGNC_21062-OMIM_614946-HP_0000007-GENCC_100003	HGNC:21062	FARS2	MONDO:0013986	combined oxidative phosphorylation defect type 14	OMIM:614946	OMIM:614946	GENCC:100003	Moderate	HP:0000007	Autosomal recessive	GENCC:000101	Ambry Genetics	HGNC:21062	FARS2	OMIM:614946	Combined oxidative phosphorylation deficiency 14	HP:0000007	Autosomal recessive inheritance	GENCC:000101	Ambry Genetics	GENCC:100003	Moderate	2018-08-31 13:30:09				PMID: 28106320	82114	2020-12-24
GENCC_000101-HGNC_21062-OMIM_617046-HP_0000007-GENCC_100004	HGNC:21062	FARS2	MONDO:0014882	hereditary spastic paraplegia 77	OMIM:617046	OMIM:617046	GENCC:100004	Limited	HP:0000007	Autosomal recessive	GENCC:000101	Ambry Genetics	HGNC:21062	FARS2	OMIM:617046	Spastic paraplegia 77, autosomal recessive	HP:0000007	Autosomal recessive inheritance	GENCC:000101	Ambry Genetics	GENCC:100004	Limited	2018-08-30 13:30:09				PMID: 28106320	82114	2020-12-24
GENCC_000101-HGNC_17800-OMIM_613658-HP_0000007-GENCC_100003	HGNC:17800	FARSB	MONDO:0100215	Rajab interstitial lung disease with brain calcifications 1	OMIM:613658	OMIM:613658	GENCC:100003	Moderate	HP:0000007	Autosomal recessive	GENCC:000101	Ambry Genetics	HGNC:17800	FARSB	OMIM:613658	Rajab interstitial lung disease with brain calcifications 1	HP:0000007	Autosomal recessive inheritance	GENCC:000101	Ambry Genetics	GENCC:100003	Moderate	2018-07-09 13:30:09				PMID: 28106320	82271	2020-12-24
GENCC_000101-HGNC_11936-OMIM_601859-HP_0000007-GENCC_100003	HGNC:11936	FASLG	MONDO:0011158	autoimmune lymphoproliferative syndrome type 1	OMIM:601859	OMIM:601859	GENCC:100003	Moderate	HP:0000007	Autosomal recessive	GENCC:000101	Ambry Genetics	HGNC:11936	FASLG	OMIM:601859	Autoimmune lymphoproliferative syndrome, type IB	HP:0000007	Autosomal recessive inheritance	GENCC:000101	Ambry Genetics	GENCC:100003	Moderate	2018-02-20 13:30:10				PMID: 28106320	971	2020-12-24
GENCC_000101-HGNC_29160-OMIM_618855-HP_0000007-GENCC_100003	HGNC:29160	FASTKD2	MONDO:0030020	combined oxidative phosphorylation deficiency 44	OMIM:618855	OMIM:618855	GENCC:100003	Moderate	HP:0000007	Autosomal recessive	GENCC:000101	Ambry Genetics	HGNC:29160	FASTKD2	OMIM:618855	Combined oxidative phosphorylation deficiency 44	HP:0000007	Autosomal recessive inheritance	GENCC:000101	Ambry Genetics	GENCC:100003	Moderate	2020-01-19 13:30:10				PMID: 28106320	66515	2020-12-24
GENCC_000101-HGNC_13590-OMIM_618089-HP_0000006-GENCC_100001	HGNC:13590	FBXO11	MONDO:0060760	intellectual developmental disorder with dysmorphic facies and behavioral abnormalities	OMIM:618089	OMIM:618089	GENCC:100001	Definitive	HP:0000006	Autosomal dominant	GENCC:000101	Ambry Genetics	HGNC:13590	FBXO11	OMIM:618089	Intellectual developmental disorder with dysmorphic facies and behavioral abnormalities	HP:0000006	Autosomal dominant inheritance	GENCC:000101	Ambry Genetics	GENCC:100001	Definitive	2018-08-01 13:30:11				PMID: 28106320	52620	2020-12-24
GENCC_000101-HGNC_13607-OMIM_618914-HP_0000006-GENCC_100004	HGNC:13607	FBXW11	MONDO:0030057	neurodevelopmental, jaw, eye, and digital syndrome	OMIM:618914	OMIM:618914	GENCC:100004	Limited	HP:0000006	Autosomal dominant	GENCC:000101	Ambry Genetics	HGNC:13607	FBXW11	OMIM:618914	Neurodevelopmental, jaw, eye, and digital syndrome	HP:0000006	Autosomal dominant inheritance	GENCC:000101	Ambry Genetics	GENCC:100004	Limited	2019-08-27 13:30:11				PMID: 28106320	69638	2020-12-24
GENCC_000101-HGNC_3625-OMIM_613860-HP_0000007-GENCC_100004	HGNC:3625	FCN3	MONDO:0013467	immunodeficiency due to ficolin3 deficiency	OMIM:613860	OMIM:613860	GENCC:100004	Limited	HP:0000007	Autosomal recessive	GENCC:000101	Ambry Genetics	HGNC:3625	FCN3	OMIM:613860	Immunodeficiency due to ficolin 3 deficiency	HP:0000007	Autosomal recessive inheritance	GENCC:000101	Ambry Genetics	GENCC:100004	Limited	2018-08-31 13:30:12				PMID: 28106320	5704	2020-12-24
GENCC_000101-HGNC_3661-OMIM_616004-HP_0000006-GENCC_100001	HGNC:3661	FGA	MONDO:0014452	familial dysfibrinogenemia	OMIM:616004	OMIM:616004	GENCC:100001	Definitive	HP:0000006	Autosomal dominant	GENCC:000101	Ambry Genetics	HGNC:3661	FGA	OMIM:616004	Dysfibrinogenemia, congenital	HP:0000006	Autosomal dominant inheritance	GENCC:000101	Ambry Genetics	GENCC:100001	Definitive	2018-08-31 13:30:12				PMID: 28106320	6609	2020-12-24
GENCC_000101-HGNC_3661-OMIM_202400-HP_0000007-GENCC_100001	HGNC:3661	FGA	MONDO:0008737	congenital afibrinogenemia	OMIM:202400	OMIM:202400	GENCC:100001	Definitive	HP:0000007	Autosomal recessive	GENCC:000101	Ambry Genetics	HGNC:3661	FGA	OMIM:202400	Afibrinogenemia, congenital	HP:0000007	Autosomal recessive inheritance	GENCC:000101	Ambry Genetics	GENCC:100001	Definitive	2018-08-23 13:30:13				PMID: 28106320	6609	2020-12-24
GENCC_000101-HGNC_3661-OMIM_105200-HP_0000006-GENCC_100003	HGNC:3661	FGA	MONDO:0007099	familial visceral amyloidosis	OMIM:105200	OMIM:105200	GENCC:100003	Moderate	HP:0000006	Autosomal dominant	GENCC:000101	Ambry Genetics	HGNC:3661	FGA	OMIM:105200	Amyloidosis, familial visceral	HP:0000006	Autosomal dominant inheritance	GENCC:000101	Ambry Genetics	GENCC:100003	Moderate	2018-08-23 13:30:13				PMID: 28106320	6609	2020-12-24
GENCC_000101-HGNC_3668-OMIM_617166-HP_0000006-GENCC_100003	HGNC:3668	FGF12	MONDO:0014949	developmental and epileptic encephalopathy, 47	OMIM:617166	OMIM:617166	GENCC:100003	Moderate	HP:0000006	Autosomal dominant	GENCC:000101	Ambry Genetics	HGNC:3668	FGF12	OMIM:617166	Developmental and epileptic encephalopathy 47	HP:0000006	Autosomal dominant inheritance	GENCC:000101	Ambry Genetics	GENCC:100003	Moderate	2016-05-24 00:00:00				PMID: 28106320	6674	2020-12-24
GENCC_000101-HGNC_3690-OMIM_100800-HP_0000006-GENCC_100001	HGNC:3690	FGFR3	MONDO:0007037	achondroplasia	OMIM:100800	OMIM:100800	GENCC:100001	Definitive	HP:0000006	Autosomal dominant	GENCC:000101	Ambry Genetics	HGNC:3690	FGFR3	OMIM:100800	Achondroplasia	HP:0000006	Autosomal dominant inheritance	GENCC:000101	Ambry Genetics	GENCC:100001	Definitive	2015-08-20 00:00:00				PMID: 28106320	6618	2020-12-24
GENCC_000101-HGNC_3690-OMIM_610474-HP_0000007-GENCC_100003	HGNC:3690	FGFR3	MONDO:0012504	camptodactyly-tall stature-scoliosis-hearing loss syndrome	OMIM:610474	OMIM:610474	GENCC:100003	Moderate	HP:0000007	Autosomal recessive	GENCC:000101	Ambry Genetics	HGNC:3690	FGFR3	OMIM:610474	CATSHL syndrome	HP:0000007	Autosomal recessive inheritance	GENCC:000101	Ambry Genetics	GENCC:100003	Moderate	2018-08-30 13:30:13				PMID: 28106320	6618	2020-12-24
GENCC_000101-HGNC_3690-OMIM_612247-HP_0000006-GENCC_100001	HGNC:3690	FGFR3	MONDO:0012833	Crouzon syndrome-acanthosis nigricans syndrome	OMIM:612247	OMIM:612247	GENCC:100001	Definitive	HP:0000006	Autosomal dominant	GENCC:000101	Ambry Genetics	HGNC:3690	FGFR3	OMIM:612247	Crouzon syndrome with acanthosis nigricans	HP:0000006	Autosomal dominant inheritance	GENCC:000101	Ambry Genetics	GENCC:100001	Definitive	2015-08-20 00:00:00				PMID: 28106320	6618	2020-12-24
GENCC_000101-HGNC_3690-OMIM_146000-HP_0000006-GENCC_100002	HGNC:3690	FGFR3	MONDO:0007793	hypochondroplasia	OMIM:146000	OMIM:146000	GENCC:100002	Strong	HP:0000006	Autosomal dominant	GENCC:000101	Ambry Genetics	HGNC:3690	FGFR3	OMIM:146000	Hypochondroplasia	HP:0000006	Autosomal dominant inheritance	GENCC:000101	Ambry Genetics	GENCC:100002	Strong	2015-08-20 00:00:00				PMID: 28106320	6618	2020-12-24
GENCC_000101-HGNC_3690-OMIM_602849-HP_0000006-GENCC_100001	HGNC:3690	FGFR3	MONDO:0011274	Muenke syndrome	OMIM:602849	OMIM:602849	GENCC:100001	Definitive	HP:0000006	Autosomal dominant	GENCC:000101	Ambry Genetics	HGNC:3690	FGFR3	OMIM:602849	Muenke syndrome	HP:0000006	Autosomal dominant inheritance	GENCC:000101	Ambry Genetics	GENCC:100001	Definitive	2015-08-20 00:00:00				PMID: 28106320	6618	2020-12-24
GENCC_000101-HGNC_3690-OMIM_187600-HP_0000006-GENCC_100002	HGNC:3690	FGFR3	MONDO:0008546	thanatophoric dysplasia type 1	OMIM:187600	OMIM:187600	GENCC:100002	Strong	HP:0000006	Autosomal dominant	GENCC:000101	Ambry Genetics	HGNC:3690	FGFR3	OMIM:187600	Thanatophoric dysplasia, type I	HP:0000006	Autosomal dominant inheritance	GENCC:000101	Ambry Genetics	GENCC:100002	Strong	2015-08-20 00:00:00				PMID: 28106320	6618	2020-12-24
GENCC_000101-HGNC_3700-OMIM_150800-HP_0000006-GENCC_100001	HGNC:3700	FH	MONDO:0007888	hereditary leiomyomatosis and renal cell cancer	OMIM:150800	OMIM:150800	GENCC:100001	Definitive	HP:0000006	Autosomal dominant	GENCC:000101	Ambry Genetics	HGNC:3700	FH	OMIM:150800	Leiomyomatosis and renal cell cancer	HP:0000006	Autosomal dominant inheritance	GENCC:000101	Ambry Genetics	GENCC:100001	Definitive	2019-02-27 13:30:14				PMID: 28106320	6648	2020-12-24
GENCC_000101-HGNC_3700-OMIM_606812-HP_0000007-GENCC_100002	HGNC:3700	FH	MONDO:0011730	fumaric aciduria	OMIM:606812	OMIM:606812	GENCC:100002	Strong	HP:0000007	Autosomal recessive	GENCC:000101	Ambry Genetics	HGNC:3700	FH	OMIM:606812	Fumarase deficiency	HP:0000007	Autosomal recessive inheritance	GENCC:000101	Ambry Genetics	GENCC:100002	Strong	2018-08-31 13:30:14				PMID: 28106320	6648	2020-12-24
GENCC_000101-HGNC_24669-OMIM_612310-HP_0000006-GENCC_100003	HGNC:24669	FIGLA	MONDO:0012861	premature ovarian failure 6	OMIM:612310	OMIM:612310	GENCC:100003	Moderate	HP:0000006	Autosomal dominant	GENCC:000101	Ambry Genetics	HGNC:24669	FIGLA	OMIM:612310	Premature ovarian failure 6	HP:0000006	Autosomal dominant inheritance	GENCC:000101	Ambry Genetics	GENCC:100003	Moderate	2018-01-30 13:30:14				PMID: 28106320	900285	2020-12-24
GENCC_000101-HGNC_24671-OMIM_255100-HP_0000007-GENCC_100003	HGNC:24671	FLAD1	MONDO:0009703	myopathy with abnormal lipid metabolism	OMIM:255100	OMIM:255100	GENCC:100003	Moderate	HP:0000007	Autosomal recessive	GENCC:000101	Ambry Genetics	HGNC:24671	FLAD1	OMIM:255100	Lipid storage myopathy due to flavin adenine dinucleotide synthetase deficiency	HP:0000007	Autosomal recessive inheritance	GENCC:000101	Ambry Genetics	GENCC:100003	Moderate	2018-07-02 13:30:14				PMID: 28106320	52925	2020-12-24
GENCC_000101-HGNC_3767-OMIM_153100-HP_0000006-GENCC_100001	HGNC:3767	FLT4	MONDO:0007919	lymphedema, hereditary, 1A	OMIM:153100	OMIM:153100	GENCC:100001	Definitive	HP:0000006	Autosomal dominant	GENCC:000101	Ambry Genetics	HGNC:3767	FLT4	OMIM:153100	Lymphatic malformation 1	HP:0000006	Autosomal dominant inheritance	GENCC:000101	Ambry Genetics	GENCC:100001	Definitive	2018-03-21 13:30:14				PMID: 28106320	6960	2020-12-24
GENCC_000101-HGNC_14074-OMIM_616193-HP_0000007-GENCC_100002	HGNC:14074	FMN2	MONDO:0014524	intellectual disability, autosomal recessive 47	OMIM:616193	OMIM:616193	GENCC:100002	Strong	HP:0000007	Autosomal recessive	GENCC:000101	Ambry Genetics	HGNC:14074	FMN2	OMIM:616193	Mental retardation, autosomal recessive 47	HP:0000007	Autosomal recessive inheritance	GENCC:000101	Ambry Genetics	GENCC:100002	Strong	2020-03-13 13:30:15				PMID: 28106320	71441	2020-12-24
GENCC_000101-HGNC_3778-OMIM_184255-HP_0000006-GENCC_100003	HGNC:3778	FN1	MONDO:0008479	spondylometaphyseal dysplasia, 'corner fracture' type	OMIM:184255	OMIM:184255	GENCC:100003	Moderate	HP:0000006	Autosomal dominant	GENCC:000101	Ambry Genetics	HGNC:3778	FN1	OMIM:184255	Spondylometaphyseal dysplasia, corner fracture type	HP:0000006	Autosomal dominant inheritance	GENCC:000101	Ambry Genetics	GENCC:100003	Moderate	2018-07-31 13:30:15				PMID: 28106320	6997	2020-12-24
GENCC_000101-HGNC_1092-OMIM_110100-HP_0000006-GENCC_100001	HGNC:1092	FOXL2	MONDO:0007201	blepharophimosis, ptosis, and epicanthus inversus syndrome	OMIM:110100	OMIM:110100	GENCC:100001	Definitive	HP:0000006	Autosomal dominant	GENCC:000101	Ambry Genetics	HGNC:1092	FOXL2	OMIM:110100	Blepharophimosis, epicanthus inversus, and ptosis, type 1	HP:0000006	Autosomal dominant inheritance	GENCC:000101	Ambry Genetics	GENCC:100001	Definitive	2018-07-31 13:30:15				PMID: 28106320	115	2020-12-24
GENCC_000101-HGNC_3823-OMIM_613670-HP_0000006-GENCC_100003	HGNC:3823	FOXP1	MONDO:0013352	intellectual disability-severe speech delay-mild dysmorphism syndrome	OMIM:613670	OMIM:613670	GENCC:100003	Moderate	HP:0000006	Autosomal dominant	GENCC:000101	Ambry Genetics	HGNC:3823	FOXP1	OMIM:613670	Mental retardation with language impairment and with or without autistic features	HP:0000006	Autosomal dominant inheritance	GENCC:000101	Ambry Genetics	GENCC:100003	Moderate	2018-01-23 13:30:15				PMID: 28106320	64251	2020-12-24
GENCC_000101-HGNC_4006-OMIM_230000-HP_0000007-GENCC_100001	HGNC:4006	FUCA1	MONDO:0009254	fucosidosis	OMIM:230000	OMIM:230000	GENCC:100001	Definitive	HP:0000007	Autosomal recessive	GENCC:000101	Ambry Genetics	HGNC:4006	FUCA1	OMIM:230000	Fucosidosis	HP:0000007	Autosomal recessive inheritance	GENCC:000101	Ambry Genetics	GENCC:100001	Definitive	2018-08-31 13:30:16				PMID: 28106320	6784	2020-12-24
GENCC_000101-HGNC_4023-OMIM_618823-HP_0000007-GENCC_100004	HGNC:4023	FXR1	MONDO:0032937	myopathy, congenital proximal, with minicore lesions	OMIM:618823	OMIM:618823	GENCC:100004	Limited	HP:0000007	Autosomal recessive	GENCC:000101	Ambry Genetics	HGNC:4023	FXR1	OMIM:618823	Myopathy, congenital proximal, with minicore lesions	HP:0000007	Autosomal recessive inheritance	GENCC:000101	Ambry Genetics	GENCC:100004	Limited	2019-11-13 13:30:16				PMID: 28106320	5254	2020-12-24
GENCC_000101-HGNC_4075-OMIM_615744-HP_0000006-GENCC_100001	HGNC:4075	GABRA1	MONDO:0014328	developmental and epileptic encephalopathy, 19	OMIM:615744	OMIM:615744	GENCC:100001	Definitive	HP:0000006	Autosomal dominant	GENCC:000101	Ambry Genetics	HGNC:4075	GABRA1	OMIM:615744	Developmental and epileptic encephalopathy 19	HP:0000006	Autosomal dominant inheritance	GENCC:000101	Ambry Genetics	GENCC:100001	Definitive	2020-03-26 13:30:16				PMID: 28106320	6770	2020-12-24
GENCC_000101-HGNC_4076-OMIM_618557-HP_0000006-GENCC_100003	HGNC:4076	GABRA2	MONDO:0032812	developmental and epileptic encephalopathy, 78	OMIM:618557	OMIM:618557	GENCC:100003	Moderate	HP:0000006	Autosomal dominant	GENCC:000101	Ambry Genetics	HGNC:4076	GABRA2	OMIM:618557	Epileptic encephalopathy, early infantile, 78	HP:0000006	Autosomal dominant inheritance	GENCC:000101	Ambry Genetics	GENCC:100003	Moderate	2020-04-30 13:30:16				PMID: 28106320	6777	2020-12-24
GENCC_000101-HGNC_4081-OMIM_617153-HP_0000006-GENCC_100004	HGNC:4081	GABRB1	MONDO:0014942	developmental and epileptic encephalopathy, 45	OMIM:617153	OMIM:617153	GENCC:100004	Limited	HP:0000006	Autosomal dominant	GENCC:000101	Ambry Genetics	HGNC:4081	GABRB1	OMIM:617153	Developmental and epileptic encephalopathy 45	HP:0000006	Autosomal dominant inheritance	GENCC:000101	Ambry Genetics	GENCC:100004	Limited	2018-06-04 13:30:16				PMID: 28106320	6712	2020-12-24
GENCC_000101-HGNC_4084-OMIM_613060-HP_0000006-GENCC_100004	HGNC:4084	GABRD	MONDO:0013103	epilepsy, idiopathic generalized, susceptibility to, 10	OMIM:613060	OMIM:613060	GENCC:100004	Limited	HP:0000006	Autosomal dominant	GENCC:000101	Ambry Genetics	HGNC:4084	GABRD	OMIM:613060	Epilepsy, generalized, with febrile seizures plus, type 5, susceptibility to	HP:0000006	Autosomal dominant inheritance	GENCC:000101	Ambry Genetics	GENCC:100004	Limited	2018-06-11 13:30:17				PMID: 28106320	6719	2020-12-24
GENCC_000101-HGNC_4087-OMIM_607681-HP_0000006-GENCC_100002	HGNC:4087	GABRG2	MONDO:0011891	febrile seizures, familial, 8	OMIM:607681	OMIM:607681	GENCC:100002	Strong	HP:0000006	Autosomal dominant	GENCC:000101	Ambry Genetics	HGNC:4087	GABRG2	OMIM:607681	Epilepsy, generalized, with febrile seizures plus, type 3	HP:0000006	Autosomal dominant inheritance	GENCC:000101	Ambry Genetics	GENCC:100002	Strong	2018-03-19 13:30:17				PMID: 28106320	6711	2020-12-24
GENCC_000101-HGNC_4092-OMIM_603513-HP_0000007-GENCC_100004	HGNC:4092	GAD1	MONDO:0011329	cerebral palsy, spastic quadriplegic, 1	OMIM:603513	OMIM:603513	GENCC:100004	Limited	HP:0000007	Autosomal recessive	GENCC:000101	Ambry Genetics	HGNC:4092	GAD1	OMIM:603513	Cerebral palsy, spastic quadriplegic, 1	HP:0000007	Autosomal recessive inheritance	GENCC:000101	Ambry Genetics	GENCC:100004	Limited	2020-01-21 13:30:17				PMID: 28106320	6748	2020-12-24
GENCC_000101-HGNC_4116-OMIM_230350-HP_0000007-GENCC_100002	HGNC:4116	GALE	MONDO:0009257	galactose epimerase deficiency	OMIM:230350	OMIM:230350	GENCC:100002	Strong	HP:0000007	Autosomal recessive	GENCC:000101	Ambry Genetics	HGNC:4116	GALE	OMIM:230350	Galactose epimerase deficiency	HP:0000007	Autosomal recessive inheritance	GENCC:000101	Ambry Genetics	GENCC:100002	Strong	2018-04-18 13:30:17				PMID: 28106320	6756	2020-12-24
GENCC_000101-HGNC_4124-OMIM_618885-HP_0000007-GENCC_100002	HGNC:4124	GALNT2	MONDO:0030043	congenital disorder of glycosylation, type iit	OMIM:618885	OMIM:618885	GENCC:100002	Strong	HP:0000007	Autosomal recessive	GENCC:000101	Ambry Genetics	HGNC:4124	GALNT2	OMIM:618885	Congenital disorder of glycosylation, type IIt	HP:0000007	Autosomal recessive inheritance	GENCC:000101	Ambry Genetics	GENCC:100002	Strong	2020-04-30 13:30:17				PMID: 28106320	6732	2020-12-24
GENCC_000101-HGNC_4180-OMIM_232500-HP_0000007-GENCC_100001	HGNC:4180	GBE1	MONDO:0009292	glycogen storage disease due to glycogen branching enzyme deficiency	OMIM:232500	OMIM:232500	GENCC:100001	Definitive	HP:0000007	Autosomal recessive	GENCC:000101	Ambry Genetics	HGNC:4180	GBE1	OMIM:232500	Glycogen storage disease IV	HP:0000007	Autosomal recessive inheritance	GENCC:000101	Ambry Genetics	GENCC:100001	Definitive	2016-05-06 00:00:00				PMID: 28106320	6196	2020-12-24
GENCC_000101-HGNC_4180-OMIM_263570-HP_0000007-GENCC_100003	HGNC:4180	GBE1	MONDO:0009897	adult polyglucosan body disease	OMIM:263570	OMIM:263570	GENCC:100003	Moderate	HP:0000007	Autosomal recessive	GENCC:000101	Ambry Genetics	HGNC:4180	GBE1	OMIM:263570	Polyglucosan body disease, adult form	HP:0000007	Autosomal recessive inheritance	GENCC:000101	Ambry Genetics	GENCC:100003	Moderate	2018-08-31 13:30:18				PMID: 28106320	6196	2020-12-24
GENCC_000101-HGNC_4311-OMIM_230450-HP_0000007-GENCC_100003	HGNC:4311	GCLC	MONDO:0009259	gamma-glutamylcysteine synthetase deficiency	OMIM:230450	OMIM:230450	GENCC:100003	Moderate	HP:0000007	Autosomal recessive	GENCC:000101	Ambry Genetics	HGNC:4311	GCLC	OMIM:230450	Hemolytic anemia due to gamma-glutamylcysteine synthetase deficiency	HP:0000007	Autosomal recessive inheritance	GENCC:000101	Ambry Genetics	GENCC:100003	Moderate	2018-08-31 13:30:19				PMID: 28106320	6463	2020-12-24
GENCC_000101-HGNC_4204-OMIM_116700-HP_0000007-GENCC_100003	HGNC:4204	GCNT2	MONDO:0007289	cataract 13 with adult I phenotype	OMIM:116700	OMIM:116700	GENCC:100003	Moderate	HP:0000007	Autosomal recessive	GENCC:000101	Ambry Genetics	HGNC:4204	GCNT2	OMIM:116700	Cataract 13 with adult i phenotype	HP:0000007	Autosomal recessive inheritance	GENCC:000101	Ambry Genetics	GENCC:100003	Moderate	2018-06-20 13:30:19				PMID: 28106320	6178	2020-12-24
GENCC_000101-HGNC_29682-OMIM_618397-HP_0000007-GENCC_100003	HGNC:29682	GFM2	MONDO:0032726	combined oxidative phosphorylation deficiency 39	OMIM:618397	OMIM:618397	GENCC:100003	Moderate	HP:0000007	Autosomal recessive	GENCC:000101	Ambry Genetics	HGNC:29682	GFM2	OMIM:618397	Combined oxidative phosphorylation deficiency 39	HP:0000007	Autosomal recessive inheritance	GENCC:000101	Ambry Genetics	GENCC:100003	Moderate	2018-08-06 13:30:20				PMID: 28106320	50902	2020-12-24
GENCC_000101-HGNC_4241-OMIM_610542-HP_0000007-GENCC_100003	HGNC:4241	GFPT1	MONDO:0012518	congenital myasthenic syndrome 12	OMIM:610542	OMIM:610542	GENCC:100003	Moderate	HP:0000007	Autosomal recessive	GENCC:000101	Ambry Genetics	HGNC:4241	GFPT1	OMIM:610542	Myasthenia, congenital, 12, with tubular aggregates	HP:0000007	Autosomal recessive inheritance	GENCC:000101	Ambry Genetics	GENCC:100003	Moderate	2018-09-07 13:30:20				PMID: 28106320	6149	2020-12-24
GENCC_000101-HGNC_4247-OMIM_610842-HP_0000007-GENCC_100003	HGNC:4247	GGCX	MONDO:0012570	body skin hyperlaxity due to vitamin K-dependent coagulation factor deficiency	OMIM:610842	OMIM:610842	GENCC:100003	Moderate	HP:0000007	Autosomal recessive	GENCC:000101	Ambry Genetics	HGNC:4247	GGCX	OMIM:610842	Pseudoxanthoma elasticum-like disorder with multiple coagulation factor deficiency	HP:0000007	Autosomal recessive inheritance	GENCC:000101	Ambry Genetics	GENCC:100003	Moderate	2018-05-15 13:30:20				PMID: 28106320	6144	2020-12-24
GENCC_000101-HGNC_4247-OMIM_277450-HP_0000007-GENCC_100002	HGNC:4247	GGCX	MONDO:0010187	vitamin K-dependent clotting factors, combined deficiency of, type 1	OMIM:277450	OMIM:277450	GENCC:100002	Strong	HP:0000007	Autosomal recessive	GENCC:000101	Ambry Genetics	HGNC:4247	GGCX	OMIM:277450	Vitamin K-dependent clotting factors, combined deficiency of, 1	HP:0000007	Autosomal recessive inheritance	GENCC:000101	Ambry Genetics	GENCC:100002	Strong	2018-05-15 13:30:20				PMID: 28106320	6144	2020-12-24
GENCC_000101-HGNC_4267-OMIM_615925-HP_0032113-GENCC_100003	HGNC:4267	GHSR	MONDO:0014403	short stature due to GHSR deficiency	OMIM:615925	OMIM:615925	GENCC:100003	Moderate	HP:0032113	Semidominant	GENCC:000101	Ambry Genetics	HGNC:4267	GHSR	OMIM:615925	Growth hormone deficiency, isolated partial	HP:0032113	Semi-dominant mode of inheritance	GENCC:000101	Ambry Genetics	GENCC:100003	Moderate	2018-08-31 13:30:21				PMID: 28106320	6139	2020-12-24
GENCC_000101-HGNC_11960-OMIM_607688-HP_0000006-GENCC_100004	HGNC:11960	GIGYF2	MONDO:0011896	Parkinson disease 11, autosomal dominant, susceptibility to	OMIM:607688	OMIM:607688	GENCC:100004	Limited	HP:0000006	Autosomal dominant	GENCC:000101	Ambry Genetics	HGNC:11960	GIGYF2	OMIM:607688	Parkinson disease 11	HP:0000006	Autosomal dominant inheritance	GENCC:000101	Ambry Genetics	GENCC:100004	Limited	2018-08-31 13:30:21				PMID: 28106320	61275	2020-12-24
GENCC_000101-HGNC_4279-OMIM_614049-HP_0000006-GENCC_100003	HGNC:4279	GJA5	MONDO:0013544	atrial fibrillation, familial, 11	OMIM:614049	OMIM:614049	GENCC:100003	Moderate	HP:0000006	Autosomal dominant	GENCC:000101	Ambry Genetics	HGNC:4279	GJA5	OMIM:614049	Atrial fibrillation, familial, 11	HP:0000006	Autosomal dominant inheritance	GENCC:000101	Ambry Genetics	GENCC:100003	Moderate	2018-08-30 13:30:22				PMID: 28106320	6426	2020-12-24
GENCC_000101-HGNC_17494-OMIM_608804-HP_0000007-GENCC_100001	HGNC:17494	GJC2	MONDO:0012125	hypomyelinating leukodystrophy 2	OMIM:608804	OMIM:608804	GENCC:100001	Definitive	HP:0000007	Autosomal recessive	GENCC:000101	Ambry Genetics	HGNC:17494	GJC2	OMIM:608804	Leukodystrophy, hypomyelinating, 2	HP:0000007	Autosomal recessive inheritance	GENCC:000101	Ambry Genetics	GENCC:100001	Definitive	2018-01-30 13:30:22				PMID: 28106320	74817	2020-12-24
GENCC_000101-HGNC_4318-OMIM_610829-HP_0000006-GENCC_100003	HGNC:4318	GLI2	MONDO:0012563	holoprosencephaly 9	OMIM:610829	OMIM:610829	GENCC:100003	Moderate	HP:0000006	Autosomal dominant	GENCC:000101	Ambry Genetics	HGNC:4318	GLI2	OMIM:610829	Holoprosencephaly 9	HP:0000006	Autosomal dominant inheritance	GENCC:000101	Ambry Genetics	GENCC:100003	Moderate	2018-01-15 13:30:22				PMID: 28106320	6491	2020-12-24
GENCC_000101-HGNC_4318-OMIM_615849-HP_0000006-GENCC_100003	HGNC:4318	GLI2	MONDO:0014369	postaxial polydactyly-anterior pituitary anomalies-facial dysmorphism syndrome	OMIM:615849	OMIM:615849	GENCC:100003	Moderate	HP:0000006	Autosomal dominant	GENCC:000101	Ambry Genetics	HGNC:4318	GLI2	OMIM:615849	Culler-Jones syndrome	HP:0000006	Autosomal dominant inheritance	GENCC:000101	Ambry Genetics	GENCC:100003	Moderate	2018-01-15 13:30:23				PMID: 28106320	6491	2020-12-24
GENCC_000101-HGNC_4318-OMIM_615849-HP_0000006-GENCC_100004	HGNC:4318	GLI2	MONDO:0014369	postaxial polydactyly-anterior pituitary anomalies-facial dysmorphism syndrome	OMIM:615849	OMIM:615849	GENCC:100004	Limited	HP:0000006	Autosomal dominant	GENCC:000101	Ambry Genetics	HGNC:4318	GLI2	OMIM:615849	Medulloblastoma	HP:0000006	Autosomal dominant inheritance	GENCC:000101	Ambry Genetics	GENCC:100004	Limited	2016-01-08 00:00:00				PMID: 28106320	6491	2020-12-24
GENCC_000101-HGNC_4329-OMIM_614619-HP_0000007-GENCC_100002	HGNC:4329	GLRB	MONDO:0013828	hyperekplexia 2	OMIM:614619	OMIM:614619	GENCC:100002	Strong	HP:0000007	Autosomal recessive	GENCC:000101	Ambry Genetics	HGNC:4329	GLRB	OMIM:614619	Hyperekplexia 2	HP:0000007	Autosomal recessive inheritance	GENCC:000101	Ambry Genetics	GENCC:100002	Strong	2018-03-26 13:30:24				PMID: 28106320	6409	2020-12-24
GENCC_000101-HGNC_4331-OMIM_618328-HP_0000007-GENCC_100004	HGNC:4331	GLS	MONDO:0032678	developmental and epileptic encephalopathy, 71	OMIM:618328	OMIM:618328	GENCC:100004	Limited	HP:0000007	Autosomal recessive	GENCC:000101	Ambry Genetics	HGNC:4331	GLS	OMIM:618328	Epileptic encephalopathy, early infantile, 71	HP:0000007	Autosomal recessive inheritance	GENCC:000101	Ambry Genetics	GENCC:100004	Limited	2019-01-02 13:30:24				PMID: 28106320	6400	2020-12-24
GENCC_000101-HGNC_4341-OMIM_610015-HP_0000007-GENCC_100003	HGNC:4341	GLUL	MONDO:0012393	congenital brain dysgenesis due to glutamine synthetase deficiency	OMIM:610015	OMIM:610015	GENCC:100003	Moderate	HP:0000007	Autosomal recessive	GENCC:000101	Ambry Genetics	HGNC:4341	GLUL	OMIM:610015	Glutamine deficiency, congenital	HP:0000007	Autosomal recessive inheritance	GENCC:000101	Ambry Genetics	GENCC:100003	Moderate	2020-10-23 13:30:24				PMID: 28106320	6476	2020-12-24
GENCC_000101-HGNC_4387-OMIM_602483-HP_0000006-GENCC_100003	HGNC:4387	GNAI3	MONDO:0011234	auriculocondylar syndrome 1	OMIM:602483	OMIM:602483	GENCC:100003	Moderate	HP:0000006	Autosomal dominant	GENCC:000101	Ambry Genetics	HGNC:4387	GNAI3	OMIM:602483	Auriculocondylar syndrome 1	HP:0000006	Autosomal dominant inheritance	GENCC:000101	Ambry Genetics	GENCC:100003	Moderate	2018-02-14 13:30:24				PMID: 28106320	6449	2020-12-24
GENCC_000101-HGNC_4394-OMIM_613856-HP_0000007-GENCC_100003	HGNC:4394	GNAT2	MONDO:0013465	achromatopsia 4	OMIM:613856	OMIM:613856	GENCC:100003	Moderate	HP:0000007	Autosomal recessive	GENCC:000101	Ambry Genetics	HGNC:4394	GNAT2	OMIM:613856	Achromatopsia 4	HP:0000007	Autosomal recessive inheritance	GENCC:000101	Ambry Genetics	GENCC:100003	Moderate	2018-08-23 13:30:24				PMID: 28106320	6452	2020-12-24
GENCC_000101-HGNC_4396-OMIM_616973-HP_0000006-GENCC_100003	HGNC:4396	GNB1	MONDO:0014855	intellectual disability, autosomal dominant 42	OMIM:616973	OMIM:616973	GENCC:100003	Moderate	HP:0000006	Autosomal dominant	GENCC:000101	Ambry Genetics	HGNC:4396	GNB1	OMIM:616973	Mental retardation, autosomal dominant 42	HP:0000006	Autosomal dominant inheritance	GENCC:000101	Ambry Genetics	GENCC:100003	Moderate	2018-08-31 13:30:25				PMID: 28106320	6456	2020-12-24
GENCC_000101-HGNC_25676-OMIM_231070-HP_0000007-GENCC_100003	HGNC:25676	GORAB	MONDO:0009271	geroderma osteodysplastica	OMIM:231070	OMIM:231070	GENCC:100003	Moderate	HP:0000007	Autosomal recessive	GENCC:000101	Ambry Genetics	HGNC:25676	GORAB	OMIM:231070	Geroderma osteodysplasticum	HP:0000007	Autosomal recessive inheritance	GENCC:000101	Ambry Genetics	GENCC:100003	Moderate	2018-08-31 13:30:25				PMID: 28106320	36900	2020-12-24
GENCC_000101-HGNC_29501-OMIM_604213-HP_0000007-GENCC_100003	HGNC:29501	GPSM2	MONDO:0011411	Chudley-McCullough syndrome	OMIM:604213	OMIM:604213	GENCC:100003	Moderate	HP:0000007	Autosomal recessive	GENCC:000101	Ambry Genetics	HGNC:29501	GPSM2	OMIM:604213	Chudley-McCullough syndrome	HP:0000007	Autosomal recessive inheritance	GENCC:000101	Ambry Genetics	GENCC:100003	Moderate	2020-07-02 13:30:25				PMID: 28106320	63533	2020-12-24
GENCC_000101-HGNC_4572-OMIM_618917-HP_0000006-GENCC_100001	HGNC:4572	GRIA2	MONDO:0030060	neurodevelopmental disorder with language impairment and behavioral abnormalities	OMIM:618917	OMIM:618917	GENCC:100001	Definitive	HP:0000006	Autosomal dominant	GENCC:000101	Ambry Genetics	HGNC:4572	GRIA2	OMIM:618917	Neurodevelopmental disorder with language impairment and behavioral abnormalities	HP:0000006	Autosomal dominant inheritance	GENCC:000101	Ambry Genetics	GENCC:100001	Definitive	2019-07-24 13:30:25				PMID: 28106320	6538	2020-12-24
GENCC_000101-HGNC_4598-OMIM_257270-HP_0000007-GENCC_100001	HGNC:4598	GRM6	MONDO:0009758	congenital stationary night blindness 1B	OMIM:257270	OMIM:257270	GENCC:100001	Definitive	HP:0000007	Autosomal recessive	GENCC:000101	Ambry Genetics	HGNC:4598	GRM6	OMIM:257270	Night blindness, congenital stationary (complete), 1B, autosomal recessive	HP:0000007	Autosomal recessive inheritance	GENCC:000101	Ambry Genetics	GENCC:100001	Definitive	2018-07-11 13:30:25				PMID: 28106320	6381	2020-12-24
GENCC_000101-HGNC_4599-OMIM_618922-HP_0000007-GENCC_100003	HGNC:4599	GRM7	MONDO:0030063	neurodevelopmental disorder with seizures, hypotonia, and brain imaging abnormalities	OMIM:618922	OMIM:618922	GENCC:100003	Moderate	HP:0000007	Autosomal recessive	GENCC:000101	Ambry Genetics	HGNC:4599	GRM7	OMIM:618922	Neurodevelopmental disorder with seizures, hypotonia, and brain abnormalities	HP:0000007	Autosomal recessive inheritance	GENCC:000101	Ambry Genetics	GENCC:100003	Moderate	2020-04-23 13:30:26				PMID: 28106320	6384	2020-12-24
GENCC_000101-HGNC_31673-OMIM_613285-HP_0000007-GENCC_100003	HGNC:31673	GRXCR1	MONDO:0013210	autosomal recessive nonsyndromic deafness 25	OMIM:613285	OMIM:613285	GENCC:100003	Moderate	HP:0000007	Autosomal recessive	GENCC:000101	Ambry Genetics	HGNC:31673	GRXCR1	OMIM:613285	Deafness, autosomal recessive 25	HP:0000007	Autosomal recessive inheritance	GENCC:000101	Ambry Genetics	GENCC:100003	Moderate	2018-01-04 13:30:26				PMID: 28106320	953624	2020-12-24
GENCC_000101-HGNC_4670-OMIM_617988-HP_0000007-GENCC_100003	HGNC:4670	GTPBP2	MONDO:0060711	Jaberi-Elahi syndrome	OMIM:617988	OMIM:617988	GENCC:100003	Moderate	HP:0000007	Autosomal recessive	GENCC:000101	Ambry Genetics	HGNC:4670	GTPBP2	OMIM:617988	Jaberi-Elahi syndrome	HP:0000007	Autosomal recessive inheritance	GENCC:000101	Ambry Genetics	GENCC:100003	Moderate	2018-02-22 13:30:26				PMID: 28106320	70141	2020-12-24
GENCC_000101-HGNC_4679-OMIM_613827-HP_0000006-GENCC_100004	HGNC:4679	GUCA1B	MONDO:0013447	retinitis pigmentosa 48	OMIM:613827	OMIM:613827	GENCC:100004	Limited	HP:0000006	Autosomal dominant	GENCC:000101	Ambry Genetics	HGNC:4679	GUCA1B	OMIM:613827	Retinitis pigmentosa 48	HP:0000006	Autosomal dominant inheritance	GENCC:000101	Ambry Genetics	GENCC:100004	Limited	2018-08-31 13:30:26				PMID: 28106320	6343	2020-12-24
GENCC_000101-HGNC_4699-OMIM_616199-HP_0000007-GENCC_100002	HGNC:4699	GYG1	MONDO:0014526	polyglucosan body myopathy type 2	OMIM:616199	OMIM:616199	GENCC:100002	Strong	HP:0000007	Autosomal recessive	GENCC:000101	Ambry Genetics	HGNC:4699	GYG1	OMIM:616199	Polyglucosan body myopathy 2	HP:0000007	Autosomal recessive inheritance	GENCC:000101	Ambry Genetics	GENCC:100002	Strong	2018-01-03 13:30:27				PMID: 28106320	6336	2020-12-24
GENCC_000101-HGNC_4795-OMIM_604931-HP_0000007-GENCC_100003	HGNC:4795	H6PD	MONDO:0011503	cortisone reductase deficiency 1	OMIM:604931	OMIM:604931	GENCC:100003	Moderate	HP:0000007	Autosomal recessive	GENCC:000101	Ambry Genetics	HGNC:4795	H6PD	OMIM:604931	Cortisone reductase deficiency 1	HP:0000007	Autosomal recessive inheritance	GENCC:000101	Ambry Genetics	GENCC:100003	Moderate	2018-02-26 13:30:27				PMID: 28106320	3719	2020-12-24
GENCC_000101-HGNC_4877-OMIM_182230-HP_0000006-GENCC_100002	HGNC:4877	HESX1	MONDO:0008428	septooptic dysplasia	OMIM:182230	OMIM:182230	GENCC:100002	Strong	HP:0000006	Autosomal dominant	GENCC:000101	Ambry Genetics	HGNC:4877	HESX1	OMIM:182230	Septooptic dysplasia	HP:0000006	Autosomal dominant inheritance	GENCC:000101	Ambry Genetics	GENCC:100002	Strong	2018-08-31 13:30:28				PMID: 28106320	5562	2020-12-24
GENCC_000101-HGNC_4879-OMIM_268800-HP_0000007-GENCC_100001	HGNC:4879	HEXB	MONDO:0010006	Sandhoff disease	OMIM:268800	OMIM:268800	GENCC:100001	Definitive	HP:0000007	Autosomal recessive	GENCC:000101	Ambry Genetics	HGNC:4879	HEXB	OMIM:268800	Sandhoff disease, infantile, juvenile, and adult forms	HP:0000007	Autosomal recessive inheritance	GENCC:000101	Ambry Genetics	GENCC:100001	Definitive	2018-08-31 13:30:28				PMID: 28106320	9240	2020-12-24
GENCC_000101-HGNC_4908-OMIM_250620-HP_0000007-GENCC_100002	HGNC:4908	HIBCH	MONDO:0009603	3-hydroxyisobutyryl-CoA hydrolase deficiency	OMIM:250620	OMIM:250620	GENCC:100002	Strong	HP:0000007	Autosomal recessive	GENCC:000101	Ambry Genetics	HGNC:4908	HIBCH	OMIM:250620	3-hydroxyisobutryl-CoA hydrolase deficiency	HP:0000007	Autosomal recessive inheritance	GENCC:000101	Ambry Genetics	GENCC:100002	Strong	2020-02-09 13:30:28				PMID: 28106320	61647	2020-12-24
GENCC_000101-HGNC_4912-OMIM_137200-HP_0000007-GENCC_100002	HGNC:4912	HINT1	MONDO:0007646	Gamstorp-Wohlfart syndrome	OMIM:137200	OMIM:137200	GENCC:100002	Strong	HP:0000007	Autosomal recessive	GENCC:000101	Ambry Genetics	HGNC:4912	HINT1	OMIM:137200	Neuromyotonia and axonal neuropathy, autosomal recessive	HP:0000007	Autosomal recessive inheritance	GENCC:000101	Ambry Genetics	GENCC:100002	Strong	2018-11-20 13:30:29				PMID: 28106320	9230	2020-12-24
GENCC_000101-HGNC_5028-OMIM_616739-HP_0000007-GENCC_100004	HGNC:5028	HNMT	MONDO:0014759	intellectual disability, autosomal recessive 51	OMIM:616739	OMIM:616739	GENCC:100004	Limited	HP:0000007	Autosomal recessive	GENCC:000101	Ambry Genetics	HGNC:5028	HNMT	OMIM:616739	Mental retardation, autosomal recessive 51	HP:0000007	Autosomal recessive inheritance	GENCC:000101	Ambry Genetics	GENCC:100004	Limited	2018-08-31 13:30:30				PMID: 28106320	9841	2020-12-24
GENCC_000101-HGNC_5201-OMIM_614880-HP_0000006-GENCC_100004	HGNC:5201	HS6ST1	MONDO:0013946	hypogonadotropic hypogonadism 15 with or without anosmia	OMIM:614880	OMIM:614880	GENCC:100004	Limited	HP:0000006	Autosomal dominant	GENCC:000101	Ambry Genetics	HGNC:5201	HS6ST1	OMIM:614880	Hypogonadotropic hypogonadism 15 with or without anosmia	HP:0000006	Autosomal dominant inheritance	GENCC:000101	Ambry Genetics	GENCC:100004	Limited	2018-05-07 13:30:30				PMID: 28106320	3930	2020-12-24
GENCC_000101-HGNC_5213-OMIM_261515-HP_0000007-GENCC_100001	HGNC:5213	HSD17B4	MONDO:0009855	d-bifunctional protein deficiency	OMIM:261515	OMIM:261515	GENCC:100001	Definitive	HP:0000007	Autosomal recessive	GENCC:000101	Ambry Genetics	HGNC:5213	HSD17B4	OMIM:261515	D-bifunctional protein deficiency	HP:0000007	Autosomal recessive inheritance	GENCC:000101	Ambry Genetics	GENCC:100001	Definitive	2020-01-21 13:30:31				PMID: 28106320	9637	2020-12-24
GENCC_000101-HGNC_5244-OMIM_182170-HP_0000007-GENCC_100003	HGNC:5244	HSPA9	MONDO:0008422	autosomal dominant sideroblastic anemia	OMIM:182170	OMIM:182170	GENCC:100003	Moderate	HP:0000007	Autosomal recessive	GENCC:000101	Ambry Genetics	HGNC:5244	HSPA9	OMIM:182170	Anemia, sideroblastic, 4	HP:0000007	Autosomal recessive inheritance	GENCC:000101	Ambry Genetics	GENCC:100003	Moderate	2018-07-12 13:30:31				PMID: 28106320	9989	2020-12-24
GENCC_000101-HGNC_5244-OMIM_616854-HP_0000007-GENCC_100004	HGNC:5244	HSPA9	MONDO:0014801	even-plus syndrome	OMIM:616854	OMIM:616854	GENCC:100004	Limited	HP:0000007	Autosomal recessive	GENCC:000101	Ambry Genetics	HGNC:5244	HSPA9	OMIM:616854	Even-plus syndrome	HP:0000007	Autosomal recessive inheritance	GENCC:000101	Ambry Genetics	GENCC:100004	Limited	2018-07-12 13:30:31				PMID: 28106320	9989	2020-12-24
GENCC_000101-HGNC_5248-OMIM_613376-HP_0000006-GENCC_100004	HGNC:5248	HSPB3	MONDO:0013243	neuronopathy, distal hereditary motor, type 2C	OMIM:613376	OMIM:613376	GENCC:100004	Limited	HP:0000006	Autosomal dominant	GENCC:000101	Ambry Genetics	HGNC:5248	HSPB3	OMIM:613376	Neuronopathy, distal hereditary motor, type IIC	HP:0000006	Autosomal dominant inheritance	GENCC:000101	Ambry Genetics	GENCC:100004	Limited	2018-11-20 13:30:32				PMID: 28106320	5355	2020-12-24
GENCC_000101-HGNC_5286-OMIM_614674-HP_0000006-GENCC_100004	HGNC:5286	HTR1A	MONDO:0044660	menstrual cycle-dependent periodic fever	OMIM:614674	OMIM:614674	GENCC:100004	Limited	HP:0000006	Autosomal dominant	GENCC:000101	Ambry Genetics	HGNC:5286	HTR1A	OMIM:614674	Periodic fever, menstrual cycle dependent	HP:0000006	Autosomal dominant inheritance	GENCC:000101	Ambry Genetics	GENCC:100004	Limited	2018-04-04 13:30:32				PMID: 28106320	9972	2020-12-24
GENCC_000101-HGNC_4851-OMIM_143100-HP_0000006-GENCC_100001	HGNC:4851	HTT	MONDO:0007739	Huntington disease	OMIM:143100	OMIM:143100	GENCC:100001	Definitive	HP:0000006	Autosomal dominant	GENCC:000101	Ambry Genetics	HGNC:4851	HTT	OMIM:143100	Huntington disease	HP:0000006	Autosomal dominant inheritance	GENCC:000101	Ambry Genetics	GENCC:100001	Definitive	2016-07-14 00:00:00				PMID: 28106320	9210	2020-12-24
GENCC_000101-HGNC_4851-OMIM_617435-HP_0000007-GENCC_100004	HGNC:4851	HTT	MONDO:0054573	Lopes-Maciel-Rodan syndrome	OMIM:617435	OMIM:617435	GENCC:100004	Limited	HP:0000007	Autosomal recessive	GENCC:000101	Ambry Genetics	HGNC:4851	HTT	OMIM:617435	Lopes-Maciel-Rodan syndrome	HP:0000007	Autosomal recessive inheritance	GENCC:000101	Ambry Genetics	GENCC:100004	Limited	2018-03-05 13:30:33				PMID: 28106320	9210	2020-12-24
GENCC_000101-HGNC_5320-OMIM_601492-HP_0000007-GENCC_100004	HGNC:5320	HYAL1	MONDO:0011093	mucopolysaccharidosis type 9	OMIM:601492	OMIM:601492	GENCC:100004	Limited	HP:0000007	Autosomal recessive	GENCC:000101	Ambry Genetics	HGNC:5320	HYAL1	OMIM:601492	Mucopolysaccharidosis type IX	HP:0000007	Autosomal recessive inheritance	GENCC:000101	Ambry Genetics	GENCC:100004	Limited	2020-01-09 13:30:33				PMID: 28106320	9949	2020-12-24
GENCC_000101-HGNC_5351-OMIM_607594-HP_0000007-GENCC_100003	HGNC:5351	ICOS	MONDO:0011864	immunodeficiency, common variable, 1	OMIM:607594	OMIM:607594	GENCC:100003	Moderate	HP:0000007	Autosomal recessive	GENCC:000101	Ambry Genetics	HGNC:5351	ICOS	OMIM:607594	Immunodeficiency, common variable, 1	HP:0000007	Autosomal recessive inheritance	GENCC:000101	Ambry Genetics	GENCC:100003	Moderate	2018-03-14 13:30:34				PMID: 28106320	63578	2020-12-24
GENCC_000101-HGNC_30391-OMIM_615630-HP_0000007-GENCC_100003	HGNC:30391	IFT172	MONDO:0014284	short-rib thoracic dysplasia 10 with or without polydactyly	OMIM:615630	OMIM:615630	GENCC:100003	Moderate	HP:0000007	Autosomal recessive	GENCC:000101	Ambry Genetics	HGNC:30391	IFT172	OMIM:615630	Short-rib thoracic dysplasia 10 with or without polydactyly	HP:0000007	Autosomal recessive inheritance	GENCC:000101	Ambry Genetics	GENCC:100003	Moderate	2018-02-08 13:30:34				PMID: 28106320	61812	2020-12-24
GENCC_000101-HGNC_30391-OMIM_616394-HP_0000007-GENCC_100003	HGNC:30391	IFT172	MONDO:0014618	retinitis pigmentosa 71	OMIM:616394	OMIM:616394	GENCC:100003	Moderate	HP:0000007	Autosomal recessive	GENCC:000101	Ambry Genetics	HGNC:30391	IFT172	OMIM:616394	Retinitis pigmentosa 71	HP:0000007	Autosomal recessive inheritance	GENCC:000101	Ambry Genetics	GENCC:100003	Moderate	2018-05-25 13:30:35				PMID: 28106320	61812	2020-12-24
GENCC_000101-HGNC_29262-OMIM_611263-HP_0000007-GENCC_100003	HGNC:29262	IFT80	MONDO:0012644	asphyxiating thoracic dystrophy 2	OMIM:611263	OMIM:611263	GENCC:100003	Moderate	HP:0000007	Autosomal recessive	GENCC:000101	Ambry Genetics	HGNC:29262	IFT80	OMIM:611263	Short-rib thoracic dysplasia 2 with or without polydactyly	HP:0000007	Autosomal recessive inheritance	GENCC:000101	Ambry Genetics	GENCC:100003	Moderate	2018-06-21 13:30:35				PMID: 28106320	74712	2020-12-24
GENCC_000101-HGNC_5476-OMIM_614224-HP_0000007-GENCC_100003	HGNC:5476	IGFBP7	MONDO:0013640	familial retinal arterial macroaneurysm	OMIM:614224	OMIM:614224	GENCC:100003	Moderate	HP:0000007	Autosomal recessive	GENCC:000101	Ambry Genetics	HGNC:5476	IGFBP7	OMIM:614224	Retinal arterial macroaneurysm with supravalvular pulmonic stenosis	HP:0000007	Autosomal recessive inheritance	GENCC:000101	Ambry Genetics	GENCC:100003	Moderate	2018-08-31 13:30:35				PMID: 28106320	9032	2020-12-24
GENCC_000101-HGNC_5970-OMIM_614890-HP_0000007-GENCC_100001	HGNC:5970	IL12B	MONDO:0013954	mendelian susceptibility to mycobacterial diseases due to complete IL12B deficiency	OMIM:614890	OMIM:614890	GENCC:100001	Definitive	HP:0000007	Autosomal recessive	GENCC:000101	Ambry Genetics	HGNC:5970	IL12B	OMIM:614890	Immunodeficiency 29, mycobacteriosis	HP:0000007	Autosomal recessive inheritance	GENCC:000101	Ambry Genetics	GENCC:100001	Definitive	2018-04-02 13:30:36				PMID: 28106320	9739	2020-12-24
GENCC_000101-HGNC_6000-OMIM_612852-HP_0000007-GENCC_100003	HGNC:6000	IL1RN	MONDO:0013021	sterile multifocal osteomyelitis with periostitis and pustulosis	OMIM:612852	OMIM:612852	GENCC:100003	Moderate	HP:0000007	Autosomal recessive	GENCC:000101	Ambry Genetics	HGNC:6000	IL1RN	OMIM:612852	Interleukin 1 receptor antagonist deficiency	HP:0000007	Autosomal recessive inheritance	GENCC:000101	Ambry Genetics	GENCC:100003	Moderate	2020-04-14 13:30:36				PMID: 28106320	9774	2020-12-24
GENCC_000101-HGNC_18969-OMIM_613955-HP_0000006-GENCC_100004	HGNC:18969	IL31RA	MONDO:0013502	amyloidosis, primary localized cutaneous, 2	OMIM:613955	OMIM:613955	GENCC:100004	Limited	HP:0000006	Autosomal dominant	GENCC:000101	Ambry Genetics	HGNC:18969	IL31RA	OMIM:613955	Amyloidosis, primary localized cutaneous, 2	HP:0000006	Autosomal dominant inheritance	GENCC:000101	Ambry Genetics	GENCC:100004	Limited	2018-06-12 13:30:36				PMID: 28106320	899931	2020-12-24
GENCC_000101-HGNC_6024-OMIM_608971-HP_0000007-GENCC_100001	HGNC:6024	IL7R	MONDO:0012163	severe combined immunodeficiency, autosomal recessive, T cell-negative, B cell-positive, NK cell-positive	OMIM:608971	OMIM:608971	GENCC:100001	Definitive	HP:0000007	Autosomal recessive	GENCC:000101	Ambry Genetics	HGNC:6024	IL7R	OMIM:608971	Severe combined immunodeficiency, T-cell negative, B-cell/natural killer cell-positive type	HP:0000007	Autosomal recessive inheritance	GENCC:000101	Ambry Genetics	GENCC:100001	Definitive	2018-03-26 13:30:37				PMID: 28106320	9747	2020-12-24
GENCC_000101-HGNC_29239-OMIM_617926-HP_0000007-GENCC_100003	HGNC:29239	INTU	MONDO:0033375	orofaciodigital syndrome 17	OMIM:617926	OMIM:617926	GENCC:100003	Moderate	HP:0000007	Autosomal recessive	GENCC:000101	Ambry Genetics	HGNC:29239	INTU	OMIM:617926	Orofaciodigital syndrome XVII	HP:0000007	Autosomal recessive inheritance	GENCC:000101	Ambry Genetics	GENCC:100003	Moderate	2018-02-22 13:30:37				PMID: 28106320	64876	2020-12-24
GENCC_000101-HGNC_4053-OMIM_616126-HP_0000007-GENCC_100004	HGNC:4053	ISG15	MONDO:0014502	mendelian susceptibility to mycobacterial diseases due to complete ISG15 deficiency	OMIM:616126	OMIM:616126	GENCC:100004	Limited	HP:0000007	Autosomal recessive	GENCC:000101	Ambry Genetics	HGNC:4053	ISG15	OMIM:616126	Immunodeficiency 38	HP:0000007	Autosomal recessive inheritance	GENCC:000101	Ambry Genetics	GENCC:100004	Limited	2018-08-31 13:30:38				PMID: 28106320	3191	2020-12-24
GENCC_000101-HGNC_6171-OMIM_613011-HP_0000007-GENCC_100003	HGNC:6171	ITK	MONDO:0013081	lymphoproliferative syndrome 1	OMIM:613011	OMIM:613011	GENCC:100003	Moderate	HP:0000007	Autosomal recessive	GENCC:000101	Ambry Genetics	HGNC:6171	ITK	OMIM:613011	Lymphoproliferative syndrome 1	HP:0000007	Autosomal recessive inheritance	GENCC:000101	Ambry Genetics	GENCC:100003	Moderate	2018-07-02 13:30:38				PMID: 28106320	9426	2020-12-24
GENCC_000101-HGNC_6250-OMIM_611816-HP_0000006-GENCC_100003	HGNC:6250	KCNH1	MONDO:0012735	Temple-Baraitser syndrome	OMIM:611816	OMIM:611816	GENCC:100003	Moderate	HP:0000006	Autosomal dominant	GENCC:000101	Ambry Genetics	HGNC:6250	KCNH1	OMIM:611816	Temple-Baraitser syndrome	HP:0000006	Autosomal dominant inheritance	GENCC:000101	Ambry Genetics	GENCC:100003	Moderate	2018-08-08 13:30:39				PMID: 28106320	9471	2020-12-24
GENCC_000101-HGNC_6250-OMIM_135500-HP_0000006-GENCC_100003	HGNC:6250	KCNH1	MONDO:0024526	Zimmermann-Laband syndrome 1	OMIM:135500	OMIM:135500	GENCC:100003	Moderate	HP:0000006	Autosomal dominant	GENCC:000101	Ambry Genetics	HGNC:6250	KCNH1	OMIM:135500	Zimmermann-Laband syndrome 1	HP:0000006	Autosomal dominant inheritance	GENCC:000101	Ambry Genetics	GENCC:100003	Moderate	2018-08-08 13:30:39				PMID: 28106320	9471	2020-12-24
GENCC_000101-HGNC_6256-OMIM_612780-HP_0000007-GENCC_100002	HGNC:6256	KCNJ10	MONDO:0013005	EAST syndrome	OMIM:612780	OMIM:612780	GENCC:100002	Strong	HP:0000007	Autosomal recessive	GENCC:000101	Ambry Genetics	HGNC:6256	KCNJ10	OMIM:612780	SESAME syndrome	HP:0000007	Autosomal recessive inheritance	GENCC:000101	Ambry Genetics	GENCC:100002	Strong	2020-02-23 13:30:39				PMID: 28106320	9411	2020-12-24
GENCC_000101-HGNC_6292-OMIM_618658-HP_0000006-GENCC_100004	HGNC:6292	KCNN3	MONDO:0032854	zimmermann-laband syndrome 3	OMIM:618658	OMIM:618658	GENCC:100004	Limited	HP:0000006	Autosomal dominant	GENCC:000101	Ambry Genetics	HGNC:6292	KCNN3	OMIM:618658	Zimmermann-Laband syndrome 3	HP:0000006	Autosomal dominant inheritance	GENCC:000101	Ambry Genetics	GENCC:100004	Limited	2019-05-31 13:30:40				PMID: 28106320	9456	2020-12-24
GENCC_000101-HGNC_18866-OMIM_617771-HP_0000006-GENCC_100003	HGNC:18866	KCNT2	MONDO:0033366	developmental and epileptic encephalopathy, 57	OMIM:617771	OMIM:617771	GENCC:100003	Moderate	HP:0000006	Autosomal dominant	GENCC:000101	Ambry Genetics	HGNC:18866	KCNT2	OMIM:617771	Developmental and epileptic encephalopathy 57	HP:0000006	Autosomal dominant inheritance	GENCC:000101	Ambry Genetics	GENCC:100003	Moderate	2020-10-02 13:30:40				PMID: 28106320	909072	2020-12-24
GENCC_000101-HGNC_29079-OMIM_616728-HP_0000006-GENCC_100003	HGNC:29079	KDM1A	MONDO:0014751	palatal anomalies-widely spaced teeth-facial dysmorphism-developmental delay syndrome	OMIM:616728	OMIM:616728	GENCC:100003	Moderate	HP:0000006	Autosomal dominant	GENCC:000101	Ambry Genetics	HGNC:29079	KDM1A	OMIM:616728	Cleft palate, psychomotor retardation, and distinctive facial features	HP:0000006	Autosomal dominant inheritance	GENCC:000101	Ambry Genetics	GENCC:100003	Moderate	2019-12-11 13:30:41				PMID: 28106320	69265	2020-12-24
GENCC_000101-HGNC_1337-OMIM_618846-HP_0000006-GENCC_100003	HGNC:1337	KDM3B	MONDO:0030012	Diets-Jongmans syndrome	OMIM:618846	OMIM:618846	GENCC:100003	Moderate	HP:0000006	Autosomal dominant	GENCC:000101	Ambry Genetics	HGNC:1337	KDM3B	OMIM:618846	Diets-Jongmans syndrome	HP:0000006	Autosomal dominant inheritance	GENCC:000101	Ambry Genetics	GENCC:100003	Moderate	2019-04-12 13:30:41				PMID: 28106320	78452	2020-12-24
GENCC_000101-HGNC_26953-OMIM_617822-HP_0000007-GENCC_100002	HGNC:26953	KIAA1109	MONDO:0060631	Alkuraya-Kucinskas syndrome	OMIM:617822	OMIM:617822	GENCC:100002	Strong	HP:0000007	Autosomal recessive	GENCC:000101	Ambry Genetics	HGNC:26953	KIAA1109	OMIM:617822	Alkuraya-Kucinskas syndrome	HP:0000007	Autosomal recessive inheritance	GENCC:000101	Ambry Genetics	GENCC:100002	Strong	2018-01-05 13:30:41				PMID: 28106320	50816	2020-12-24
GENCC_000101-HGNC_19181-OMIM_616258-HP_0000007-GENCC_100003	HGNC:19181	KIF14	MONDO:0014552	lethal fetal cerebrorenogenitourinary agenesis/hypoplasia syndrome	OMIM:616258	OMIM:616258	GENCC:100003	Moderate	HP:0000007	Autosomal recessive	GENCC:000101	Ambry Genetics	HGNC:19181	KIF14	OMIM:616258	Meckel syndrome 12	HP:0000007	Autosomal recessive inheritance	GENCC:000101	Ambry Genetics	GENCC:100003	Moderate	2018-02-27 13:30:42				PMID: 28106320	3365	2020-12-24
GENCC_000101-HGNC_888-OMIM_614255-HP_0000006-GENCC_100003	HGNC:888	KIF1A	MONDO:0013656	intellectual disability, autosomal dominant 9	OMIM:614255	OMIM:614255	GENCC:100003	Moderate	HP:0000006	Autosomal dominant	GENCC:000101	Ambry Genetics	HGNC:888	KIF1A	OMIM:614255	NESCAV syndrome	HP:0000006	Autosomal dominant inheritance	GENCC:000101	Ambry Genetics	GENCC:100003	Moderate	2017-02-09 00:00:00				PMID: 28106320	704	2020-12-24
GENCC_000101-HGNC_888-OMIM_614213-HP_0000007-GENCC_100004	HGNC:888	KIF1A	MONDO:0013634	neuropathy, hereditary sensory, type 2C	OMIM:614213	OMIM:614213	GENCC:100004	Limited	HP:0000007	Autosomal recessive	GENCC:000101	Ambry Genetics	HGNC:888	KIF1A	OMIM:614213	Neuropathy, hereditary sensory, type IIC	HP:0000007	Autosomal recessive inheritance	GENCC:000101	Ambry Genetics	GENCC:100004	Limited	2017-07-17 00:00:00				PMID: 28106320	704	2020-12-24
GENCC_000101-HGNC_888-OMIM_610357-HP_0000006-GENCC_100002	HGNC:888	KIF1A	MONDO:0012476	hereditary spastic paraplegia 30	OMIM:610357	OMIM:610357	GENCC:100002	Strong	HP:0000006	Autosomal dominant	GENCC:000101	Ambry Genetics	HGNC:888	KIF1A	OMIM:610357	Spastic paraplegia 30, autosomal dominant	HP:0000006	Autosomal dominant inheritance	GENCC:000101	Ambry Genetics	GENCC:100002	Strong	2020-08-28 13:30:42				PMID: 28106320	704	2020-12-24
GENCC_000101-HGNC_888-OMIM_610357-HP_0000007-GENCC_100002	HGNC:888	KIF1A	MONDO:0012476	hereditary spastic paraplegia 30	OMIM:610357	OMIM:610357	GENCC:100002	Strong	HP:0000007	Autosomal recessive	GENCC:000101	Ambry Genetics	HGNC:888	KIF1A	OMIM:610357	Spastic paraplegia 30, autosomal recessive	HP:0000007	Autosomal recessive inheritance	GENCC:000101	Ambry Genetics	GENCC:100002	Strong	2020-08-28 13:30:43				PMID: 28106320	704	2020-12-24
GENCC_000101-HGNC_16636-OMIM_256700-HP_0000006-GENCC_100004	HGNC:16636	KIF1B	MONDO:0009741	neuroblastoma, susceptibility to	OMIM:256700	OMIM:256700	GENCC:100004	Limited	HP:0000006	Autosomal dominant	GENCC:000101	Ambry Genetics	HGNC:16636	KIF1B	OMIM:256700	Neuroblastoma, susceptibility to, 1	HP:0000006	Autosomal dominant inheritance	GENCC:000101	Ambry Genetics	GENCC:100004	Limited	2020-07-31 13:30:43				PMID: 28106320	69237	2020-12-24
GENCC_000101-HGNC_6318-OMIM_615411-HP_0000006-GENCC_100003	HGNC:6318	KIF2A	MONDO:0014170	complex cortical dysplasia with other brain malformations 3	OMIM:615411	OMIM:615411	GENCC:100003	Moderate	HP:0000006	Autosomal dominant	GENCC:000101	Ambry Genetics	HGNC:6318	KIF2A	OMIM:615411	Cortical dysplasia, complex, with other brain malformations 3	HP:0000006	Autosomal dominant inheritance	GENCC:000101	Ambry Genetics	GENCC:100003	Moderate	2018-01-08 13:30:44				PMID: 28106320	9431	2020-12-24
GENCC_000101-HGNC_6342-OMIM_172800-HP_0000006-GENCC_100001	HGNC:6342	KIT	MONDO:0008244	piebaldism	OMIM:172800	OMIM:172800	GENCC:100001	Definitive	HP:0000006	Autosomal dominant	GENCC:000101	Ambry Genetics	HGNC:6342	KIT	OMIM:172800	Piebaldism	HP:0000006	Autosomal dominant inheritance	GENCC:000101	Ambry Genetics	GENCC:100001	Definitive	2018-08-31 13:30:44				PMID: 28106320	9587	2020-12-24
GENCC_000101-HGNC_6342-OMIM_154800-HP_0000006-GENCC_100003	HGNC:6342	KIT	MONDO:0007950	mastocytosis	OMIM:154800	OMIM:154800	GENCC:100003	Moderate	HP:0000006	Autosomal dominant	GENCC:000101	Ambry Genetics	HGNC:6342	KIT	OMIM:154800	Mastocytosis, cutaneous	HP:0000006	Autosomal dominant inheritance	GENCC:000101	Ambry Genetics	GENCC:100003	Moderate	2018-08-31 13:30:44				PMID: 28106320	9587	2020-12-24
GENCC_000101-HGNC_6354-OMIM_614495-HP_0000006-GENCC_100002	HGNC:6354	KLHL3	MONDO:0013781	pseudohypoaldosteronism type 2D	OMIM:614495	OMIM:614495	GENCC:100002	Strong	HP:0000006	Autosomal dominant	GENCC:000101	Ambry Genetics	HGNC:6354	KLHL3	OMIM:614495	Pseudohypoaldosteronism, type IID	HP:0000006	Autosomal dominant inheritance	GENCC:000101	Ambry Genetics	GENCC:100002	Strong	2020-03-06 13:30:45				PMID: 28106320	61603	2020-12-24
GENCC_000101-HGNC_6490-OMIM_226650-HP_0000007-GENCC_100001	HGNC:6490	LAMB3	MONDO:0009180	junctional epidermolysis bullosa, non-Herlitz type	OMIM:226650	OMIM:226650	GENCC:100001	Definitive	HP:0000007	Autosomal recessive	GENCC:000101	Ambry Genetics	HGNC:6490	LAMB3	OMIM:226650	Epidermolysis bullosa, junctional, non-Herlitz type	HP:0000007	Autosomal recessive inheritance	GENCC:000101	Ambry Genetics	GENCC:100001	Definitive	2018-08-31 13:30:45				PMID: 28106320	9380	2020-12-24
GENCC_000101-HGNC_6490-OMIM_226700-HP_0000007-GENCC_100001	HGNC:6490	LAMB3	MONDO:0009182	junctional epidermolysis bullosa Herlitz type	OMIM:226700	OMIM:226700	GENCC:100001	Definitive	HP:0000007	Autosomal recessive	GENCC:000101	Ambry Genetics	HGNC:6490	LAMB3	OMIM:226700	Epidermolysis bullosa, junctional, Herlitz type	HP:0000007	Autosomal recessive inheritance	GENCC:000101	Ambry Genetics	GENCC:100001	Definitive	2018-08-31 13:30:45				PMID: 28106320	9380	2020-12-24
GENCC_000101-HGNC_6490-OMIM_104530-HP_0000006-GENCC_100003	HGNC:6490	LAMB3	MONDO:0007094	amelogenesis imperfecta type 1A	OMIM:104530	OMIM:104530	GENCC:100003	Moderate	HP:0000006	Autosomal dominant	GENCC:000101	Ambry Genetics	HGNC:6490	LAMB3	OMIM:104530	Amelogenesis imperfecta, type IA	HP:0000006	Autosomal dominant inheritance	GENCC:000101	Ambry Genetics	GENCC:100003	Moderate	2018-08-23 13:30:45				PMID: 28106320	9380	2020-12-24
GENCC_000101-HGNC_24912-OMIM_615071-HP_0000007-GENCC_100003	HGNC:24912	LARP7	MONDO:0014031	microcephalic primordial dwarfism, Alazami type	OMIM:615071	OMIM:615071	GENCC:100003	Moderate	HP:0000007	Autosomal recessive	GENCC:000101	Ambry Genetics	HGNC:24912	LARP7	OMIM:615071	Alazami syndrome	HP:0000007	Autosomal recessive inheritance	GENCC:000101	Ambry Genetics	GENCC:100003	Moderate	2018-08-23 13:30:46				PMID: 28106320	78740	2020-12-24
GENCC_000101-HGNC_17095-OMIM_617021-HP_0000007-GENCC_100004	HGNC:17095	LARS2	MONDO:0014869	hydrops-lactic acidosis-sideroblastic anemia-multisystemic failure syndrome	OMIM:617021	OMIM:617021	GENCC:100004	Limited	HP:0000007	Autosomal recessive	GENCC:000101	Ambry Genetics	HGNC:17095	LARS2	OMIM:617021	Hydrops, lactic acidosis, and sideroblastic anemia	HP:0000007	Autosomal recessive inheritance	GENCC:000101	Ambry Genetics	GENCC:100004	Limited	2020-06-03 13:30:46				PMID: 28106320	69937	2020-12-24
GENCC_000101-HGNC_6518-OMIM_169400-HP_0000006-GENCC_100003	HGNC:6518	LBR	MONDO:0008214	Pelger-Huet anomaly	OMIM:169400	OMIM:169400	GENCC:100003	Moderate	HP:0000006	Autosomal dominant	GENCC:000101	Ambry Genetics	HGNC:6518	LBR	OMIM:169400	Pelger-Huet anomaly	HP:0000006	Autosomal dominant inheritance	GENCC:000101	Ambry Genetics	GENCC:100003	Moderate	2018-08-31 13:30:47				PMID: 28106320	9392	2020-12-24
GENCC_000101-HGNC_6518-OMIM_215140-HP_0000007-GENCC_100003	HGNC:6518	LBR	MONDO:0008974	Greenberg dysplasia	OMIM:215140	OMIM:215140	GENCC:100003	Moderate	HP:0000007	Autosomal recessive	GENCC:000101	Ambry Genetics	HGNC:6518	LBR	OMIM:215140	Greenberg skeletal dysplasia	HP:0000007	Autosomal recessive inheritance	GENCC:000101	Ambry Genetics	GENCC:100003	Moderate	2018-08-31 13:30:47				PMID: 28106320	9392	2020-12-24
GENCC_000101-HGNC_6524-OMIM_615758-HP_0000007-GENCC_100004	HGNC:6524	LCK	MONDO:0014334	severe combined immunodeficiency due to LCK deficiency	OMIM:615758	OMIM:615758	GENCC:100004	Limited	HP:0000007	Autosomal recessive	GENCC:000101	Ambry Genetics	HGNC:6524	LCK	OMIM:615758	Immunodeficiency 22	HP:0000007	Autosomal recessive inheritance	GENCC:000101	Ambry Genetics	GENCC:100004	Limited	2018-08-31 13:30:47				PMID: 28106320	9396	2020-12-24
GENCC_000101-HGNC_6530-OMIM_223000-HP_0000007-GENCC_100003	HGNC:6530	LCT	MONDO:0009115	congenital lactase deficiency	OMIM:223000	OMIM:223000	GENCC:100003	Moderate	HP:0000007	Autosomal recessive	GENCC:000101	Ambry Genetics	HGNC:6530	LCT	OMIM:223000	Lactase deficiency, congenital	HP:0000007	Autosomal recessive inheritance	GENCC:000101	Ambry Genetics	GENCC:100003	Moderate	2020-04-27 13:30:48				PMID: 28106320	9395	2020-12-24
GENCC_000101-HGNC_21734-OMIM_262700-HP_0000006-GENCC_100003	HGNC:21734	LHX4	MONDO:0009880	short stature-pituitary and cerebellar defects-small sella turcica syndrome	OMIM:262700	OMIM:262700	GENCC:100003	Moderate	HP:0000006	Autosomal dominant	GENCC:000101	Ambry Genetics	HGNC:21734	LHX4	OMIM:262700	Pituitary hormone deficiency, combined, 4	HP:0000006	Autosomal dominant inheritance	GENCC:000101	Ambry Genetics	GENCC:100003	Moderate	2018-05-15 13:30:48				PMID: 28106320	53550	2020-12-24
GENCC_000101-HGNC_16429-OMIM_614462-HP_0000007-GENCC_100003	HGNC:16429	LIAS	MONDO:0013762	lipoic acid synthetase deficiency	OMIM:614462	OMIM:614462	GENCC:100003	Moderate	HP:0000007	Autosomal recessive	GENCC:000101	Ambry Genetics	HGNC:16429	LIAS	OMIM:614462	Hyperglycinemia, lactic acidosis, and seizures	HP:0000007	Autosomal recessive inheritance	GENCC:000101	Ambry Genetics	GENCC:100003	Moderate	2018-08-31 13:30:48				PMID: 28106320	88283	2020-12-24
GENCC_000101-HGNC_29569-OMIM_616299-HP_0000007-GENCC_100003	HGNC:29569	LIPT1	MONDO:0014576	lipoyl transferase 1 deficiency	OMIM:616299	OMIM:616299	GENCC:100003	Moderate	HP:0000007	Autosomal recessive	GENCC:000101	Ambry Genetics	HGNC:29569	LIPT1	OMIM:616299	Lipoyltransferase 1 deficiency	HP:0000007	Autosomal recessive inheritance	GENCC:000101	Ambry Genetics	GENCC:100003	Moderate	2018-04-23 13:30:48				PMID: 28106320	78128	2020-12-24
GENCC_000101-HGNC_6636-OMIM_610140-HP_0000006-GENCC_100004	HGNC:6636	LMNA	MONDO:0012417	heart-hand syndrome, Slovenian type	OMIM:610140	OMIM:610140	GENCC:100004	Limited	HP:0000006	Autosomal dominant	GENCC:000101	Ambry Genetics	HGNC:6636	LMNA	OMIM:610140	Heart-hand syndrome, Slovenian type	HP:0000006	Autosomal dominant inheritance	GENCC:000101	Ambry Genetics	GENCC:100004	Limited	2018-08-31 13:30:49				PMID: 28106320	0222	2020-12-24
GENCC_000101-HGNC_6636-OMIM_176670-HP_0032113-GENCC_100003	HGNC:6636	LMNA	MONDO:0008310	Hutchinson-Gilford progeria syndrome	OMIM:176670	OMIM:176670	GENCC:100003	Moderate	HP:0032113	Semidominant	GENCC:000101	Ambry Genetics	HGNC:6636	LMNA	OMIM:176670	Hutchinson-Gilford progeria	HP:0032113	Semi-dominant mode of inheritance	GENCC:000101	Ambry Genetics	GENCC:100003	Moderate	2018-08-31 13:30:49				PMID: 28106320	0222	2020-12-24
GENCC_000101-HGNC_6636-OMIM_115200-HP_0000006-GENCC_100001	HGNC:6636	LMNA	MONDO:0007269	dilated cardiomyopathy 1A	OMIM:115200	OMIM:115200	GENCC:100001	Definitive	HP:0000006	Autosomal dominant	GENCC:000101	Ambry Genetics	HGNC:6636	LMNA	OMIM:115200	Cardiomyopathy, dilated 1A	HP:0000006	Autosomal dominant inheritance	GENCC:000101	Ambry Genetics	GENCC:100001	Definitive	2017-02-15 00:00:00				PMID: 28106320	0222	2020-12-24
GENCC_000101-HGNC_6636-OMIM_181350-HP_0032113-GENCC_100001	HGNC:6636	LMNA	MONDO:0021569	Emery-Dreifuss muscular dystrophy 2, autosomal dominant	OMIM:181350	OMIM:181350	GENCC:100001	Definitive	HP:0032113	Semidominant	GENCC:000101	Ambry Genetics	HGNC:6636	LMNA	OMIM:181350	Emery-Dreifuss muscular dystrophy 2	HP:0032113	Semi-dominant mode of inheritance	GENCC:000101	Ambry Genetics	GENCC:100001	Definitive	2017-02-15 00:00:00				PMID: 28106320	0222	2020-12-24
GENCC_000101-HGNC_6636-OMIM_605588-HP_0000007-GENCC_100003	HGNC:6636	LMNA	MONDO:0011569	Charcot-Marie-Tooth disease type 2B1	OMIM:605588	OMIM:605588	GENCC:100003	Moderate	HP:0000007	Autosomal recessive	GENCC:000101	Ambry Genetics	HGNC:6636	LMNA	OMIM:605588	Charcot-Marie-Tooth disease, type 2B1	HP:0000007	Autosomal recessive inheritance	GENCC:000101	Ambry Genetics	GENCC:100003	Moderate	2019-02-21 13:30:49				PMID: 28106320	0222	2020-12-24
GENCC_000101-HGNC_6637-OMIM_169500-HP_0000006-GENCC_100004	HGNC:6637	LMNB1	MONDO:0008215	adult-onset autosomal dominant demyelinating leukodystrophy	OMIM:169500	OMIM:169500	GENCC:100004	Limited	HP:0000006	Autosomal dominant	GENCC:000101	Ambry Genetics	HGNC:6637	LMNB1	OMIM:169500	Leukodystrophy, adult-onset, autosomal dominant	HP:0000006	Autosomal dominant inheritance	GENCC:000101	Ambry Genetics	GENCC:100004	Limited	2019-01-15 13:30:50				PMID: 28106320	0228	2020-12-24
GENCC_000101-HGNC_6653-OMIM_601412-HP_0000006-GENCC_100004	HGNC:6653	LMX1A	MONDO:0011074	autosomal dominant nonsyndromic deafness 7	OMIM:601412	OMIM:601412	GENCC:100004	Limited	HP:0000006	Autosomal dominant	GENCC:000101	Ambry Genetics	HGNC:6653	LMX1A	OMIM:601412	Deafness, autosomal dominant 7	HP:0000006	Autosomal dominant inheritance	GENCC:000101	Ambry Genetics	GENCC:100004	Limited	2018-05-24 13:30:50				PMID: 28106320	0223	2020-12-24
GENCC_000101-HGNC_21610-OMIM_618090-HP_0000007-GENCC_100004	HGNC:21610	LNPK	MONDO:0060761	neurodevelopmental disorder with epilepsy and hypoplasia of the corpus callosum	OMIM:618090	OMIM:618090	GENCC:100004	Limited	HP:0000007	Autosomal recessive	GENCC:000101	Ambry Genetics	HGNC:21610	LNPK	OMIM:618090	Neurodevelopmental disorder with epilepsy and hypoplasia of the corpus callosum	HP:0000007	Autosomal recessive inheritance	GENCC:000101	Ambry Genetics	GENCC:100004	Limited	2018-07-31 13:30:51				PMID: 28106320	52571	2020-12-24
GENCC_000101-HGNC_6664-OMIM_617168-HP_0000006-GENCC_100003	HGNC:6664	LOX	MONDO:0014950	aortic aneurysm, familial thoracic 10	OMIM:617168	OMIM:617168	GENCC:100003	Moderate	HP:0000006	Autosomal dominant	GENCC:000101	Ambry Genetics	HGNC:6664	LOX	OMIM:617168	Aortic aneurysm, familial thoracic 10	HP:0000006	Autosomal dominant inheritance	GENCC:000101	Ambry Genetics	GENCC:100003	Moderate	2018-08-31 13:30:51				PMID: 28106320	0287	2020-12-24
GENCC_000101-HGNC_13345-OMIM_268200-HP_0000007-GENCC_100002	HGNC:13345	LPIN1	MONDO:0009992	myoglobinuria, acute recurrent, autosomal recessive	OMIM:268200	OMIM:268200	GENCC:100002	Strong	HP:0000007	Autosomal recessive	GENCC:000101	Ambry Genetics	HGNC:13345	LPIN1	OMIM:268200	Myoglobinuria, acute recurrent, autosomal recessive	HP:0000007	Autosomal recessive inheritance	GENCC:000101	Ambry Genetics	GENCC:100002	Strong	2020-08-14 13:30:51				PMID: 28106320	69847	2020-12-24
GENCC_000101-HGNC_6685-OMIM_613341-HP_0000007-GENCC_100003	HGNC:6685	LRAT	MONDO:0013231	Leber congenital amaurosis 14	OMIM:613341	OMIM:613341	GENCC:100003	Moderate	HP:0000007	Autosomal recessive	GENCC:000101	Ambry Genetics	HGNC:6685	LRAT	OMIM:613341	Leber congenital amaurosis 14	HP:0000007	Autosomal recessive inheritance	GENCC:000101	Ambry Genetics	GENCC:100003	Moderate	2020-02-21 13:30:52				PMID: 28106320	3664	2020-12-24
GENCC_000101-HGNC_24783-OMIM_615058-HP_0000007-GENCC_100003	HGNC:24783	LRIT3	MONDO:0014026	congenital stationary night blindness 1F	OMIM:615058	OMIM:615058	GENCC:100003	Moderate	HP:0000007	Autosomal recessive	GENCC:000101	Ambry Genetics	HGNC:24783	LRIT3	OMIM:615058	Night blindness, congenital stationary (complete), 1F, autosomal recessive	HP:0000007	Autosomal recessive inheritance	GENCC:000101	Ambry Genetics	GENCC:100003	Moderate	2018-01-05 13:30:52				PMID: 28106320	907839	2020-12-24
GENCC_000101-HGNC_6741-OMIM_615994-HP_0000007-GENCC_100003	HGNC:6741	LZTFL1	MONDO:0014445	Bardet-Biedl syndrome 17	OMIM:615994	OMIM:615994	GENCC:100003	Moderate	HP:0000007	Autosomal recessive	GENCC:000101	Ambry Genetics	HGNC:6741	LZTFL1	OMIM:615994	Bardet-Biedl syndrome 17	HP:0000007	Autosomal recessive inheritance	GENCC:000101	Ambry Genetics	GENCC:100003	Moderate	2020-06-28 13:30:53				PMID: 28106320	70757	2020-12-24
GENCC_000101-HGNC_13664-OMIM_618325-HP_0000006-GENCC_100003	HGNC:13664	MACF1	MONDO:0032677	lissencephaly 9 with complex brainstem malformation	OMIM:618325	OMIM:618325	GENCC:100003	Moderate	HP:0000006	Autosomal dominant	GENCC:000101	Ambry Genetics	HGNC:13664	MACF1	OMIM:618325	Lissencephaly 9 with complex brainstem malformation	HP:0000006	Autosomal dominant inheritance	GENCC:000101	Ambry Genetics	GENCC:100003	Moderate	2018-12-20 13:30:53				PMID: 28106320	69033	2020-12-24
GENCC_000101-HGNC_6816-OMIM_614181-HP_0000007-GENCC_100003	HGNC:6816	MAK	MONDO:0013611	retinitis pigmentosa 62	OMIM:614181	OMIM:614181	GENCC:100003	Moderate	HP:0000007	Autosomal recessive	GENCC:000101	Ambry Genetics	HGNC:6816	MAK	OMIM:614181	Retinitis pigmentosa 62	HP:0000007	Autosomal recessive inheritance	GENCC:000101	Ambry Genetics	GENCC:100003	Moderate	2018-05-29 13:30:54				PMID: 28106320	0884	2020-12-24
GENCC_000101-HGNC_6831-OMIM_248510-HP_0000007-GENCC_100002	HGNC:6831	MANBA	MONDO:0009562	beta-mannosidosis	OMIM:248510	OMIM:248510	GENCC:100002	Strong	HP:0000007	Autosomal recessive	GENCC:000101	Ambry Genetics	HGNC:6831	MANBA	OMIM:248510	Mannosidosis, beta	HP:0000007	Autosomal recessive inheritance	GENCC:000101	Ambry Genetics	GENCC:100002	Strong	2018-08-31 13:30:54				PMID: 28106320	0861	2020-12-24
GENCC_000101-HGNC_25133-OMIM_616430-HP_0000007-GENCC_100004	HGNC:25133	MARS2	MONDO:0014636	combined oxidative phosphorylation defect type 25	OMIM:616430	OMIM:616430	GENCC:100004	Limited	HP:0000007	Autosomal recessive	GENCC:000101	Ambry Genetics	HGNC:25133	MARS2	OMIM:616430	Combined oxidative phosphorylation deficiency 25	HP:0000007	Autosomal recessive inheritance	GENCC:000101	Ambry Genetics	GENCC:100004	Limited	2018-08-31 13:30:55				PMID: 28106320	36397	2020-12-24
GENCC_000101-HGNC_26401-OMIM_610153-HP_0000007-GENCC_100003	HGNC:26401	MARVELD2	MONDO:0012420	autosomal recessive nonsyndromic deafness 49	OMIM:610153	OMIM:610153	GENCC:100003	Moderate	HP:0000007	Autosomal recessive	GENCC:000101	Ambry Genetics	HGNC:26401	MARVELD2	OMIM:610153	Deafness, autosomal recessive 49	HP:0000007	Autosomal recessive inheritance	GENCC:000101	Ambry Genetics	GENCC:100003	Moderate	2018-08-31 13:30:55				PMID: 28106320	879716	2020-12-24
GENCC_000101-HGNC_6912-OMIM_606070-HP_0000006-GENCC_100003	HGNC:6912	MATR3	MONDO:0011632	amyotrophic lateral sclerosis type 21	OMIM:606070	OMIM:606070	GENCC:100003	Moderate	HP:0000006	Autosomal dominant	GENCC:000101	Ambry Genetics	HGNC:6912	MATR3	OMIM:606070	Amyotrophic lateral sclerosis 21	HP:0000006	Autosomal dominant inheritance	GENCC:000101	Ambry Genetics	GENCC:100003	Moderate	2018-08-23 13:30:55				PMID: 28106320	3456	2020-12-24
GENCC_000101-HGNC_6936-OMIM_210200-HP_0000007-GENCC_100001	HGNC:6936	MCCC1	MONDO:0008861	3-methylcrotonyl-CoA carboxylase 1 deficiency	OMIM:210200	OMIM:210200	GENCC:100001	Definitive	HP:0000007	Autosomal recessive	GENCC:000101	Ambry Genetics	HGNC:6936	MCCC1	OMIM:210200	3-Methylcrotonyl-CoA carboxylase 1 deficiency	HP:0000007	Autosomal recessive inheritance	GENCC:000101	Ambry Genetics	GENCC:100001	Definitive	2018-02-09 13:30:55				PMID: 28106320	71366	2020-12-24
GENCC_000101-HGNC_6937-OMIM_210210-HP_0000007-GENCC_100001	HGNC:6937	MCCC2	MONDO:0008862	3-methylcrotonyl-CoA carboxylase 2 deficiency	OMIM:210210	OMIM:210210	GENCC:100001	Definitive	HP:0000007	Autosomal recessive	GENCC:000101	Ambry Genetics	HGNC:6937	MCCC2	OMIM:210210	3-Methylcrotonyl-CoA carboxylase 2 deficiency	HP:0000007	Autosomal recessive inheritance	GENCC:000101	Ambry Genetics	GENCC:100001	Definitive	2018-01-12 13:30:55				PMID: 28106320	10254	2020-12-24
GENCC_000101-HGNC_40050-OMIM_618695-HP_0000007-GENCC_100003	HGNC:40050	MCIDAS	MONDO:0032872	ciliary dyskinesia, primary, 42	OMIM:618695	OMIM:618695	GENCC:100003	Moderate	HP:0000007	Autosomal recessive	GENCC:000101	Ambry Genetics	HGNC:40050	MCIDAS	OMIM:618695	Ciliary dyskinesia, primary, 42	HP:0000007	Autosomal recessive inheritance	GENCC:000101	Ambry Genetics	GENCC:100003	Moderate	2020-07-31 13:30:55				PMID: 28106320	907109	2020-12-24
GENCC_000101-HGNC_6970-OMIM_618959-HP_0000007-GENCC_100004	HGNC:6970	MDH1	MONDO:0030072	developmental and epileptic encephalopathy, 88	OMIM:618959	OMIM:618959	GENCC:100004	Limited	HP:0000007	Autosomal recessive	GENCC:000101	Ambry Genetics	HGNC:6970	MDH1	OMIM:618959	Developmental and epileptic encephalopathy 88	HP:0000007	Autosomal recessive inheritance	GENCC:000101	Ambry Genetics	GENCC:100004	Limited	2020-09-30 13:30:56				PMID: 28106320	0832	2020-12-24
GENCC_000101-HGNC_3498-OMIM_616738-HP_0000006-GENCC_100003	HGNC:3498	MECOM	MONDO:0014758	radioulnar synostosis with amegakaryocytic thrombocytopenia 2	OMIM:616738	OMIM:616738	GENCC:100003	Moderate	HP:0000006	Autosomal dominant	GENCC:000101	Ambry Genetics	HGNC:3498	MECOM	OMIM:616738	Radioulnar synostosis with amegakaryocytic thrombocytopenia 2	HP:0000006	Autosomal dominant inheritance	GENCC:000101	Ambry Genetics	GENCC:100003	Moderate	2019-11-26 13:30:56				PMID: 28106320	6866	2020-12-24
GENCC_000101-HGNC_16050-OMIM_618872-HP_0000006-GENCC_100003	HGNC:16050	MED12L	MONDO:0030030	Nizon-Isidor syndrome	OMIM:618872	OMIM:618872	GENCC:100003	Moderate	HP:0000006	Autosomal dominant	GENCC:000101	Ambry Genetics	HGNC:16050	MED12L	OMIM:618872	Nizon-Isidor syndrome	HP:0000006	Autosomal dominant inheritance	GENCC:000101	Ambry Genetics	GENCC:100003	Moderate	2019-06-28 13:30:56				PMID: 28106320	881398	2020-12-24
GENCC_000101-HGNC_6996-OMIM_613443-HP_0000006-GENCC_100003	HGNC:6996	MEF2C	MONDO:0013266	intellectual disability, autosomal dominant 20	OMIM:613443	OMIM:613443	GENCC:100003	Moderate	HP:0000006	Autosomal dominant	GENCC:000101	Ambry Genetics	HGNC:6996	MEF2C	OMIM:613443	Chromosome 5q14.3 deletion syndrome	HP:0000006	Autosomal dominant inheritance	GENCC:000101	Ambry Genetics	GENCC:100003	Moderate	2018-01-26 13:30:56				PMID: 28106320	0625	2020-12-24
GENCC_000101-HGNC_6996-OMIM_613443-HP_0000006-GENCC_100001	HGNC:6996	MEF2C	MONDO:0013266	intellectual disability, autosomal dominant 20	OMIM:613443	OMIM:613443	GENCC:100001	Definitive	HP:0000006	Autosomal dominant	GENCC:000101	Ambry Genetics	HGNC:6996	MEF2C	OMIM:613443	Mental retardation, stereotypic movements, epilepsy, and/or cerebral malformations	HP:0000006	Autosomal dominant inheritance	GENCC:000101	Ambry Genetics	GENCC:100001	Definitive	2018-01-26 13:30:57				PMID: 28106320	0625	2020-12-24
GENCC_000101-HGNC_7105-OMIM_103500-HP_0000006-GENCC_100003	HGNC:7105	MITF	MONDO:0007077	Tietz syndrome	OMIM:103500	OMIM:103500	GENCC:100003	Moderate	HP:0000006	Autosomal dominant	GENCC:000101	Ambry Genetics	HGNC:7105	MITF	OMIM:103500	Tietz albinism-deafness syndrome	HP:0000006	Autosomal dominant inheritance	GENCC:000101	Ambry Genetics	GENCC:100003	Moderate	2018-08-31 13:30:57				PMID: 28106320	0651	2020-12-24
GENCC_000101-HGNC_7127-OMIM_158320-HP_0000006-GENCC_100003	HGNC:7127	MLH1	MONDO:0008018	Muir-Torre syndrome	OMIM:158320	OMIM:158320	GENCC:100003	Moderate	HP:0000006	Autosomal dominant	GENCC:000101	Ambry Genetics	HGNC:7127	MLH1	OMIM:158320	Muir-Torre syndrome	HP:0000006	Autosomal dominant inheritance	GENCC:000101	Ambry Genetics	GENCC:100003	Moderate	2018-08-31 13:30:57				PMID: 28106320	0636	2020-12-24
GENCC_000101-HGNC_7127-OMIM_276300-HP_0000007-GENCC_100001	HGNC:7127	MLH1	MONDO:0010159	constitutional mismatch repair deficiency syndrome	OMIM:276300	OMIM:276300	GENCC:100001	Definitive	HP:0000007	Autosomal recessive	GENCC:000101	Ambry Genetics	HGNC:7127	MLH1	OMIM:276300	Mismatch repair cancer syndrome	HP:0000007	Autosomal recessive inheritance	GENCC:000101	Ambry Genetics	GENCC:100001	Definitive	2018-08-31 13:30:57				PMID: 28106320	0636	2020-12-24
GENCC_000101-HGNC_7127-OMIM_609310-HP_0000006-GENCC_100001	HGNC:7127	MLH1	MONDO:0012249	colorectal cancer, hereditary nonpolyposis, type 2	OMIM:609310	OMIM:609310	GENCC:100001	Definitive	HP:0000006	Autosomal dominant	GENCC:000101	Ambry Genetics	HGNC:7127	MLH1	OMIM:609310	Colorectal cancer, hereditary nonpolyposis, type 2	HP:0000006	Autosomal dominant inheritance	GENCC:000101	Ambry Genetics	GENCC:100001	Definitive	2020-01-28 13:30:57				PMID: 28106320	0636	2020-12-24
GENCC_000101-HGNC_18871-OMIM_251100-HP_0000007-GENCC_100001	HGNC:18871	MMAA	MONDO:0009613	vitamin B12-responsive methylmalonic acidemia type cblA	OMIM:251100	OMIM:251100	GENCC:100001	Definitive	HP:0000007	Autosomal recessive	GENCC:000101	Ambry Genetics	HGNC:18871	MMAA	OMIM:251100	Methylmalonic aciduria, vitamin B12-responsive	HP:0000007	Autosomal recessive inheritance	GENCC:000101	Ambry Genetics	GENCC:100001	Definitive	2018-07-17 13:30:57				PMID: 28106320	811457	2020-12-24
GENCC_000101-HGNC_24525-OMIM_277400-HP_0000007-GENCC_100002	HGNC:24525	MMACHC	MONDO:0010184	methylmalonic aciduria and homocystinuria type cblC	OMIM:277400	OMIM:277400	GENCC:100002	Strong	HP:0000007	Autosomal recessive	GENCC:000101	Ambry Genetics	HGNC:24525	MMACHC	OMIM:277400	Methylmalonic aciduria and homocystinuria, cblC type	HP:0000007	Autosomal recessive inheritance	GENCC:000101	Ambry Genetics	GENCC:100002	Strong	2018-01-08 13:30:57				PMID: 28106320	67340	2020-12-24
GENCC_000101-HGNC_25221-OMIM_277410-HP_0000007-GENCC_100003	HGNC:25221	MMADHC	MONDO:0010185	methylmalonic aciduria and homocystinuria type cblD	OMIM:277410	OMIM:277410	GENCC:100003	Moderate	HP:0000007	Autosomal recessive	GENCC:000101	Ambry Genetics	HGNC:25221	MMADHC	OMIM:277410	Methylmalonic aciduria and homocystinuria, cblD type	HP:0000007	Autosomal recessive inheritance	GENCC:000101	Ambry Genetics	GENCC:100003	Moderate	2018-03-14 13:30:57				PMID: 28106320	64603	2020-12-24
GENCC_000101-HGNC_7154-OMIM_617017-HP_0000007-GENCC_100003	HGNC:7154	MME	MONDO:0014866	Charcot-Marie-Tooth disease axonal type 2T	OMIM:617017	OMIM:617017	GENCC:100003	Moderate	HP:0000007	Autosomal recessive	GENCC:000101	Ambry Genetics	HGNC:7154	MME	OMIM:617017	Charcot-Marie-Tooth disease, axonal, type 2T	HP:0000007	Autosomal recessive inheritance	GENCC:000101	Ambry Genetics	GENCC:100003	Moderate	2018-08-30 13:30:58				PMID: 28106320	0988	2020-12-24
GENCC_000101-HGNC_7154-OMIM_617018-HP_0000006-GENCC_100003	HGNC:7154	MME	MONDO:0014867	spinocerebellar ataxia 43	OMIM:617018	OMIM:617018	GENCC:100003	Moderate	HP:0000006	Autosomal dominant	GENCC:000101	Ambry Genetics	HGNC:7154	MME	OMIM:617018	Spinocerebellar ataxia 43	HP:0000006	Autosomal dominant inheritance	GENCC:000101	Ambry Genetics	GENCC:100003	Moderate	2018-08-23 13:30:58				PMID: 28106320	0988	2020-12-24
GENCC_000101-HGNC_7190-OMIM_252150-HP_0000007-GENCC_100001	HGNC:7190	MOCS1	MONDO:0009643	sulfite oxidase deficiency due to molybdenum cofactor deficiency type A	OMIM:252150	OMIM:252150	GENCC:100001	Definitive	HP:0000007	Autosomal recessive	GENCC:000101	Ambry Genetics	HGNC:7190	MOCS1	OMIM:252150	Molybdenum cofactor deficiency A	HP:0000007	Autosomal recessive inheritance	GENCC:000101	Ambry Genetics	GENCC:100001	Definitive	2018-08-31 13:30:59				PMID: 28106320	0994	2020-12-24
GENCC_000101-HGNC_7193-OMIM_252160-HP_0000007-GENCC_100003	HGNC:7193	MOCS2	MONDO:0009644	sulfite oxidase deficiency due to molybdenum cofactor deficiency type B	OMIM:252160	OMIM:252160	GENCC:100003	Moderate	HP:0000007	Autosomal recessive	GENCC:000101	Ambry Genetics	HGNC:7193	MOCS2	OMIM:252160	Molybdenum cofactor deficiency B	HP:0000007	Autosomal recessive inheritance	GENCC:000101	Ambry Genetics	GENCC:100003	Moderate	2018-08-31 13:30:59				PMID: 28106320	0995	2020-12-24
GENCC_000101-HGNC_24862-OMIM_606056-HP_0000007-GENCC_100003	HGNC:24862	MOGS	MONDO:0011629	MOGS-CDG	OMIM:606056	OMIM:606056	GENCC:100003	Moderate	HP:0000007	Autosomal recessive	GENCC:000101	Ambry Genetics	HGNC:24862	MOGS	OMIM:606056	Congenital disorder of glycosylation, type IIb	HP:0000007	Autosomal recessive inheritance	GENCC:000101	Ambry Genetics	GENCC:100003	Moderate	2019-09-17 13:30:59				PMID: 28106320	4508	2020-12-24
GENCC_000101-HGNC_7217-OMIM_601977-HP_0000006-GENCC_100003	HGNC:7217	MPL	MONDO:0011173	thrombocythemia 2	OMIM:601977	OMIM:601977	GENCC:100003	Moderate	HP:0000006	Autosomal dominant	GENCC:000101	Ambry Genetics	HGNC:7217	MPL	OMIM:601977	Thrombocythemia 2	HP:0000006	Autosomal dominant inheritance	GENCC:000101	Ambry Genetics	GENCC:100003	Moderate	2018-08-31 13:31:00				PMID: 28106320	0976	2020-12-24
GENCC_000101-HGNC_7224-OMIM_256810-HP_0000007-GENCC_100002	HGNC:7224	MPV17	MONDO:0009747	Navajo neurohepatopathy	OMIM:256810	OMIM:256810	GENCC:100002	Strong	HP:0000007	Autosomal recessive	GENCC:000101	Ambry Genetics	HGNC:7224	MPV17	OMIM:256810	Mitochondrial DNA depletion syndrome 6 (hepatocerebral type)	HP:0000007	Autosomal recessive inheritance	GENCC:000101	Ambry Genetics	GENCC:100002	Strong	2018-01-15 13:31:00				PMID: 28106320	0975	2020-12-24
GENCC_000101-HGNC_7227-OMIM_618499-HP_0000006-GENCC_100003	HGNC:7227	MRAS	MONDO:0032786	Noonan syndrome 11	OMIM:618499	OMIM:618499	GENCC:100003	Moderate	HP:0000006	Autosomal dominant	GENCC:000101	Ambry Genetics	HGNC:7227	MRAS	OMIM:618499	Noonan syndrome 11	HP:0000006	Autosomal dominant inheritance	GENCC:000101	Ambry Genetics	GENCC:100003	Moderate	2019-05-31 13:31:00				PMID: 28106320	66525	2020-12-24
GENCC_000101-HGNC_10379-OMIM_614582-HP_0000007-GENCC_100004	HGNC:10379	MRPL3	MONDO:0013811	combined oxidative phosphorylation defect type 9	OMIM:614582	OMIM:614582	GENCC:100004	Limited	HP:0000007	Autosomal recessive	GENCC:000101	Ambry Genetics	HGNC:10379	MRPL3	OMIM:614582	Combined oxidative phosphorylation deficiency 9	HP:0000007	Autosomal recessive inheritance	GENCC:000101	Ambry Genetics	GENCC:100004	Limited	2019-12-10 13:31:00				PMID: 28106320	88666	2020-12-24
GENCC_000101-HGNC_16650-OMIM_615395-HP_0000007-GENCC_100003	HGNC:16650	MRPL44	MONDO:0014162	infantile hypertrophic cardiomyopathy due to MRPL44 deficiency	OMIM:615395	OMIM:615395	GENCC:100003	Moderate	HP:0000007	Autosomal recessive	GENCC:000101	Ambry Genetics	HGNC:16650	MRPL44	OMIM:615395	Combined oxidative phosphorylation deficiency 16	HP:0000007	Autosomal recessive inheritance	GENCC:000101	Ambry Genetics	GENCC:100003	Moderate	2018-04-24 13:31:01				PMID: 28106320	17252	2020-12-24
GENCC_000101-HGNC_10545-OMIM_616834-HP_0000007-GENCC_100004	HGNC:10545	MSMO1	MONDO:0014793	microcephaly-congenital cataract-psoriasiform dermatitis syndrome	OMIM:616834	OMIM:616834	GENCC:100004	Limited	HP:0000007	Autosomal recessive	GENCC:000101	Ambry Genetics	HGNC:10545	MSMO1	OMIM:616834	Microcephaly, congenital cataract, and psoriasiform dermatitis	HP:0000007	Autosomal recessive inheritance	GENCC:000101	Ambry Genetics	GENCC:100004	Limited	2018-08-14 13:31:01				PMID: 28106320	1924	2020-12-24
GENCC_000101-HGNC_7380-OMIM_614868-HP_0000007-GENCC_100003	HGNC:7380	MST1	MONDO:0013934	combined immunodeficiency due to STK4 deficiency	OMIM:614868	OMIM:614868	GENCC:100003	Moderate	HP:0000007	Autosomal recessive	GENCC:000101	Ambry Genetics	HGNC:7380	MST1	OMIM:614868	T-cell immunodeficiency, recurrent infections, autoimmunity, and cardiac malformations	HP:0000007	Autosomal recessive inheritance	GENCC:000101	Ambry Genetics	GENCC:100003	Moderate	2018-08-31 13:31:02				PMID: 28106320	0057	2020-12-24
GENCC_000101-HGNC_7508-OMIM_174000-HP_0000006-GENCC_100003	HGNC:7508	MUC1	MONDO:0020726	medullary cystic kidney disease 1	OMIM:174000	OMIM:174000	GENCC:100003	Moderate	HP:0000006	Autosomal dominant	GENCC:000101	Ambry Genetics	HGNC:7508	MUC1	OMIM:174000	Medullary cystic kidney disease 1	HP:0000006	Autosomal dominant inheritance	GENCC:000101	Ambry Genetics	GENCC:100003	Moderate	2018-02-20 13:31:02				PMID: 28106320	0756	2020-12-24
GENCC_000101-HGNC_7559-OMIM_164280-HP_0000006-GENCC_100001	HGNC:7559	MYCN	MONDO:0008115	Feingold syndrome type 1	OMIM:164280	OMIM:164280	GENCC:100001	Definitive	HP:0000006	Autosomal dominant	GENCC:000101	Ambry Genetics	HGNC:7559	MYCN	OMIM:164280	Feingold syndrome 1	HP:0000006	Autosomal dominant inheritance	GENCC:000101	Ambry Genetics	GENCC:100001	Definitive	2018-03-26 13:31:02				PMID: 28106320	0189	2020-12-24
GENCC_000101-HGNC_7562-OMIM_612260-HP_0000007-GENCC_100003	HGNC:7562	MYD88	MONDO:0012839	pyogenic bacterial infections due to MyD88 deficiency	OMIM:612260	OMIM:612260	GENCC:100003	Moderate	HP:0000007	Autosomal recessive	GENCC:000101	Ambry Genetics	HGNC:7562	MYD88	OMIM:612260	Immunodeficiency 68	HP:0000007	Autosomal recessive inheritance	GENCC:000101	Ambry Genetics	GENCC:100003	Moderate	2018-08-31 13:31:03				PMID: 28106320	0187	2020-12-24
GENCC_000101-HGNC_7582-OMIM_618414-HP_0000007-GENCC_100004	HGNC:7582	MYL1	MONDO:0034109	congenital myopathy with reduced type 2 muscle fibers	OMIM:618414	OMIM:618414	GENCC:100004	Limited	HP:0000007	Autosomal recessive	GENCC:000101	Ambry Genetics	HGNC:7582	MYL1	OMIM:618414	Myopathy, congenital, with fast-twitch (type II) fiber atrophy	HP:0000007	Autosomal recessive inheritance	GENCC:000101	Ambry Genetics	GENCC:100004	Limited	2018-10-01 13:31:03				PMID: 28106320	0196	2020-12-24
GENCC_000101-HGNC_7584-OMIM_608751-HP_0032113-GENCC_100002	HGNC:7584	MYL3	MONDO:0012111	hypertrophic cardiomyopathy 8	OMIM:608751	OMIM:608751	GENCC:100002	Strong	HP:0032113	Semidominant	GENCC:000101	Ambry Genetics	HGNC:7584	MYL3	OMIM:608751	Cardiomyopathy, hypertrophic, 8	HP:0032113	Semi-dominant mode of inheritance	GENCC:000101	Ambry Genetics	GENCC:100002	Strong	2018-08-30 13:31:03				PMID: 28106320	0190	2020-12-24
GENCC_000101-HGNC_7590-OMIM_613780-HP_0000006-GENCC_100003	HGNC:7590	MYLK	MONDO:0013418	aortic aneurysm, familial thoracic 7	OMIM:613780	OMIM:613780	GENCC:100003	Moderate	HP:0000006	Autosomal dominant	GENCC:000101	Ambry Genetics	HGNC:7590	MYLK	OMIM:613780	Aortic aneurysm, familial thoracic 7	HP:0000006	Autosomal dominant inheritance	GENCC:000101	Ambry Genetics	GENCC:100003	Moderate	2016-09-13 00:00:00				PMID: 28106320	0195	2020-12-24
GENCC_000101-HGNC_7590-OMIM_249210-HP_0000007-GENCC_100004	HGNC:7590	MYLK	MONDO:0007960	megacystis-microcolon-intestinal hypoperistalsis syndrome	OMIM:249210	OMIM:249210	GENCC:100004	Limited	HP:0000007	Autosomal recessive	GENCC:000101	Ambry Genetics	HGNC:7590	MYLK	OMIM:249210	Megacystis-microcolon-intestinal hypoperistalsis syndrome	HP:0000007	Autosomal recessive inheritance	GENCC:000101	Ambry Genetics	GENCC:100004	Limited	2017-06-09 00:00:00				PMID: 28106320	0195	2020-12-24
GENCC_000101-HGNC_7610-OMIM_137750-HP_0000006-GENCC_100001	HGNC:7610	MYOC	MONDO:0007664	glaucoma 1, open angle, A	OMIM:137750	OMIM:137750	GENCC:100001	Definitive	HP:0000006	Autosomal dominant	GENCC:000101	Ambry Genetics	HGNC:7610	MYOC	OMIM:137750	Glaucoma 1A, primary open angle	HP:0000006	Autosomal dominant inheritance	GENCC:000101	Ambry Genetics	GENCC:100001	Definitive	2018-08-31 13:31:04				PMID: 28106320	0179	2020-12-24
GENCC_000101-HGNC_1330-OMIM_613838-HP_0000006-GENCC_100004	HGNC:1330	MYOZ2	MONDO:0013455	hypertrophic cardiomyopathy 16	OMIM:613838	OMIM:613838	GENCC:100004	Limited	HP:0000006	Autosomal dominant	GENCC:000101	Ambry Genetics	HGNC:1330	MYOZ2	OMIM:613838	Cardiomyopathy, hypertrophic, 16	HP:0000006	Autosomal dominant inheritance	GENCC:000101	Ambry Genetics	GENCC:100004	Limited	2020-01-29 13:31:05				PMID: 28106320	78445	2020-12-24
GENCC_000101-HGNC_7623-OMIM_616521-HP_0000006-GENCC_100002	HGNC:7623	MYT1L	MONDO:0014678	intellectual disability, autosomal dominant 39	OMIM:616521	OMIM:616521	GENCC:100002	Strong	HP:0000006	Autosomal dominant	GENCC:000101	Ambry Genetics	HGNC:7623	MYT1L	OMIM:616521	Mental retardation, autosomal dominant 39	HP:0000006	Autosomal dominant inheritance	GENCC:000101	Ambry Genetics	GENCC:100002	Strong	2020-02-23 13:31:05				PMID: 28106320	69202	2020-12-24
GENCC_000101-HGNC_7661-OMIM_233710-HP_0000007-GENCC_100001	HGNC:7661	NCF2	MONDO:0009310	granulomatous disease, chronic, autosomal recessive, cytochrome b-positive, type 2	OMIM:233710	OMIM:233710	GENCC:100001	Definitive	HP:0000007	Autosomal recessive	GENCC:000101	Ambry Genetics	HGNC:7661	NCF2	OMIM:233710	Chronic granulomatous disease due to deficiency of NCF-2	HP:0000007	Autosomal recessive inheritance	GENCC:000101	Ambry Genetics	GENCC:100001	Definitive	2018-08-14 13:31:05				PMID: 28106320	0155	2020-12-24
GENCC_000101-HGNC_17091-OMIM_142690-HP_0000006-GENCC_100003	HGNC:17091	NCSTN	MONDO:0007728	acne inversa, familial, 1	OMIM:142690	OMIM:142690	GENCC:100003	Moderate	HP:0000006	Autosomal dominant	GENCC:000101	Ambry Genetics	HGNC:17091	NCSTN	OMIM:142690	Acne inversa, familial, 1	HP:0000006	Autosomal dominant inheritance	GENCC:000101	Ambry Genetics	GENCC:100003	Moderate	2018-07-31 13:31:05				PMID: 28106320	69957	2020-12-24
GENCC_000101-HGNC_28086-OMIM_618233-HP_0000007-GENCC_100003	HGNC:28086	NDUFAF2	MONDO:0032616	mitochondrial complex 1 deficiency, nuclear type 10	OMIM:618233	OMIM:618233	GENCC:100003	Moderate	HP:0000007	Autosomal recessive	GENCC:000101	Ambry Genetics	HGNC:28086	NDUFAF2	OMIM:618233	Mitochondrial complex I deficiency, nuclear type 10	HP:0000007	Autosomal recessive inheritance	GENCC:000101	Ambry Genetics	GENCC:100003	Moderate	2018-06-13 13:31:05				PMID: 28106320	38306	2020-12-24
GENCC_000101-HGNC_29918-OMIM_618240-HP_0000007-GENCC_100003	HGNC:29918	NDUFAF3	MONDO:0032623	mitochondrial complex 1 deficiency, nuclear type 18	OMIM:618240	OMIM:618240	GENCC:100003	Moderate	HP:0000007	Autosomal recessive	GENCC:000101	Ambry Genetics	HGNC:29918	NDUFAF3	OMIM:618240	Mitochondrial complex I deficiency, nuclear type 18	HP:0000007	Autosomal recessive inheritance	GENCC:000101	Ambry Genetics	GENCC:100003	Moderate	2018-01-25 13:31:05				PMID: 28106320	67387	2020-12-24
GENCC_000101-HGNC_7698-OMIM_618246-HP_0000007-GENCC_100003	HGNC:7698	NDUFB3	MONDO:0032629	mitochondrial complex 1 deficiency, nuclear type 25	OMIM:618246	OMIM:618246	GENCC:100003	Moderate	HP:0000007	Autosomal recessive	GENCC:000101	Ambry Genetics	HGNC:7698	NDUFB3	OMIM:618246	Mitochondrial complex I deficiency, nuclear type 25	HP:0000007	Autosomal recessive inheritance	GENCC:000101	Ambry Genetics	GENCC:100003	Moderate	2018-08-31 13:31:05				PMID: 28106320	0423	2020-12-24
GENCC_000101-HGNC_7708-OMIM_618228-HP_0000007-GENCC_100002	HGNC:7708	NDUFS2	MONDO:0032611	mitochondrial complex 1 deficiency, nuclear type 6	OMIM:618228	OMIM:618228	GENCC:100002	Strong	HP:0000007	Autosomal recessive	GENCC:000101	Ambry Genetics	HGNC:7708	NDUFS2	OMIM:618228	Mitochondrial complex I deficiency, nuclear type 6	HP:0000007	Autosomal recessive inheritance	GENCC:000101	Ambry Genetics	GENCC:100002	Strong	2018-01-15 13:31:05				PMID: 28106320	0462	2020-12-24
GENCC_000101-HGNC_7711-OMIM_252010-HP_0000007-GENCC_100003	HGNC:7711	NDUFS4	MONDO:0009640	mitochondrial complex I deficiency, nuclear type	OMIM:252010	OMIM:252010	GENCC:100003	Moderate	HP:0000007	Autosomal recessive	GENCC:000101	Ambry Genetics	HGNC:7711	NDUFS4	OMIM:252010	Mitochondrial complex I deficiency, nuclear type 1	HP:0000007	Autosomal recessive inheritance	GENCC:000101	Ambry Genetics	GENCC:100003	Moderate	2018-01-03 13:31:06				PMID: 28106320	0460	2020-12-24
GENCC_000101-HGNC_19688-OMIM_613573-HP_0000007-GENCC_100003	HGNC:19688	NECTIN4	MONDO:0024565	ectodermal dysplasia-syndactyly syndrome 1	OMIM:613573	OMIM:613573	GENCC:100003	Moderate	HP:0000007	Autosomal recessive	GENCC:000101	Ambry Genetics	HGNC:19688	NECTIN4	OMIM:613573	Ectodermal dysplasia-syndactyly syndrome 1	HP:0000007	Autosomal recessive inheritance	GENCC:000101	Ambry Genetics	GENCC:100003	Moderate	2018-01-04 13:31:06				PMID: 28106320	58124	2020-12-24
GENCC_000101-HGNC_7745-OMIM_615565-HP_0000007-GENCC_100004	HGNC:7745	NEK2	MONDO:0014256	retinitis pigmentosa 67	OMIM:615565	OMIM:615565	GENCC:100004	Limited	HP:0000007	Autosomal recessive	GENCC:000101	Ambry Genetics	HGNC:7745	NEK2	OMIM:615565	Retinitis pigmentosa 67	HP:0000007	Autosomal recessive inheritance	GENCC:000101	Ambry Genetics	GENCC:100004	Limited	2018-08-31 13:31:06				PMID: 28106320	0478	2020-12-24
GENCC_000101-HGNC_7784-OMIM_613735-HP_0000006-GENCC_100002	HGNC:7784	NFIA	MONDO:0013396	chromosome 1p32-p31 deletion syndrome	OMIM:613735	OMIM:613735	GENCC:100002	Strong	HP:0000006	Autosomal dominant	GENCC:000101	Ambry Genetics	HGNC:7784	NFIA	OMIM:613735	Brain malformations with or without urinary tract defects	HP:0000006	Autosomal dominant inheritance	GENCC:000101	Ambry Genetics	GENCC:100002	Strong	2020-10-02 13:31:07				PMID: 28106320	0440	2020-12-24
GENCC_000101-HGNC_21576-OMIM_254780-HP_0000007-GENCC_100001	HGNC:21576	NHLRC1	MONDO:0009697	Lafora disease	OMIM:254780	OMIM:254780	GENCC:100001	Definitive	HP:0000007	Autosomal recessive	GENCC:000101	Ambry Genetics	HGNC:21576	NHLRC1	OMIM:254780	Epilepsy, progressive myoclonic 2B (Lafora)	HP:0000007	Autosomal recessive inheritance	GENCC:000101	Ambry Genetics	GENCC:100001	Definitive	2018-08-14 13:31:07				PMID: 28106320	945550	2020-12-24
GENCC_000101-HGNC_14377-OMIM_613987-HP_0000007-GENCC_100003	HGNC:14377	NHP2	MONDO:0013519	dyskeratosis congenita, autosomal recessive 2	OMIM:613987	OMIM:613987	GENCC:100003	Moderate	HP:0000007	Autosomal recessive	GENCC:000101	Ambry Genetics	HGNC:14377	NHP2	OMIM:613987	Dyskeratosis congenita, autosomal recessive 2	HP:0000007	Autosomal recessive inheritance	GENCC:000101	Ambry Genetics	GENCC:100003	Moderate	2018-08-31 13:31:07				PMID: 28106320	77178	2020-12-24
GENCC_000101-HGNC_28018-OMIM_612281-HP_0000007-GENCC_100001	HGNC:28018	NIPAL4	MONDO:0012847	autosomal recessive congenital ichthyosis 6	OMIM:612281	OMIM:612281	GENCC:100001	Definitive	HP:0000007	Autosomal recessive	GENCC:000101	Ambry Genetics	HGNC:28018	NIPAL4	OMIM:612281	Ichthyosis, congenital, autosomal recessive 6	HP:0000007	Autosomal recessive inheritance	GENCC:000101	Ambry Genetics	GENCC:100001	Definitive	2018-12-28 13:31:07				PMID: 28106320	905395	2020-12-24
GENCC_000101-HGNC_2488-OMIM_108900-HP_0000006-GENCC_100002	HGNC:2488	NKX2-5	MONDO:0007173	atrial heart septal defect 7	OMIM:108900	OMIM:108900	GENCC:100002	Strong	HP:0000006	Autosomal dominant	GENCC:000101	Ambry Genetics	HGNC:2488	NKX2-5	OMIM:108900	Atrial septal defect 7, with or without AV conduction defects	HP:0000006	Autosomal dominant inheritance	GENCC:000101	Ambry Genetics	GENCC:100002	Strong	2018-08-30 13:31:07				PMID: 28106320	8056	2020-12-24
GENCC_000101-HGNC_2488-OMIM_217095-HP_0032113-GENCC_100001	HGNC:2488	NKX2-5	MONDO:0016581	conotruncal heart malformations	OMIM:217095	OMIM:217095	GENCC:100001	Definitive	HP:0032113	Semidominant	GENCC:000101	Ambry Genetics	HGNC:2488	NKX2-5	OMIM:217095	Conotruncal heart malformations, variable	HP:0032113	Semi-dominant mode of inheritance	GENCC:000101	Ambry Genetics	GENCC:100001	Definitive	2018-08-31 13:31:07				PMID: 28106320	8056	2020-12-24
GENCC_000101-HGNC_2488-OMIM_225250-HP_0000006-GENCC_100003	HGNC:2488	NKX2-5	MONDO:0009154	hypothyroidism, congenital, nongoitrous, 5	OMIM:225250	OMIM:225250	GENCC:100003	Moderate	HP:0000006	Autosomal dominant	GENCC:000101	Ambry Genetics	HGNC:2488	NKX2-5	OMIM:225250	Hypothyroidism, congenital nongoitrous, 5	HP:0000006	Autosomal dominant inheritance	GENCC:000101	Ambry Genetics	GENCC:100003	Moderate	2018-08-31 13:31:07				PMID: 28106320	8056	2020-12-24
GENCC_000101-HGNC_951-OMIM_613330-HP_0000007-GENCC_100003	HGNC:951	NKX3-2	MONDO:0013228	spondylo-megaepiphyseal-metaphyseal dysplasia	OMIM:613330	OMIM:613330	GENCC:100003	Moderate	HP:0000007	Autosomal recessive	GENCC:000101	Ambry Genetics	HGNC:951	NKX3-2	OMIM:613330	Spondylo-megaepiphyseal-metaphyseal dysplasia	HP:0000007	Autosomal recessive inheritance	GENCC:000101	Ambry Genetics	GENCC:100003	Moderate	2018-02-26 13:31:08				PMID: 28106320	743	2020-12-24
GENCC_000101-HGNC_14291-OMIM_618830-HP_0000006-GENCC_100003	HGNC:14291	NLGN1	MONDO:0030004	autism, susceptibility to, 20	OMIM:618830	OMIM:618830	GENCC:100003	Moderate	HP:0000006	Autosomal dominant	GENCC:000101	Ambry Genetics	HGNC:14291	NLGN1	OMIM:618830	Autism, susceptibility to, 20	HP:0000006	Autosomal dominant inheritance	GENCC:000101	Ambry Genetics	GENCC:100003	Moderate	2020-08-31 13:31:08				PMID: 28106320	66548	2020-12-24
GENCC_000101-HGNC_16400-OMIM_148200-HP_0000006-GENCC_100004	HGNC:16400	NLRP3	MONDO:0007849	keratitis fugax hereditaria	OMIM:148200	OMIM:148200	GENCC:100004	Limited	HP:0000006	Autosomal dominant	GENCC:000101	Ambry Genetics	HGNC:16400	NLRP3	OMIM:148200	Keratoendothelitis fugax hereditaria	HP:0000006	Autosomal dominant inheritance	GENCC:000101	Ambry Genetics	GENCC:100004	Limited	2018-01-29 13:31:09				PMID: 28106320	880705	2020-12-24
GENCC_000101-HGNC_7863-OMIM_614736-HP_0000007-GENCC_100001	HGNC:7863	NNT	MONDO:0013874	glucocorticoid deficiency 4	OMIM:614736	OMIM:614736	GENCC:100001	Definitive	HP:0000007	Autosomal recessive	GENCC:000101	Ambry Genetics	HGNC:7863	NNT	OMIM:614736	Glucocorticoid deficiency 4, with or without mineralocorticoid deficiency	HP:0000007	Autosomal recessive inheritance	GENCC:000101	Ambry Genetics	GENCC:100001	Definitive	2018-08-31 13:31:09				PMID: 28106320	69792	2020-12-24
GENCC_000101-HGNC_7905-OMIM_609583-HP_0000007-GENCC_100003	HGNC:7905	NPHP1	MONDO:0012308	Joubert syndrome with renal defect	OMIM:609583	OMIM:609583	GENCC:100003	Moderate	HP:0000007	Autosomal recessive	GENCC:000101	Ambry Genetics	HGNC:7905	NPHP1	OMIM:609583	Joubert syndrome 4	HP:0000007	Autosomal recessive inheritance	GENCC:000101	Ambry Genetics	GENCC:100003	Moderate	2018-08-03 13:31:10				PMID: 28106320	0514	2020-12-24
GENCC_000101-HGNC_7939-OMIM_612201-HP_0000006-GENCC_100003	HGNC:7939	NPPA	MONDO:0012816	atrial fibrillation, familial, 6	OMIM:612201	OMIM:612201	GENCC:100003	Moderate	HP:0000006	Autosomal dominant	GENCC:000101	Ambry Genetics	HGNC:7939	NPPA	OMIM:612201	Atrial fibrillation, familial, 6	HP:0000006	Autosomal dominant inheritance	GENCC:000101	Ambry Genetics	GENCC:100003	Moderate	2018-08-30 13:31:11				PMID: 28106320	0545	2020-12-24
GENCC_000101-HGNC_24969-OMIM_617116-HP_0000006-GENCC_100003	HGNC:24969	NPRL2	MONDO:0014924	epilepsy, familial focal, with variable foci 2	OMIM:617116	OMIM:617116	GENCC:100003	Moderate	HP:0000006	Autosomal dominant	GENCC:000101	Ambry Genetics	HGNC:24969	NPRL2	OMIM:617116	Epilepsy, familial focal, with variable foci 2	HP:0000006	Autosomal dominant inheritance	GENCC:000101	Ambry Genetics	GENCC:100003	Moderate	2018-08-31 13:31:11				PMID: 28106320	82108	2020-12-24
GENCC_000101-HGNC_7978-OMIM_615962-HP_0000006-GENCC_100002	HGNC:7978	NR3C1	MONDO:0014421	glucocorticoid resistance	OMIM:615962	OMIM:615962	GENCC:100002	Strong	HP:0000006	Autosomal dominant	GENCC:000101	Ambry Genetics	HGNC:7978	NR3C1	OMIM:615962	Glucocorticoid resistance	HP:0000006	Autosomal dominant inheritance	GENCC:000101	Ambry Genetics	GENCC:100002	Strong	2018-03-12 13:31:12				PMID: 28106320	6325	2020-12-24
GENCC_000101-HGNC_7979-OMIM_177735-HP_0000006-GENCC_100001	HGNC:7979	NR3C2	MONDO:0008329	autosomal dominant pseudohypoaldosteronism type 1	OMIM:177735	OMIM:177735	GENCC:100001	Definitive	HP:0000006	Autosomal dominant	GENCC:000101	Ambry Genetics	HGNC:7979	NR3C2	OMIM:177735	Pseudohypoaldosteronism type I, autosomal dominant	HP:0000006	Autosomal dominant inheritance	GENCC:000101	Ambry Genetics	GENCC:100001	Definitive	2016-03-29 00:00:00				PMID: 28106320	0921	2020-12-24
GENCC_000101-HGNC_8008-OMIM_614325-HP_0000007-GENCC_100003	HGNC:8008	NRXN1	MONDO:0013690	Pitt-Hopkins-like syndrome 2	OMIM:614325	OMIM:614325	GENCC:100003	Moderate	HP:0000007	Autosomal recessive	GENCC:000101	Ambry Genetics	HGNC:8008	NRXN1	OMIM:614325	Pitt-Hopkins-like syndrome 2	HP:0000007	Autosomal recessive inheritance	GENCC:000101	Ambry Genetics	GENCC:100003	Moderate	2018-11-15 13:31:13				PMID: 28106320	3945	2020-12-24
GENCC_000101-HGNC_14234-OMIM_117550-HP_0000006-GENCC_100001	HGNC:14234	NSD1	MONDO:0007299	Sotos syndrome 1	OMIM:117550	OMIM:117550	GENCC:100001	Definitive	HP:0000006	Autosomal dominant	GENCC:000101	Ambry Genetics	HGNC:14234	NSD1	OMIM:117550	Sotos syndrome 1	HP:0000006	Autosomal dominant inheritance	GENCC:000101	Ambry Genetics	GENCC:100001	Definitive	2016-08-02 00:00:00				PMID: 28106320	10960	2020-12-24
GENCC_000101-HGNC_25994-OMIM_611091-HP_0000007-GENCC_100003	HGNC:25994	NSUN2	MONDO:0012613	intellectual disability, autosomal recessive 5	OMIM:611091	OMIM:611091	GENCC:100003	Moderate	HP:0000007	Autosomal recessive	GENCC:000101	Ambry Genetics	HGNC:25994	NSUN2	OMIM:611091	Mental retardation, autosomal recessive 5	HP:0000007	Autosomal recessive inheritance	GENCC:000101	Ambry Genetics	GENCC:100003	Moderate	2018-08-31 13:31:13				PMID: 28106320	70555	2020-12-24
GENCC_000101-HGNC_18016-OMIM_618349-HP_0000007-GENCC_100004	HGNC:18016	NUP133	MONDO:0032693	Galloway-Mowat syndrome 8	OMIM:618349	OMIM:618349	GENCC:100004	Limited	HP:0000007	Autosomal recessive	GENCC:000101	Ambry Genetics	HGNC:18016	NUP133	OMIM:618349	Galloway-Mowat syndrome 8	HP:0000007	Autosomal recessive inheritance	GENCC:000101	Ambry Genetics	GENCC:100004	Limited	2019-01-09 13:31:13				PMID: 28106320	77401	2020-12-24
GENCC_000101-HGNC_8063-OMIM_615770-HP_0000007-GENCC_100004	HGNC:8063	NUP155	MONDO:0014340	atrial fibrillation, familial, 15	OMIM:615770	OMIM:615770	GENCC:100004	Limited	HP:0000007	Autosomal recessive	GENCC:000101	Ambry Genetics	HGNC:8063	NUP155	OMIM:615770	Atrial fibrillation 15	HP:0000007	Autosomal recessive inheritance	GENCC:000101	Ambry Genetics	GENCC:100004	Limited	2018-06-04 13:31:13				PMID: 28106320	3198	2020-12-24
GENCC_000101-HGNC_8104-OMIM_251290-HP_0000007-GENCC_100003	HGNC:8104	OCLN	MONDO:0020789	pseudo-TORCH syndrome 1	OMIM:251290	OMIM:251290	GENCC:100003	Moderate	HP:0000007	Autosomal recessive	GENCC:000101	Ambry Genetics	HGNC:8104	OCLN	OMIM:251290	Pseudo-TORCH syndrome 1	HP:0000007	Autosomal recessive inheritance	GENCC:000101	Ambry Genetics	GENCC:100003	Moderate	2020-04-14 13:31:13				PMID: 28106320	822721175	2020-12-24
GENCC_000101-HGNC_8140-OMIM_616896-HP_0000007-GENCC_100002	HGNC:8140	OPA1	MONDO:0014820	mitochondrial DNA depletion syndrome 14 (cardioencephalomyopathic type)	OMIM:616896	OMIM:616896	GENCC:100002	Strong	HP:0000007	Autosomal recessive	GENCC:000101	Ambry Genetics	HGNC:8140	OPA1	OMIM:616896	Mitochondrial DNA depletion syndrome 14 (encephalocardiomyopathic type)	HP:0000007	Autosomal recessive inheritance	GENCC:000101	Ambry Genetics	GENCC:100002	Strong	2020-03-03 13:31:14				PMID: 28106320	0341	2020-12-24
GENCC_000101-HGNC_8140-OMIM_165500-HP_0000006-GENCC_100001	HGNC:8140	OPA1	MONDO:0008134	autosomal dominant optic atrophy, classic form	OMIM:165500	OMIM:165500	GENCC:100001	Definitive	HP:0000006	Autosomal dominant	GENCC:000101	Ambry Genetics	HGNC:8140	OPA1	OMIM:165500	Optic atrophy 1	HP:0000006	Autosomal dominant inheritance	GENCC:000101	Ambry Genetics	GENCC:100001	Definitive	2015-11-16 00:00:00				PMID: 28106320	0341	2020-12-24
GENCC_000101-HGNC_8487-OMIM_224690-HP_0000007-GENCC_100002	HGNC:8487	ORC1	MONDO:0009143	Meier-Gorlin syndrome 1	OMIM:224690	OMIM:224690	GENCC:100002	Strong	HP:0000007	Autosomal recessive	GENCC:000101	Ambry Genetics	HGNC:8487	ORC1	OMIM:224690	Meier-Gorlin syndrome 1	HP:0000007	Autosomal recessive inheritance	GENCC:000101	Ambry Genetics	GENCC:100002	Strong	2020-05-20 13:31:15				PMID: 28106320	0335	2020-12-24
GENCC_000101-HGNC_8490-OMIM_613800-HP_0000007-GENCC_100003	HGNC:8490	ORC4	MONDO:0013428	Meier-Gorlin syndrome 2	OMIM:613800	OMIM:613800	GENCC:100003	Moderate	HP:0000007	Autosomal recessive	GENCC:000101	Ambry Genetics	HGNC:8490	ORC4	OMIM:613800	Meier-Gorlin syndrome 2	HP:0000007	Autosomal recessive inheritance	GENCC:000101	Ambry Genetics	GENCC:100003	Moderate	2018-01-31 13:31:15				PMID: 28106320	7222	2020-12-24
GENCC_000101-HGNC_8507-OMIM_105250-HP_0032113-GENCC_100003	HGNC:8507	OSMR	MONDO:0024522	amyloidosis, primary localized cutaneous, 1	OMIM:105250	OMIM:105250	GENCC:100003	Moderate	HP:0032113	Semidominant	GENCC:000101	Ambry Genetics	HGNC:8507	OSMR	OMIM:105250	Amyloidosis, primary localized cutaneous, 1	HP:0032113	Semi-dominant mode of inheritance	GENCC:000101	Ambry Genetics	GENCC:100003	Moderate	2018-01-05 13:31:15				PMID: 28106320	3852	2020-12-24
GENCC_000101-HGNC_8527-OMIM_245050-HP_0000007-GENCC_100002	HGNC:8527	OXCT1	MONDO:0009492	succinyl-CoA:3-ketoacid CoA transferase deficiency	OMIM:245050	OMIM:245050	GENCC:100002	Strong	HP:0000007	Autosomal recessive	GENCC:000101	Ambry Genetics	HGNC:8527	OXCT1	OMIM:245050	Succinyl CoA:3-oxoacid CoA transferase deficiency	HP:0000007	Autosomal recessive inheritance	GENCC:000101	Ambry Genetics	GENCC:100002	Strong	2018-05-09 13:31:15				PMID: 28106320	7283	2020-12-24
GENCC_000101-HGNC_19317-OMIM_614292-HP_0000007-GENCC_100003	HGNC:19317	P3H2	MONDO:0013670	myopia, high, with cataract and vitreoretinal degeneration	OMIM:614292	OMIM:614292	GENCC:100003	Moderate	HP:0000007	Autosomal recessive	GENCC:000101	Ambry Genetics	HGNC:19317	P3H2	OMIM:614292	Myopia, high, with cataract and vitreoretinal degeneration	HP:0000007	Autosomal recessive inheritance	GENCC:000101	Ambry Genetics	GENCC:100003	Moderate	2018-01-05 13:31:15				PMID: 28106320	77680	2020-12-24
GENCC_000101-HGNC_8547-OMIM_617238-HP_0000006-GENCC_100004	HGNC:8547	P4HA2	MONDO:0014982	myopia 25, autosomal dominant	OMIM:617238	OMIM:617238	GENCC:100004	Limited	HP:0000006	Autosomal dominant	GENCC:000101	Ambry Genetics	HGNC:8547	P4HA2	OMIM:617238	Myopia 25, autosomal dominant	HP:0000006	Autosomal dominant inheritance	GENCC:000101	Ambry Genetics	GENCC:100004	Limited	2018-01-25 13:31:16				PMID: 28106320	5340	2020-12-24
GENCC_000101-HGNC_28858-OMIM_618493-HP_0000007-GENCC_100004	HGNC:28858	P4HTM	MONDO:0032780	hypotonia, hypoventilation, impaired intellectual development, dysautonomia, epilepsy, and eye abnormalities	OMIM:618493	OMIM:618493	GENCC:100004	Limited	HP:0000007	Autosomal recessive	GENCC:000101	Ambry Genetics	HGNC:28858	P4HTM	OMIM:618493	Hypotonia, hypoventilation, impaired intellectual development, dysautonomia, epilepsy, and eye abnormalities	HP:0000007	Autosomal recessive inheritance	GENCC:000101	Ambry Genetics	GENCC:100004	Limited	2019-04-12 13:31:16				PMID: 28106320	70158	2020-12-24
GENCC_000101-HGNC_18337-OMIM_191480-HP_0000007-GENCC_100003	HGNC:18337	PADI3	MONDO:0020736	uncombable hair syndrome 1	OMIM:191480	OMIM:191480	GENCC:100003	Moderate	HP:0000007	Autosomal recessive	GENCC:000101	Ambry Genetics	HGNC:18337	PADI3	OMIM:191480	Uncombable hair syndrome	HP:0000007	Autosomal recessive inheritance	GENCC:000101	Ambry Genetics	GENCC:100003	Moderate	2018-01-24 13:31:17				PMID: 28106320	78426	2020-12-24
GENCC_000101-HGNC_8657-OMIM_251280-HP_0000007-GENCC_100002	HGNC:8657	PCDH12	MONDO:0009625	diencephalic-mesencephalic junction dysplasia syndrome 1	OMIM:251280	OMIM:251280	GENCC:100002	Strong	HP:0000007	Autosomal recessive	GENCC:000101	Ambry Genetics	HGNC:8657	PCDH12	OMIM:251280	Diencephalic-mesencephalic junction dysplasia syndrome 1	HP:0000007	Autosomal recessive inheritance	GENCC:000101	Ambry Genetics	GENCC:100002	Strong	2020-06-18 13:31:17				PMID: 28106320	78630	2020-12-24
GENCC_000101-HGNC_8743-OMIM_600955-HP_0000007-GENCC_100001	HGNC:8743	PCSK1	MONDO:0010961	obesity due to prohormone convertase I deficiency	OMIM:600955	OMIM:600955	GENCC:100001	Definitive	HP:0000007	Autosomal recessive	GENCC:000101	Ambry Genetics	HGNC:8743	PCSK1	OMIM:600955	Obesity with impaired prohormone processing	HP:0000007	Autosomal recessive inheritance	GENCC:000101	Ambry Genetics	GENCC:100001	Definitive	2018-04-17 13:31:18				PMID: 28106320	7866	2020-12-24
GENCC_000101-HGNC_8783-OMIM_614613-HP_0000006-GENCC_100003	HGNC:8783	PDE4D	MONDO:0013822	acrodysostosis 2 with or without hormone resistance	OMIM:614613	OMIM:614613	GENCC:100003	Moderate	HP:0000006	Autosomal dominant	GENCC:000101	Ambry Genetics	HGNC:8783	PDE4D	OMIM:614613	Acrodysostosis 2, with or without hormone resistance	HP:0000006	Autosomal dominant inheritance	GENCC:000101	Ambry Genetics	GENCC:100003	Moderate	2020-08-21 13:31:18				PMID: 28106320	7800	2020-12-24
GENCC_000101-HGNC_8788-OMIM_615665-HP_0000007-GENCC_100003	HGNC:8788	PDE6D	MONDO:0014297	Joubert syndrome 22	OMIM:615665	OMIM:615665	GENCC:100003	Moderate	HP:0000007	Autosomal recessive	GENCC:000101	Ambry Genetics	HGNC:8788	PDE6D	OMIM:615665	Joubert syndrome 22	HP:0000007	Autosomal recessive inheritance	GENCC:000101	Ambry Genetics	GENCC:100003	Moderate	2018-11-16 13:31:19				PMID: 28106320	7804	2020-12-24
GENCC_000101-HGNC_8804-OMIM_615007-HP_0000006-GENCC_100003	HGNC:8804	PDGFRB	MONDO:0014004	basal ganglia calcification, idiopathic, 4	OMIM:615007	OMIM:615007	GENCC:100003	Moderate	HP:0000006	Autosomal dominant	GENCC:000101	Ambry Genetics	HGNC:8804	PDGFRB	OMIM:615007	Basal ganglia calcification, idiopathic, 4	HP:0000006	Autosomal dominant inheritance	GENCC:000101	Ambry Genetics	GENCC:100003	Moderate	2015-09-29 00:00:00				PMID: 28106320	7873	2020-12-24
GENCC_000101-HGNC_8804-OMIM_616592-HP_0000006-GENCC_100003	HGNC:8804	PDGFRB	MONDO:0014704	skeletal overgrowth-craniofacial dysmorphism-hyperelastic skin-white matter lesions syndrome	OMIM:616592	OMIM:616592	GENCC:100003	Moderate	HP:0000006	Autosomal dominant	GENCC:000101	Ambry Genetics	HGNC:8804	PDGFRB	OMIM:616592	Kosaki overgrowth syndrome	HP:0000006	Autosomal dominant inheritance	GENCC:000101	Ambry Genetics	GENCC:100003	Moderate	2020-04-15 13:31:19				PMID: 28106320	7873	2020-12-24
GENCC_000101-HGNC_8808-OMIM_614111-HP_0000007-GENCC_100003	HGNC:8808	PDHB	MONDO:0013580	pyruvate dehydrogenase E1-beta deficiency	OMIM:614111	OMIM:614111	GENCC:100003	Moderate	HP:0000007	Autosomal recessive	GENCC:000101	Ambry Genetics	HGNC:8808	PDHB	OMIM:614111	Pyruvate dehydrogenase E1-beta deficiency	HP:0000007	Autosomal recessive inheritance	GENCC:000101	Ambry Genetics	GENCC:100003	Moderate	2018-08-31 13:31:19				PMID: 28106320	7816	2020-12-24
GENCC_000101-HGNC_8851-OMIM_614871-HP_0000007-GENCC_100003	HGNC:8851	PEX10	MONDO:0013937	peroxisome biogenesis disorder 6B	OMIM:614871	OMIM:614871	GENCC:100003	Moderate	HP:0000007	Autosomal recessive	GENCC:000101	Ambry Genetics	HGNC:8851	PEX10	OMIM:614871	Peroxisome biogenesis disorder 6B	HP:0000007	Autosomal recessive inheritance	GENCC:000101	Ambry Genetics	GENCC:100003	Moderate	2018-08-31 13:31:20				PMID: 28106320	7836	2020-12-24
GENCC_000101-HGNC_8851-OMIM_614870-HP_0000007-GENCC_100002	HGNC:8851	PEX10	MONDO:0013936	peroxisome biogenesis disorder 6A (Zellweger)	OMIM:614870	OMIM:614870	GENCC:100002	Strong	HP:0000007	Autosomal recessive	GENCC:000101	Ambry Genetics	HGNC:8851	PEX10	OMIM:614870	Peroxisome biogenesis disorder 6A (Zellweger)	HP:0000007	Autosomal recessive inheritance	GENCC:000101	Ambry Genetics	GENCC:100002	Strong	2018-08-31 13:31:20				PMID: 28106320	7836	2020-12-24
GENCC_000101-HGNC_8853-OMIM_614920-HP_0000007-GENCC_100002	HGNC:8853	PEX11B	MONDO:0013967	peroxisome biogenesis disorder 14B	OMIM:614920	OMIM:614920	GENCC:100002	Strong	HP:0000007	Autosomal recessive	GENCC:000101	Ambry Genetics	HGNC:8853	PEX11B	OMIM:614920	Peroxisome biogenesis disorder 14B	HP:0000007	Autosomal recessive inheritance	GENCC:000101	Ambry Genetics	GENCC:100002	Strong	2020-10-23 13:31:20				PMID: 28106320	5433	2020-12-24
GENCC_000101-HGNC_8856-OMIM_614887-HP_0000007-GENCC_100003	HGNC:8856	PEX14	MONDO:0013952	peroxisome biogenesis disorder 13A (Zellweger)	OMIM:614887	OMIM:614887	GENCC:100003	Moderate	HP:0000007	Autosomal recessive	GENCC:000101	Ambry Genetics	HGNC:8856	PEX14	OMIM:614887	Peroxisome biogenesis disorder 13A (Zellweger)	HP:0000007	Autosomal recessive inheritance	GENCC:000101	Ambry Genetics	GENCC:100003	Moderate	2018-04-04 13:31:20				PMID: 28106320	7837	2020-12-24
GENCC_000101-HGNC_8905-OMIM_614921-HP_0000007-GENCC_100002	HGNC:8905	PGM1	MONDO:0013968	PGM1-CDG	OMIM:614921	OMIM:614921	GENCC:100002	Strong	HP:0000007	Autosomal recessive	GENCC:000101	Ambry Genetics	HGNC:8905	PGM1	OMIM:614921	Congenital disorder of glycosylation, type It	HP:0000007	Autosomal recessive inheritance	GENCC:000101	Ambry Genetics	GENCC:100002	Strong	2018-08-31 13:31:20				PMID: 28106320	7691	2020-12-24
GENCC_000101-HGNC_8960-OMIM_617816-HP_0000007-GENCC_100004	HGNC:8960	PIGC	MONDO:0040500	glycosylphosphatidylinositol biosynthesis defect 16	OMIM:617816	OMIM:617816	GENCC:100004	Limited	HP:0000007	Autosomal recessive	GENCC:000101	Ambry Genetics	HGNC:8960	PIGC	OMIM:617816	Glycosylphosphatidylinositol biosynthesis defect 16	HP:0000007	Autosomal recessive inheritance	GENCC:000101	Ambry Genetics	GENCC:100004	Limited	2018-08-30 13:31:21				PMID: 28106320	7643	2020-12-24
GENCC_000101-HGNC_8965-OMIM_618879-HP_0000007-GENCC_100003	HGNC:8965	PIGK	MONDO:0030037	neurodevelopmental disorder with hypotonia and cerebellar atrophy, with or without seizures	OMIM:618879	OMIM:618879	GENCC:100003	Moderate	HP:0000007	Autosomal recessive	GENCC:000101	Ambry Genetics	HGNC:8965	PIGK	OMIM:618879	Neurodevelopmental disorder with hypotonia and cerebellar atrophy, with or without seizures	HP:0000007	Autosomal recessive inheritance	GENCC:000101	Ambry Genetics	GENCC:100003	Moderate	2020-04-05 13:31:21				PMID: 28106320	82261	2020-12-24
GENCC_000101-HGNC_26031-OMIM_239300-HP_0000007-GENCC_100003	HGNC:26031	PIGV	MONDO:0009398	hyperphosphatasia with intellectual disability syndrome 1	OMIM:239300	OMIM:239300	GENCC:100003	Moderate	HP:0000007	Autosomal recessive	GENCC:000101	Ambry Genetics	HGNC:26031	PIGV	OMIM:239300	Hyperphosphatasia with mental retardation syndrome 1	HP:0000007	Autosomal recessive inheritance	GENCC:000101	Ambry Genetics	GENCC:100003	Moderate	2018-02-12 13:31:21				PMID: 28106320	77172	2020-12-24
GENCC_000101-HGNC_28213-OMIM_616809-HP_0000007-GENCC_100004	HGNC:28213	PIGY	MONDO:0014780	hyperphosphatasia with intellectual disability syndrome 6	OMIM:616809	OMIM:616809	GENCC:100004	Limited	HP:0000007	Autosomal recessive	GENCC:000101	Ambry Genetics	HGNC:28213	PIGY	OMIM:616809	Hyperphosphatasia with mental retardation syndrome 6	HP:0000007	Autosomal recessive inheritance	GENCC:000101	Ambry Genetics	GENCC:100004	Limited	2020-06-24 13:31:21				PMID: 28106320	50336	2020-12-24
GENCC_000101-HGNC_8975-OMIM_602501-HP_0000006-GENCC_100002	HGNC:8975	PIK3CA	MONDO:0011240	megalencephaly-capillary malformation-polymicrogyria syndrome	OMIM:602501	OMIM:602501	GENCC:100002	Strong	HP:0000006	Autosomal dominant	GENCC:000101	Ambry Genetics	HGNC:8975	PIK3CA	OMIM:602501	Megalencephaly-capillary malformation-polymicrogyria syndrome, somatic	HP:0000006	Autosomal dominant inheritance	GENCC:000101	Ambry Genetics	GENCC:100002	Strong	2018-02-28 13:31:21				PMID: 28106320	7632	2020-12-24
GENCC_000101-HGNC_8979-OMIM_616005-HP_0000006-GENCC_100001	HGNC:8979	PIK3R1	MONDO:0014453	immunodeficiency 36	OMIM:616005	OMIM:616005	GENCC:100001	Definitive	HP:0000006	Autosomal dominant	GENCC:000101	Ambry Genetics	HGNC:8979	PIK3R1	OMIM:616005	Immunodeficiency 36	HP:0000006	Autosomal dominant inheritance	GENCC:000101	Ambry Genetics	GENCC:100001	Definitive	2018-03-05 13:31:22				PMID: 28106320	7637	2020-12-24
GENCC_000101-HGNC_8979-OMIM_269880-HP_0000006-GENCC_100003	HGNC:8979	PIK3R1	MONDO:0010026	SHORT syndrome	OMIM:269880	OMIM:269880	GENCC:100003	Moderate	HP:0000006	Autosomal dominant	GENCC:000101	Ambry Genetics	HGNC:8979	PIK3R1	OMIM:269880	SHORT syndrome	HP:0000006	Autosomal dominant inheritance	GENCC:000101	Ambry Genetics	GENCC:100003	Moderate	2018-03-05 13:31:22				PMID: 28106320	7637	2020-12-24
GENCC_000101-HGNC_14581-OMIM_605909-HP_0000007-GENCC_100001	HGNC:14581	PINK1	MONDO:0011613	autosomal recessive early-onset Parkinson disease 6	OMIM:605909	OMIM:605909	GENCC:100001	Definitive	HP:0000007	Autosomal recessive	GENCC:000101	Ambry Genetics	HGNC:14581	PINK1	OMIM:605909	Parkinson disease 6, early onset	HP:0000007	Autosomal recessive inheritance	GENCC:000101	Ambry Genetics	GENCC:100001	Definitive	2018-03-01 13:31:22				PMID: 28106320	17285	2020-12-24
GENCC_000101-HGNC_25123-OMIM_618821-HP_0000007-GENCC_100004	HGNC:25123	PKDCC	MONDO:0032935	rhizomelic limb shortening with dysmorphic features	OMIM:618821	OMIM:618821	GENCC:100004	Limited	HP:0000007	Autosomal recessive	GENCC:000101	Ambry Genetics	HGNC:25123	PKDCC	OMIM:618821	Rhizomelic limb shortening with dysmorphic features	HP:0000007	Autosomal recessive inheritance	GENCC:000101	Ambry Genetics	GENCC:100004	Limited	2018-12-21 13:31:22				PMID: 28106320	38018	2020-12-24
GENCC_000101-HGNC_9023-OMIM_604536-HP_0000007-GENCC_100002	HGNC:9023	PKP1	MONDO:0011472	epidermolysis bullosa simplex due to plakophilin deficiency	OMIM:604536	OMIM:604536	GENCC:100002	Strong	HP:0000007	Autosomal recessive	GENCC:000101	Ambry Genetics	HGNC:9023	PKP1	OMIM:604536	Ectodermal dysplasia/skin fragility syndrome	HP:0000007	Autosomal recessive inheritance	GENCC:000101	Ambry Genetics	GENCC:100002	Strong	2018-01-19 13:31:23				PMID: 28106320	7984	2020-12-24
GENCC_000101-HGNC_9067-OMIM_212093-HP_0000007-GENCC_100003	HGNC:9067	PLD1	MONDO:0008913	cardiac valvular defect, developmental	OMIM:212093	OMIM:212093	GENCC:100003	Moderate	HP:0000007	Autosomal recessive	GENCC:000101	Ambry Genetics	HGNC:9067	PLD1	OMIM:212093	Cardiac valvular defect, developmental	HP:0000007	Autosomal recessive inheritance	GENCC:000101	Ambry Genetics	GENCC:100003	Moderate	2020-03-18 13:31:23				PMID: 28106320	7994	2020-12-24
GENCC_000101-HGNC_29105-OMIM_611067-HP_0000007-GENCC_100004	HGNC:29105	PLEKHG5	MONDO:0012608	autosomal recessive lower motor neuron disease with childhood onset	OMIM:611067	OMIM:611067	GENCC:100004	Limited	HP:0000007	Autosomal recessive	GENCC:000101	Ambry Genetics	HGNC:29105	PLEKHG5	OMIM:611067	Spinal muscular atrophy, distal, autosomal recessive, 4	HP:0000007	Autosomal recessive inheritance	GENCC:000101	Ambry Genetics	GENCC:100004	Limited	2019-07-23 13:31:24				PMID: 28106320	74003	2020-12-24
GENCC_000101-HGNC_29105-OMIM_615376-HP_0000007-GENCC_100003	HGNC:29105	PLEKHG5	MONDO:0014154	Charcot-Marie-Tooth disease recessive intermediate c	OMIM:615376	OMIM:615376	GENCC:100003	Moderate	HP:0000007	Autosomal recessive	GENCC:000101	Ambry Genetics	HGNC:29105	PLEKHG5	OMIM:615376	Charcot-Marie-Tooth disease, recessive intermediate C	HP:0000007	Autosomal recessive inheritance	GENCC:000101	Ambry Genetics	GENCC:100003	Moderate	2019-07-23 13:31:24				PMID: 28106320	74003	2020-12-24
GENCC_000101-HGNC_9090-OMIM_618787-HP_0000006-GENCC_100004	HGNC:9090	PLS1	MONDO:0032917	deafness, autosomal dominant 76	OMIM:618787	OMIM:618787	GENCC:100004	Limited	HP:0000006	Autosomal dominant	GENCC:000101	Ambry Genetics	HGNC:9090	PLS1	OMIM:618787	Deafness, autosomal dominant 76	HP:0000006	Autosomal dominant inheritance	GENCC:000101	Ambry Genetics	GENCC:100004	Limited	2019-08-29 13:31:24				PMID: 28106320	7974	2020-12-24
GENCC_000101-HGNC_9141-OMIM_175800-HP_0000006-GENCC_100003	HGNC:9141	PMVK	MONDO:0008290	POROK1	OMIM:175800	OMIM:175800	GENCC:100003	Moderate	HP:0000006	Autosomal dominant	GENCC:000101	Ambry Genetics	HGNC:9141	PMVK	OMIM:175800	Porokeratosis 1, multiple types	HP:0000006	Autosomal dominant inheritance	GENCC:000101	Ambry Genetics	GENCC:100003	Moderate	2018-08-31 13:31:25				PMID: 28106320	82170	2020-12-24
GENCC_000101-HGNC_21246-OMIM_615024-HP_0000007-GENCC_100003	HGNC:21246	PNPLA1	MONDO:0014011	autosomal recessive congenital ichthyosis 10	OMIM:615024	OMIM:615024	GENCC:100003	Moderate	HP:0000007	Autosomal recessive	GENCC:000101	Ambry Genetics	HGNC:21246	PNPLA1	OMIM:615024	Ichthyosis, congenital, autosomal recessive 10	HP:0000007	Autosomal recessive inheritance	GENCC:000101	Ambry Genetics	GENCC:100003	Moderate	2018-08-31 13:31:25				PMID: 28106320	657505	2020-12-24
GENCC_000101-HGNC_23166-OMIM_614932-HP_0000007-GENCC_100002	HGNC:23166	PNPT1	MONDO:0013977	combined oxidative phosphorylation defect type 13	OMIM:614932	OMIM:614932	GENCC:100002	Strong	HP:0000007	Autosomal recessive	GENCC:000101	Ambry Genetics	HGNC:23166	PNPT1	OMIM:614932	Combined oxidative phosphorylation deficiency 13	HP:0000007	Autosomal recessive inheritance	GENCC:000101	Ambry Genetics	GENCC:100002	Strong	2019-01-04 13:31:25				PMID: 28106320	54845	2020-12-24
GENCC_000101-HGNC_20194-OMIM_616494-HP_0000007-GENCC_100002	HGNC:20194	POLR1C	MONDO:0014666	hypomyelinating leukodystrophy 11	OMIM:616494	OMIM:616494	GENCC:100002	Strong	HP:0000007	Autosomal recessive	GENCC:000101	Ambry Genetics	HGNC:20194	POLR1C	OMIM:616494	Leukodystrophy, hypomyelinating, 11	HP:0000007	Autosomal recessive inheritance	GENCC:000101	Ambry Genetics	GENCC:100002	Strong	2020-02-14 13:31:26				PMID: 28106320	3799	2020-12-24
GENCC_000101-HGNC_20194-OMIM_248390-HP_0000007-GENCC_100003	HGNC:20194	POLR1C	MONDO:0009558	Treacher Collins syndrome 3	OMIM:248390	OMIM:248390	GENCC:100003	Moderate	HP:0000007	Autosomal recessive	GENCC:000101	Ambry Genetics	HGNC:20194	POLR1C	OMIM:248390	Treacher Collins syndrome 3	HP:0000007	Autosomal recessive inheritance	GENCC:000101	Ambry Genetics	GENCC:100003	Moderate	2016-01-27 00:00:00				PMID: 28106320	3799	2020-12-24
GENCC_000101-HGNC_9201-OMIM_601665-HP_0032113-GENCC_100002	HGNC:9201	POMC	MONDO:0019182	monogenic obesity	OMIM:601665	OMIM:601665	GENCC:100002	Strong	HP:0032113	Semidominant	GENCC:000101	Ambry Genetics	HGNC:9201	POMC	OMIM:601665	Obesity, early-onset, susceptibility to	HP:0032113	Semi-dominant mode of inheritance	GENCC:000101	Ambry Genetics	GENCC:100002	Strong	2018-08-31 13:31:26				PMID: 28106320	7009	2020-12-24
GENCC_000101-HGNC_9201-OMIM_609734-HP_0000007-GENCC_100003	HGNC:9201	POMC	MONDO:0012335	obesity due to pro-opiomelanocortin deficiency	OMIM:609734	OMIM:609734	GENCC:100003	Moderate	HP:0000007	Autosomal recessive	GENCC:000101	Ambry Genetics	HGNC:9201	POMC	OMIM:609734	Obesity, adrenal insufficiency, and red hair due to POMC deficiency	HP:0000007	Autosomal recessive inheritance	GENCC:000101	Ambry Genetics	GENCC:100003	Moderate	2018-08-31 13:31:26				PMID: 28106320	7009	2020-12-24
GENCC_000101-HGNC_19139-OMIM_613157-HP_0000007-GENCC_100004	HGNC:19139	POMGNT1	MONDO:0013161	autosomal recessive limb-girdle muscular dystrophy type 2O	OMIM:613157	OMIM:613157	GENCC:100004	Limited	HP:0000007	Autosomal recessive	GENCC:000101	Ambry Genetics	HGNC:19139	POMGNT1	OMIM:613157	Muscular dystrophy-dystroglycanopathy (limb-girdle), type C, 3	HP:0000007	Autosomal recessive inheritance	GENCC:000101	Ambry Genetics	GENCC:100004	Limited	2018-08-31 13:31:26				PMID: 28106320	77160	2020-12-24
GENCC_000101-HGNC_19139-OMIM_613151-HP_0000007-GENCC_100004	HGNC:19139	POMGNT1	MONDO:0013155	muscular dystrophy-dystroglycanopathy (congenital with mental retardation), type B3	OMIM:613151	OMIM:613151	GENCC:100004	Limited	HP:0000007	Autosomal recessive	GENCC:000101	Ambry Genetics	HGNC:19139	POMGNT1	OMIM:613151	Muscular dystrophy-dystroglycanopathy (congenital with mental retardation), type B, 3	HP:0000007	Autosomal recessive inheritance	GENCC:000101	Ambry Genetics	GENCC:100004	Limited	2018-08-31 13:31:27				PMID: 28106320	77160	2020-12-24
GENCC_000101-HGNC_19139-OMIM_253280-HP_0000007-GENCC_100001	HGNC:19139	POMGNT1	MONDO:0009667	muscular dystrophy-dystroglycanopathy (congenital with brain and eye anomalies), type A3	OMIM:253280	OMIM:253280	GENCC:100001	Definitive	HP:0000007	Autosomal recessive	GENCC:000101	Ambry Genetics	HGNC:19139	POMGNT1	OMIM:253280	Muscular dystrophy-dystroglycanopathy (congenital with brain and eye anomalies), type A, 3	HP:0000007	Autosomal recessive inheritance	GENCC:000101	Ambry Genetics	GENCC:100001	Definitive	2018-08-31 13:31:27				PMID: 28106320	77160	2020-12-24
GENCC_000101-HGNC_19139-OMIM_617123-HP_0000007-GENCC_100004	HGNC:19139	POMGNT1	MONDO:0014929	retinitis pigmentosa 76	OMIM:617123	OMIM:617123	GENCC:100004	Limited	HP:0000007	Autosomal recessive	GENCC:000101	Ambry Genetics	HGNC:19139	POMGNT1	OMIM:617123	Retinitis pigmentosa 76	HP:0000007	Autosomal recessive inheritance	GENCC:000101	Ambry Genetics	GENCC:100004	Limited	2018-08-31 13:31:27				PMID: 28106320	77160	2020-12-24
GENCC_000101-HGNC_25902-OMIM_614830-HP_0000007-GENCC_100003	HGNC:25902	POMGNT2	MONDO:0013904	muscular dystrophy-dystroglycanopathy (congenital with brain and eye anomalies), type a, 8	OMIM:614830	OMIM:614830	GENCC:100003	Moderate	HP:0000007	Autosomal recessive	GENCC:000101	Ambry Genetics	HGNC:25902	POMGNT2	OMIM:614830	Muscular dystrophy-dystroglycanopathy (congenital with brain and eye anomalies, type A, 8	HP:0000007	Autosomal recessive inheritance	GENCC:000101	Ambry Genetics	GENCC:100003	Moderate	2018-08-31 13:31:27				PMID: 28106320	50536	2020-12-24
GENCC_000101-HGNC_9210-OMIM_613038-HP_0032113-GENCC_100001	HGNC:9210	POU1F1	MONDO:0024464	pituitary hormone deficiency, combined, 1	OMIM:613038	OMIM:613038	GENCC:100001	Definitive	HP:0032113	Semidominant	GENCC:000101	Ambry Genetics	HGNC:9210	POU1F1	OMIM:613038	Pituitary hormone deficiency, combined, 1	HP:0032113	Semi-dominant mode of inheritance	GENCC:000101	Ambry Genetics	GENCC:100001	Definitive	2018-08-31 13:31:28				PMID: 28106320	7003	2020-12-24
GENCC_000101-HGNC_9216-OMIM_618604-HP_0000006-GENCC_100002	HGNC:9216	POU3F3	MONDO:0032830	snijders blok-fisher syndrome	OMIM:618604	OMIM:618604	GENCC:100002	Strong	HP:0000006	Autosomal dominant	GENCC:000101	Ambry Genetics	HGNC:9216	POU3F3	OMIM:618604	Snijders Blok-Fisher syndrome	HP:0000006	Autosomal dominant inheritance	GENCC:000101	Ambry Genetics	GENCC:100002	Strong	2019-06-21 13:31:28				PMID: 28106320	7077	2020-12-24
GENCC_000101-HGNC_9236-OMIM_604367-HP_0000006-GENCC_100001	HGNC:9236	PPARG	MONDO:0011448	PPARG-related familial partial lipodystrophy	OMIM:604367	OMIM:604367	GENCC:100001	Definitive	HP:0000006	Autosomal dominant	GENCC:000101	Ambry Genetics	HGNC:9236	PPARG	OMIM:604367	Lipodystrophy, familial partial, type 3	HP:0000006	Autosomal dominant inheritance	GENCC:000101	Ambry Genetics	GENCC:100001	Definitive	2018-08-31 13:31:28				PMID: 28106320	7015	2020-12-24
GENCC_000101-HGNC_25686-OMIM_618189-HP_0000007-GENCC_100003	HGNC:25686	PPCS	MONDO:0032592	cardiomyopathy, dilated, 2c	OMIM:618189	OMIM:618189	GENCC:100003	Moderate	HP:0000007	Autosomal recessive	GENCC:000101	Ambry Genetics	HGNC:25686	PPCS	OMIM:618189	Cardiomyopathy, dilated, 2C	HP:0000007	Autosomal recessive inheritance	GENCC:000101	Ambry Genetics	GENCC:100003	Moderate	2018-06-07 13:31:29				PMID: 28106320	43484	2020-12-24
GENCC_000101-HGNC_29035-OMIM_618422-HP_0000007-GENCC_100004	HGNC:29035	PPIP5K2	MONDO:0032740	deafness, autosomal recessive 100	OMIM:618422	OMIM:618422	GENCC:100004	Limited	HP:0000007	Autosomal recessive	GENCC:000101	Ambry Genetics	HGNC:29035	PPIP5K2	OMIM:618422	Deafness, autosomal recessive 100	HP:0000007	Autosomal recessive inheritance	GENCC:000101	Ambry Genetics	GENCC:100004	Limited	2018-04-02 13:31:29				PMID: 28106320	69616	2020-12-24
GENCC_000101-HGNC_9299-OMIM_618354-HP_0000006-GENCC_100003	HGNC:9299	PPP2CA	MONDO:0032697	neurodevelopmental disorder and language delay with or without structural brain abnormalities	OMIM:618354	OMIM:618354	GENCC:100003	Moderate	HP:0000006	Autosomal dominant	GENCC:000101	Ambry Genetics	HGNC:9299	PPP2CA	OMIM:618354	Neurodevelopmental disorder and language delay with or without structural brain abnormalities	HP:0000006	Autosomal dominant inheritance	GENCC:000101	Ambry Genetics	GENCC:100003	Moderate	2019-01-03 13:31:29				PMID: 28106320	7787	2020-12-24
GENCC_000101-HGNC_9314-OMIM_617711-HP_0000006-GENCC_100003	HGNC:9314	PPP3CA	MONDO:0020630	epileptic encephalopathy, infantile or early childhood, 1	OMIM:617711	OMIM:617711	GENCC:100003	Moderate	HP:0000006	Autosomal dominant	GENCC:000101	Ambry Genetics	HGNC:9314	PPP3CA	OMIM:617711	Epileptic encephalopathy, infantile or early childhood, 1	HP:0000006	Autosomal dominant inheritance	GENCC:000101	Ambry Genetics	GENCC:100003	Moderate	2018-02-21 13:31:30				PMID: 28106320	7792	2020-12-24
GENCC_000101-HGNC_9314-OMIM_618265-HP_0000006-GENCC_100004	HGNC:9314	PPP3CA	MONDO:0032642	arthrogryposis, cleft palate, craniosynostosis, and impaired intellectual development	OMIM:618265	OMIM:618265	GENCC:100004	Limited	HP:0000006	Autosomal dominant	GENCC:000101	Ambry Genetics	HGNC:9314	PPP3CA	OMIM:618265	Arthrogryposis, cleft palate, craniosynostosis, and impaired intellectual development	HP:0000006	Autosomal dominant inheritance	GENCC:000101	Ambry Genetics	GENCC:100004	Limited	2018-02-21 13:31:30				PMID: 28106320	7792	2020-12-24
GENCC_000101-HGNC_14000-OMIM_615373-HP_0000006-GENCC_100004	HGNC:14000	PRDM16	MONDO:0014152	left ventricular noncompaction 8	OMIM:615373	OMIM:615373	GENCC:100004	Limited	HP:0000006	Autosomal dominant	GENCC:000101	Ambry Genetics	HGNC:14000	PRDM16	OMIM:615373	Cardiomyopathy, dilated, 1LL	HP:0000006	Autosomal dominant inheritance	GENCC:000101	Ambry Genetics	GENCC:100004	Limited	2020-01-24 13:31:31				PMID: 28106320	19341	2020-12-24
GENCC_000101-HGNC_9349-OMIM_614170-HP_0000007-GENCC_100003	HGNC:9349	PRDM5	MONDO:0013605	brittle cornea syndrome 2	OMIM:614170	OMIM:614170	GENCC:100003	Moderate	HP:0000007	Autosomal recessive	GENCC:000101	Ambry Genetics	HGNC:9349	PRDM5	OMIM:614170	Brittle cornea syndrome 2	HP:0000007	Autosomal recessive inheritance	GENCC:000101	Ambry Genetics	GENCC:100003	Moderate	2018-08-30 13:31:31				PMID: 28106320	88824	2020-12-24
GENCC_000101-HGNC_30228-OMIM_616224-HP_0000007-GENCC_100003	HGNC:30228	PREPL	MONDO:0044299	myasthenic syndrome, congenital, 22	OMIM:616224	OMIM:616224	GENCC:100003	Moderate	HP:0000007	Autosomal recessive	GENCC:000101	Ambry Genetics	HGNC:30228	PREPL	OMIM:616224	Myasthenic syndrome, congenital, 22	HP:0000007	Autosomal recessive inheritance	GENCC:000101	Ambry Genetics	GENCC:100003	Moderate	2020-04-14 13:31:31				PMID: 28106320	3758	2020-12-24
GENCC_000101-HGNC_9455-OMIM_262600-HP_0000007-GENCC_100002	HGNC:9455	PROP1	MONDO:0009878	pituitary hormone deficiency, combined, 2	OMIM:262600	OMIM:262600	GENCC:100002	Strong	HP:0000007	Autosomal recessive	GENCC:000101	Ambry Genetics	HGNC:9455	PROP1	OMIM:262600	Pituitary hormone deficiency, combined, 2	HP:0000007	Autosomal recessive inheritance	GENCC:000101	Ambry Genetics	GENCC:100002	Strong	2018-08-31 13:31:31				PMID: 28106320	7161	2020-12-24
GENCC_000101-HGNC_9456-OMIM_612336-HP_0032113-GENCC_100001	HGNC:9456	PROS1	MONDO:0012868	thrombophilia due to protein S deficiency, autosomal dominant	OMIM:612336	OMIM:612336	GENCC:100001	Definitive	HP:0032113	Semidominant	GENCC:000101	Ambry Genetics	HGNC:9456	PROS1	OMIM:612336	Thrombophilia due to protein S deficiency, autosomal dominant	HP:0032113	Semi-dominant mode of inheritance	GENCC:000101	Ambry Genetics	GENCC:100001	Definitive	2018-06-27 13:31:31				PMID: 28106320	7164	2020-12-24
GENCC_000101-HGNC_17348-OMIM_601414-HP_0000006-GENCC_100003	HGNC:17348	PRPF3	MONDO:0011075	retinitis pigmentosa 18	OMIM:601414	OMIM:601414	GENCC:100003	Moderate	HP:0000006	Autosomal dominant	GENCC:000101	Ambry Genetics	HGNC:17348	PRPF3	OMIM:601414	Retinitis pigmentosa 18	HP:0000006	Autosomal dominant inheritance	GENCC:000101	Ambry Genetics	GENCC:100003	Moderate	2018-06-04 13:31:31				PMID: 28106320	3863	2020-12-24
GENCC_000101-HGNC_9942-OMIM_613105-HP_0000006-GENCC_100003	HGNC:9942	PRPH2	MONDO:0013137	choroidal dystrophy, central areolar 2	OMIM:613105	OMIM:613105	GENCC:100003	Moderate	HP:0000006	Autosomal dominant	GENCC:000101	Ambry Genetics	HGNC:9942	PRPH2	OMIM:613105	Choroidal dystrophy, central areolar 2	HP:0000006	Autosomal dominant inheritance	GENCC:000101	Ambry Genetics	GENCC:100003	Moderate	2018-04-17 13:31:32				PMID: 28106320	7318	2020-12-24
GENCC_000101-HGNC_9942-OMIM_608133-HP_0032113-GENCC_100001	HGNC:9942	PRPH2	MONDO:0011974	retinitis pigmentosa 7	OMIM:608133	OMIM:608133	GENCC:100001	Definitive	HP:0032113	Semidominant	GENCC:000101	Ambry Genetics	HGNC:9942	PRPH2	OMIM:608133	Retinitis pigmentosa 7 and digenic form	HP:0032113	Semi-dominant mode of inheritance	GENCC:000101	Ambry Genetics	GENCC:100001	Definitive	2018-04-17 13:31:32				PMID: 28106320	7318	2020-12-24
GENCC_000101-HGNC_9541-OMIM_617591-HP_0000007-GENCC_100004	HGNC:9541	PSMB4	MONDO:0054699	proteasome-associated autoinflammatory syndrome 3	OMIM:617591	OMIM:617591	GENCC:100004	Limited	HP:0000007	Autosomal recessive	GENCC:000101	Ambry Genetics	HGNC:9541	PSMB4	OMIM:617591	Proteasome-associated autoinflammatory syndrome 3 and digenic forms	HP:0000007	Autosomal recessive inheritance	GENCC:000101	Ambry Genetics	GENCC:100004	Limited	2018-08-30 13:31:33				PMID: 28106320	7136	2020-12-24
GENCC_000101-HGNC_9545-OMIM_256040-HP_0000007-GENCC_100003	HGNC:9545	PSMB8	MONDO:0054698	proteasome-associated autoinflammatory syndrome 1	OMIM:256040	OMIM:256040	GENCC:100003	Moderate	HP:0000007	Autosomal recessive	GENCC:000101	Ambry Genetics	HGNC:9545	PSMB8	OMIM:256040	Proteasome-associated autoinflammatory syndrome 1 and digenic forms	HP:0000007	Autosomal recessive inheritance	GENCC:000101	Ambry Genetics	GENCC:100003	Moderate	2018-08-30 13:31:33				PMID: 28106320	7131	2020-12-24
GENCC_000101-HGNC_9546-OMIM_617591-HP_0000005-GENCC_100004	HGNC:9546	PSMB9	MONDO:0054699	proteasome-associated autoinflammatory syndrome 3	OMIM:617591	OMIM:617591	GENCC:100004	Limited	HP:0000005	Unknown	GENCC:000101	Ambry Genetics	HGNC:9546	PSMB9	OMIM:617591	Proteasome-associated autoinflammatory syndrome 3, digenic	HP:0000005	(Literally mode of inheritance but we map to) Unknown inheritance	GENCC:000101	Ambry Genetics	GENCC:100004	Limited	2018-08-30 13:31:33				PMID: 28106320	7135	2020-12-24
GENCC_000101-HGNC_9608-OMIM_600002-HP_0000007-GENCC_100004	HGNC:9608	PTH1R	MONDO:0010803	Eiken syndrome	OMIM:600002	OMIM:600002	GENCC:100004	Limited	HP:0000007	Autosomal recessive	GENCC:000101	Ambry Genetics	HGNC:9608	PTH1R	OMIM:600002	Eiken syndrome	HP:0000007	Autosomal recessive inheritance	GENCC:000101	Ambry Genetics	GENCC:100004	Limited	2018-07-12 13:31:34				PMID: 28106320	7407	2020-12-24
GENCC_000101-HGNC_9647-OMIM_613611-HP_0000007-GENCC_100004	HGNC:9647	PTPN14	MONDO:0013324	lymphedema-posterior choanal atresia syndrome	OMIM:613611	OMIM:613611	GENCC:100004	Limited	HP:0000007	Autosomal recessive	GENCC:000101	Ambry Genetics	HGNC:9647	PTPN14	OMIM:613611	Choanal atresia and lymphedema	HP:0000007	Autosomal recessive inheritance	GENCC:000101	Ambry Genetics	GENCC:100004	Limited	2018-01-16 13:31:34				PMID: 28106320	7450	2020-12-24
GENCC_000101-HGNC_9666-OMIM_608971-HP_0000007-GENCC_100003	HGNC:9666	PTPRC	MONDO:0012163	severe combined immunodeficiency, autosomal recessive, T cell-negative, B cell-positive, NK cell-positive	OMIM:608971	OMIM:608971	GENCC:100003	Moderate	HP:0000007	Autosomal recessive	GENCC:000101	Ambry Genetics	HGNC:9666	PTPRC	OMIM:608971	Severe combined immunodeficiency, T cell-negative, B-cell/natural killer-cell positive	HP:0000007	Autosomal recessive inheritance	GENCC:000101	Ambry Genetics	GENCC:100003	Moderate	2019-05-17 13:31:34				PMID: 28106320	7455	2020-12-24
GENCC_000101-HGNC_14957-OMIM_617931-HP_0000006-GENCC_100004	HGNC:14957	PUM1	MONDO:0033482	spinocerebellar ataxia 47	OMIM:617931	OMIM:617931	GENCC:100004	Limited	HP:0000006	Autosomal dominant	GENCC:000101	Ambry Genetics	HGNC:14957	PUM1	OMIM:617931	Spinocerebellar ataxia 47	HP:0000006	Autosomal dominant inheritance	GENCC:000101	Ambry Genetics	GENCC:100004	Limited	2018-02-26 13:31:34				PMID: 28106320	3135	2020-12-24
GENCC_000101-HGNC_14966-OMIM_269400-HP_0000007-GENCC_100003	HGNC:14966	PXDN	MONDO:0010015	anterior segment dysgenesis 7	OMIM:269400	OMIM:269400	GENCC:100003	Moderate	HP:0000007	Autosomal recessive	GENCC:000101	Ambry Genetics	HGNC:14966	PXDN	OMIM:269400	Anterior segment dysgenesis 7, with sclerocornea	HP:0000007	Autosomal recessive inheritance	GENCC:000101	Ambry Genetics	GENCC:100003	Moderate	2018-08-31 13:31:34				PMID: 28106320	4594	2020-12-24
GENCC_000101-HGNC_9816-OMIM_613078-HP_0000007-GENCC_100004	HGNC:9816	RAD50	MONDO:0013118	Nijmegen breakage syndrome-like disorder	OMIM:613078	OMIM:613078	GENCC:100004	Limited	HP:0000007	Autosomal recessive	GENCC:000101	Ambry Genetics	HGNC:9816	RAD50	OMIM:613078	Nijmegen breakage syndrome-like disorder	HP:0000007	Autosomal recessive inheritance	GENCC:000101	Ambry Genetics	GENCC:100004	Limited	2018-08-31 13:31:35				PMID: 28106320	82888	2020-12-24
GENCC_000101-HGNC_9829-OMIM_615916-HP_0000006-GENCC_100004	HGNC:9829	RAF1	MONDO:0014396	dilated cardiomyopathy 1NN	OMIM:615916	OMIM:615916	GENCC:100004	Limited	HP:0000006	Autosomal dominant	GENCC:000101	Ambry Genetics	HGNC:9829	RAF1	OMIM:615916	Cardiomyopathy, dilated, 1NN	HP:0000006	Autosomal dominant inheritance	GENCC:000101	Ambry Genetics	GENCC:100004	Limited	2018-12-12 13:31:35				PMID: 28106320	7530	2020-12-24
GENCC_000101-HGNC_9829-OMIM_611553-HP_0000006-GENCC_100002	HGNC:9829	RAF1	MONDO:0012690	Noonan syndrome 5	OMIM:611553	OMIM:611553	GENCC:100002	Strong	HP:0000006	Autosomal dominant	GENCC:000101	Ambry Genetics	HGNC:9829	RAF1	OMIM:611553	Noonan syndrome 5	HP:0000006	Autosomal dominant inheritance	GENCC:000101	Ambry Genetics	GENCC:100002	Strong	2015-12-16 00:00:00				PMID: 28106320	7530	2020-12-24
GENCC_000101-HGNC_9865-OMIM_615524-HP_0000006-GENCC_100003	HGNC:9865	RARB	MONDO:0014229	microphthalmia, syndromic 12	OMIM:615524	OMIM:615524	GENCC:100003	Moderate	HP:0000006	Autosomal dominant	GENCC:000101	Ambry Genetics	HGNC:9865	RARB	OMIM:615524	Microphthalmia, syndromic 12	HP:0000006	Autosomal dominant inheritance	GENCC:000101	Ambry Genetics	GENCC:100003	Moderate	2018-08-31 13:31:35				PMID: 28106320	7387	2020-12-24
GENCC_000101-HGNC_9871-OMIM_608354-HP_0000006-GENCC_100001	HGNC:9871	RASA1	MONDO:0020783	capillary malformation-arteriovenous malformation 1	OMIM:608354	OMIM:608354	GENCC:100001	Definitive	HP:0000006	Autosomal dominant	GENCC:000101	Ambry Genetics	HGNC:9871	RASA1	OMIM:608354	Capillary malformation-arteriovenous malformation 1	HP:0000006	Autosomal dominant inheritance	GENCC:000101	Ambry Genetics	GENCC:100001	Definitive	2018-08-30 13:31:35				PMID: 28106320	7368	2020-12-24
GENCC_000101-HGNC_5724-OMIM_614814-HP_0000006-GENCC_100003	HGNC:5724	RBPJ	MONDO:0013895	Adams-Oliver syndrome 3	OMIM:614814	OMIM:614814	GENCC:100003	Moderate	HP:0000006	Autosomal dominant	GENCC:000101	Ambry Genetics	HGNC:5724	RBPJ	OMIM:614814	Adams-Oliver syndrome 3	HP:0000006	Autosomal dominant inheritance	GENCC:000101	Ambry Genetics	GENCC:100003	Moderate	2018-08-23 13:31:36				PMID: 28106320	9781	2020-12-24
GENCC_000101-HGNC_19689-OMIM_610612-HP_0000007-GENCC_100003	HGNC:19689	RD3	MONDO:0012525	Leber congenital amaurosis 12	OMIM:610612	OMIM:610612	GENCC:100003	Moderate	HP:0000007	Autosomal recessive	GENCC:000101	Ambry Genetics	HGNC:19689	RD3	OMIM:610612	Leber congenital amaurosis 12	HP:0000007	Autosomal recessive inheritance	GENCC:000101	Ambry Genetics	GENCC:100003	Moderate	2018-01-05 13:31:36				PMID: 28106320	909297	2020-12-24
GENCC_000101-HGNC_25786-OMIM_614751-HP_0000006-GENCC_100003	HGNC:25786	REEP1	MONDO:0013884	neuronopathy, distal hereditary motor, type 5B	OMIM:614751	OMIM:614751	GENCC:100003	Moderate	HP:0000006	Autosomal dominant	GENCC:000101	Ambry Genetics	HGNC:25786	REEP1	OMIM:614751	Neuronopathy, distal hereditary motor, type VB	HP:0000006	Autosomal dominant inheritance	GENCC:000101	Ambry Genetics	GENCC:100003	Moderate	2019-03-12 13:31:37				PMID: 28106320	17277	2020-12-24
GENCC_000101-HGNC_25786-OMIM_610250-HP_0000006-GENCC_100001	HGNC:25786	REEP1	MONDO:0012453	hereditary spastic paraplegia 31	OMIM:610250	OMIM:610250	GENCC:100001	Definitive	HP:0000006	Autosomal dominant	GENCC:000101	Ambry Genetics	HGNC:25786	REEP1	OMIM:610250	Spastic paraplegia 31, autosomal dominant	HP:0000006	Autosomal dominant inheritance	GENCC:000101	Ambry Genetics	GENCC:100001	Definitive	2017-11-16 00:00:00				PMID: 28106320	17277	2020-12-24
GENCC_000101-HGNC_17975-OMIM_615625-HP_0032113-GENCC_100003	HGNC:17975	REEP2	MONDO:0014282	hereditary spastic paraplegia 72	OMIM:615625	OMIM:615625	GENCC:100003	Moderate	HP:0032113	Semidominant	GENCC:000101	Ambry Genetics	HGNC:17975	REEP2	OMIM:615625	Spastic paraplegia 72, autosomal dominant	HP:0032113	Semi-dominant mode of inheritance	GENCC:000101	Ambry Genetics	GENCC:100003	Moderate	2018-12-18 13:31:38				PMID: 28106320	78925	2020-12-24
GENCC_000101-HGNC_9965-OMIM_616975-HP_0000006-GENCC_100003	HGNC:9965	RERE	MONDO:0014857	neurodevelopmental disorder with or without anomalies of the brain, eye, or heart	OMIM:616975	OMIM:616975	GENCC:100003	Moderate	HP:0000006	Autosomal dominant	GENCC:000101	Ambry Genetics	HGNC:9965	RERE	OMIM:616975	Neurodevelopmental disorder with or without anomalies of the brain, eye, or heart	HP:0000006	Autosomal dominant inheritance	GENCC:000101	Ambry Genetics	GENCC:100003	Moderate	2020-02-23 13:31:38				PMID: 28106320	049	2020-12-24
GENCC_000101-HGNC_9969-OMIM_614575-HP_0000007-GENCC_100003	HGNC:9969	RFC1	MONDO:0013809	cerebellar ataxia, neuropathy, and vestibular areflexia syndrome	OMIM:614575	OMIM:614575	GENCC:100003	Moderate	HP:0000007	Autosomal recessive	GENCC:000101	Ambry Genetics	HGNC:9969	RFC1	OMIM:614575	Cerebellar ataxia, neuropathy, and vestibular areflexia syndrome	HP:0000007	Autosomal recessive inheritance	GENCC:000101	Ambry Genetics	GENCC:100003	Moderate	2020-02-13 13:31:39				PMID: 28106320	7358	2020-12-24
GENCC_000101-HGNC_10012-OMIM_613731-HP_0032113-GENCC_100001	HGNC:10012	RHO	MONDO:0013395	retinitis pigmentosa 4	OMIM:613731	OMIM:613731	GENCC:100001	Definitive	HP:0032113	Semidominant	GENCC:000101	Ambry Genetics	HGNC:10012	RHO	OMIM:613731	Retinitis pigmentosa 4, autosomal dominant or recessive	HP:0032113	Semi-dominant mode of inheritance	GENCC:000101	Ambry Genetics	GENCC:100001	Definitive	2018-08-31 13:31:40				PMID: 28106320	1282	2020-12-24
GENCC_000101-HGNC_667-OMIM_618727-HP_0000005-GENCC_100004	HGNC:667	RHOA	MONDO:0032884	ectodermal dysplasia with facial dysmorphism and acral, ocular, and brain anomalies	OMIM:618727	OMIM:618727	GENCC:100004	Limited	HP:0000005	Unknown	GENCC:000101	Ambry Genetics	HGNC:667	RHOA	OMIM:618727	Ectodermal dysplasia with facial dysmorphism and acral, ocular, and brain anomalies, somatic mosaic	HP:0000005	(Literally mode of inheritance but we map to) Unknown inheritance	GENCC:000101	Ambry Genetics	GENCC:100004	Limited	2019-12-30 13:31:40				PMID: 28106320	954	2020-12-24
GENCC_000101-HGNC_17282-OMIM_603649-HP_0000006-GENCC_100004	HGNC:17282	RIMS1	MONDO:0011355	cone-rod dystrophy 7	OMIM:603649	OMIM:603649	GENCC:100004	Limited	HP:0000006	Autosomal dominant	GENCC:000101	Ambry Genetics	HGNC:17282	RIMS1	OMIM:603649	Cone-rod dystrophy 7	HP:0000006	Autosomal dominant inheritance	GENCC:000101	Ambry Genetics	GENCC:100004	Limited	2018-08-31 13:31:41				PMID: 28106320	66333	2020-12-24
GENCC_000101-HGNC_10050-OMIM_601518-HP_0000006-GENCC_100004	HGNC:10050	RNASEL	MONDO:0011098	prostate cancer, hereditary, 1	OMIM:601518	OMIM:601518	GENCC:100004	Limited	HP:0000006	Autosomal dominant	GENCC:000101	Ambry Genetics	HGNC:10050	RNASEL	OMIM:601518	Prostate cancer 1	HP:0000006	Autosomal dominant inheritance	GENCC:000101	Ambry Genetics	GENCC:100004	Limited	2018-08-31 13:31:41				PMID: 28106320	1208	2020-12-24
GENCC_000101-HGNC_26661-OMIM_611943-HP_0000007-GENCC_100003	HGNC:26661	RNF168	MONDO:0012764	RIDDLE syndrome	OMIM:611943	OMIM:611943	GENCC:100003	Moderate	HP:0000007	Autosomal recessive	GENCC:000101	Ambry Genetics	HGNC:26661	RNF168	OMIM:611943	RIDDLE syndrome	HP:0000007	Autosomal recessive inheritance	GENCC:000101	Ambry Genetics	GENCC:100003	Moderate	2018-01-04 13:31:41				PMID: 28106320	817385	2020-12-24
GENCC_000101-HGNC_34016-OMIM_210710-HP_0000007-GENCC_100003	HGNC:34016	RNU4ATAC	MONDO:0008871	microcephalic osteodysplastic primordial dwarfism type I	OMIM:210710	OMIM:210710	GENCC:100003	Moderate	HP:0000007	Autosomal recessive	GENCC:000101	Ambry Genetics	HGNC:34016	RNU4ATAC	OMIM:210710	Microcephalic osteodysplastic primordial dwarfism, type I	HP:0000007	Autosomal recessive inheritance	GENCC:000101	Ambry Genetics	GENCC:100003	Moderate	2018-01-03 13:31:41				PMID: 28106320	822878159	2020-12-24
GENCC_000101-HGNC_34016-OMIM_616651-HP_0000007-GENCC_100003	HGNC:34016	RNU4ATAC	MONDO:0014722	Roifman syndrome	OMIM:616651	OMIM:616651	GENCC:100003	Moderate	HP:0000007	Autosomal recessive	GENCC:000101	Ambry Genetics	HGNC:34016	RNU4ATAC	OMIM:616651	Roifman syndrome	HP:0000007	Autosomal recessive inheritance	GENCC:000101	Ambry Genetics	GENCC:100003	Moderate	2018-01-03 13:31:42				PMID: 28106320	822878159	2020-12-24
GENCC_000101-HGNC_34016-OMIM_226960-HP_0000007-GENCC_100004	HGNC:34016	RNU4ATAC	MONDO:0009191	Lowry-Wood syndrome	OMIM:226960	OMIM:226960	GENCC:100004	Limited	HP:0000007	Autosomal recessive	GENCC:000101	Ambry Genetics	HGNC:34016	RNU4ATAC	OMIM:226960	Lowry-Wood syndrome	HP:0000007	Autosomal recessive inheritance	GENCC:000101	Ambry Genetics	GENCC:100004	Limited	2018-01-03 13:31:42				PMID: 28106320	822878159	2020-12-24
GENCC_000101-HGNC_10250-OMIM_610878-HP_0000006-GENCC_100002	HGNC:10250	ROBO2	MONDO:0012573	vesicoureteral reflux 2	OMIM:610878	OMIM:610878	GENCC:100002	Strong	HP:0000006	Autosomal dominant	GENCC:000101	Ambry Genetics	HGNC:10250	ROBO2	OMIM:610878	Vesicoureteral reflux 2	HP:0000006	Autosomal dominant inheritance	GENCC:000101	Ambry Genetics	GENCC:100002	Strong	2018-04-04 13:31:43				PMID: 28106320	1236	2020-12-24
GENCC_000101-HGNC_10256-OMIM_617654-HP_0000007-GENCC_100004	HGNC:10256	ROR1	MONDO:0033200	deafness, autosomal recessive 108	OMIM:617654	OMIM:617654	GENCC:100004	Limited	HP:0000007	Autosomal recessive	GENCC:000101	Ambry Genetics	HGNC:10256	ROR1	OMIM:617654	Deafness, autosomal recessive 108	HP:0000007	Autosomal recessive inheritance	GENCC:000101	Ambry Genetics	GENCC:100004	Limited	2018-08-31 13:31:43				PMID: 28106320	0383	2020-12-24
GENCC_000101-HGNC_10260-OMIM_616622-HP_0000007-GENCC_100003	HGNC:10260	RORC	MONDO:0014710	autosomal recessive mendelian susceptibility to mycobacterial diseases due to complete RORgamma receptor deficiency	OMIM:616622	OMIM:616622	GENCC:100003	Moderate	HP:0000007	Autosomal recessive	GENCC:000101	Ambry Genetics	HGNC:10260	RORC	OMIM:616622	Immunodeficiency 42	HP:0000007	Autosomal recessive inheritance	GENCC:000101	Ambry Genetics	GENCC:100003	Moderate	2018-05-24 13:31:44				PMID: 28106320	1234	2020-12-24
GENCC_000101-HGNC_10297-OMIM_608611-HP_0000007-GENCC_100003	HGNC:10297	RPIA	MONDO:0012073	ribose-5-P isomerase deficiency	OMIM:608611	OMIM:608611	GENCC:100003	Moderate	HP:0000007	Autosomal recessive	GENCC:000101	Ambry Genetics	HGNC:10297	RPIA	OMIM:608611	Ribose 5-phosphate isomerase deficiency	HP:0000007	Autosomal recessive inheritance	GENCC:000101	Ambry Genetics	GENCC:100003	Moderate	2020-06-26 13:31:44				PMID: 28106320	66390	2020-12-24
GENCC_000101-HGNC_10383-OMIM_613308-HP_0000006-GENCC_100002	HGNC:10383	RPS10	MONDO:0013216	Diamond-Blackfan anemia 9	OMIM:613308	OMIM:613308	GENCC:100002	Strong	HP:0000006	Autosomal dominant	GENCC:000101	Ambry Genetics	HGNC:10383	RPS10	OMIM:613308	Diamond-Blackfan anemia 9	HP:0000006	Autosomal dominant inheritance	GENCC:000101	Ambry Genetics	GENCC:100002	Strong	2018-08-31 13:31:44				PMID: 28106320	1620	2020-12-24
GENCC_000101-HGNC_21057-OMIM_612650-HP_0000007-GENCC_100003	HGNC:21057	RSPH9	MONDO:0012979	primary ciliary dyskinesia 12	OMIM:612650	OMIM:612650	GENCC:100003	Moderate	HP:0000007	Autosomal recessive	GENCC:000101	Ambry Genetics	HGNC:21057	RSPH9	OMIM:612650	Ciliary dyskinesia, primary, 12	HP:0000007	Autosomal recessive inheritance	GENCC:000101	Ambry Genetics	GENCC:100003	Moderate	2018-08-30 13:31:45				PMID: 28106320	668068	2020-12-24
GENCC_000101-HGNC_21679-OMIM_610644-HP_0000007-GENCC_100003	HGNC:21679	RSPO1	MONDO:0012530	palmoplantar keratoderma-XX sex reversal-predisposition to squamous cell carcinoma syndrome	OMIM:610644	OMIM:610644	GENCC:100003	Moderate	HP:0000007	Autosomal recessive	GENCC:000101	Ambry Genetics	HGNC:21679	RSPO1	OMIM:610644	Palmoplantar hyperkeratosis and true hermaphroditism	HP:0000007	Autosomal recessive inheritance	GENCC:000101	Ambry Genetics	GENCC:100003	Moderate	2018-01-04 13:31:45				PMID: 28106320	650170	2020-12-24
GENCC_000101-HGNC_24152-OMIM_618402-HP_0000007-GENCC_100003	HGNC:24152	RSRC1	MONDO:0032729	intellectual developmental disorder, autosomal recessive 70	OMIM:618402	OMIM:618402	GENCC:100003	Moderate	HP:0000007	Autosomal recessive	GENCC:000101	Ambry Genetics	HGNC:24152	RSRC1	OMIM:618402	Intellectual developmental disorder, autosomal recessive 70	HP:0000007	Autosomal recessive inheritance	GENCC:000101	Ambry Genetics	GENCC:100003	Moderate	2020-04-06 13:31:45				PMID: 28106320	78983	2020-12-24
GENCC_000101-HGNC_10472-OMIM_156510-HP_0000006-GENCC_100003	HGNC:10472	RUNX2	MONDO:0007984	metaphyseal dysplasia-maxillary hypoplasia-brachydacty syndrome	OMIM:156510	OMIM:156510	GENCC:100003	Moderate	HP:0000006	Autosomal dominant	GENCC:000101	Ambry Genetics	HGNC:10472	RUNX2	OMIM:156510	Metaphyseal dysplasia with maxillary hypoplasia with or without brachydactyly	HP:0000006	Autosomal dominant inheritance	GENCC:000101	Ambry Genetics	GENCC:100003	Moderate	2018-09-21 13:31:46				PMID: 28106320	512	2020-12-24
GENCC_000101-HGNC_10472-OMIM_119600-HP_0000006-GENCC_100001	HGNC:10472	RUNX2	MONDO:0007340	cleidocranial dysplasia	OMIM:119600	OMIM:119600	GENCC:100001	Definitive	HP:0000006	Autosomal dominant	GENCC:000101	Ambry Genetics	HGNC:10472	RUNX2	OMIM:119600	Cleidocranial dysplasia	HP:0000006	Autosomal dominant inheritance	GENCC:000101	Ambry Genetics	GENCC:100001	Definitive	2018-08-13 13:31:46				PMID: 28106320	512	2020-12-24
GENCC_000101-HGNC_10484-OMIM_600996-HP_0000006-GENCC_100005	HGNC:10484	RYR2	MONDO:0010975	arrhythmogenic right ventricular dysplasia 2	OMIM:600996	OMIM:600996	GENCC:100005	Disputed Evidence	HP:0000006	Autosomal dominant	GENCC:000101	Ambry Genetics	HGNC:10484	RYR2	OMIM:600996	Arrhythmogenic right ventricular dysplasia 2	HP:0000006	Autosomal dominant inheritance	GENCC:000101	Ambry Genetics	GENCC:100005	Disputed Evidence	2020-10-14 13:31:46				PMID: 28106320	1616	2020-12-24
GENCC_000101-HGNC_25403-OMIM_616402-HP_0000007-GENCC_100003	HGNC:25403	SASS6	MONDO:0014623	microcephaly 14, primary, autosomal recessive	OMIM:616402	OMIM:616402	GENCC:100003	Moderate	HP:0000007	Autosomal recessive	GENCC:000101	Ambry Genetics	HGNC:25403	SASS6	OMIM:616402	Microcephaly 14, primary, autosomal recessive	HP:0000007	Autosomal recessive inheritance	GENCC:000101	Ambry Genetics	GENCC:100003	Moderate	2019-01-21 13:31:47				PMID: 28106320	819451	2020-12-24
GENCC_000101-HGNC_21637-OMIM_612313-HP_0000006-GENCC_100003	HGNC:21637	SATB2	MONDO:0012864	chromosome 2q32-q33 deletion syndrome	OMIM:612313	OMIM:612313	GENCC:100003	Moderate	HP:0000006	Autosomal dominant	GENCC:000101	Ambry Genetics	HGNC:21637	SATB2	OMIM:612313	Glass syndrome	HP:0000006	Autosomal dominant inheritance	GENCC:000101	Ambry Genetics	GENCC:100003	Moderate	2018-05-24 13:31:47				PMID: 28106320	69980	2020-12-24
GENCC_000101-HGNC_10582-OMIM_615551-HP_0000006-GENCC_100004	HGNC:10582	SCN10A	MONDO:0014246	episodic pain syndrome, familial, 2	OMIM:615551	OMIM:615551	GENCC:100004	Limited	HP:0000006	Autosomal dominant	GENCC:000101	Ambry Genetics	HGNC:10582	SCN10A	OMIM:615551	Episodic pain syndrome, familial, 2	HP:0000006	Autosomal dominant inheritance	GENCC:000101	Ambry Genetics	GENCC:100004	Limited	2018-08-31 13:31:47				PMID: 28106320	1991	2020-12-24
GENCC_000101-HGNC_10585-OMIM_607208-HP_0000006-GENCC_100001	HGNC:10585	SCN1A	MONDO:0100079	developmental and epileptic encephalopathy, 6	OMIM:607208	OMIM:607208	GENCC:100001	Definitive	HP:0000006	Autosomal dominant	GENCC:000101	Ambry Genetics	HGNC:10585	SCN1A	OMIM:607208	Dravet syndrome	HP:0000006	Autosomal dominant inheritance	GENCC:000101	Ambry Genetics	GENCC:100001	Definitive	2015-08-05 00:00:00				PMID: 28106320	1969	2020-12-24
GENCC_000101-HGNC_10585-OMIM_604403-HP_0000006-GENCC_100001	HGNC:10585	SCN1A	MONDO:0011461	generalized epilepsy with febrile seizures plus, type 2	OMIM:604403	OMIM:604403	GENCC:100001	Definitive	HP:0000006	Autosomal dominant	GENCC:000101	Ambry Genetics	HGNC:10585	SCN1A	OMIM:604403	Epilepsy, generalized, with febrile seizures plus, type 2	HP:0000006	Autosomal dominant inheritance	GENCC:000101	Ambry Genetics	GENCC:100001	Definitive	2018-04-02 13:31:48				PMID: 28106320	1969	2020-12-24
GENCC_000101-HGNC_10585-OMIM_609634-HP_0000006-GENCC_100002	HGNC:10585	SCN1A	MONDO:0012320	migraine, familial hemiplegic, 3	OMIM:609634	OMIM:609634	GENCC:100002	Strong	HP:0000006	Autosomal dominant	GENCC:000101	Ambry Genetics	HGNC:10585	SCN1A	OMIM:609634	Migraine, familial hemiplegic, 3	HP:0000006	Autosomal dominant inheritance	GENCC:000101	Ambry Genetics	GENCC:100002	Strong	2015-08-05 00:00:00				PMID: 28106320	1969	2020-12-24
GENCC_000101-HGNC_10588-OMIM_613721-HP_0000006-GENCC_100001	HGNC:10588	SCN2A	MONDO:0013388	developmental and epileptic encephalopathy, 11	OMIM:613721	OMIM:613721	GENCC:100001	Definitive	HP:0000006	Autosomal dominant	GENCC:000101	Ambry Genetics	HGNC:10588	SCN2A	OMIM:613721	Developmental and epileptic encephalopathy 11	HP:0000006	Autosomal dominant inheritance	GENCC:000101	Ambry Genetics	GENCC:100001	Definitive	2015-08-05 00:00:00				PMID: 28106320	1961	2020-12-24
GENCC_000101-HGNC_10588-OMIM_607745-HP_0000006-GENCC_100002	HGNC:10588	SCN2A	MONDO:0011904	seizures, benign familial infantile, 3	OMIM:607745	OMIM:607745	GENCC:100002	Strong	HP:0000006	Autosomal dominant	GENCC:000101	Ambry Genetics	HGNC:10588	SCN2A	OMIM:607745	Seizures, benign familial infantile, 3	HP:0000006	Autosomal dominant inheritance	GENCC:000101	Ambry Genetics	GENCC:100002	Strong	2018-08-14 13:31:48				PMID: 28106320	1961	2020-12-24
GENCC_000101-HGNC_10593-OMIM_113900-HP_0032113-GENCC_100003	HGNC:10593	SCN5A	MONDO:0007240	progressive familial heart block, type 1A	OMIM:113900	OMIM:113900	GENCC:100003	Moderate	HP:0032113	Semidominant	GENCC:000101	Ambry Genetics	HGNC:10593	SCN5A	OMIM:113900	Heart block, nonprogressive	HP:0032113	Semi-dominant mode of inheritance	GENCC:000101	Ambry Genetics	GENCC:100003	Moderate	2018-04-02 13:31:48				PMID: 28106320	1998	2020-12-24
GENCC_000101-HGNC_10593-OMIM_603830-HP_0000006-GENCC_100001	HGNC:10593	SCN5A	MONDO:0011377	long QT syndrome 3	OMIM:603830	OMIM:603830	GENCC:100001	Definitive	HP:0000006	Autosomal dominant	GENCC:000101	Ambry Genetics	HGNC:10593	SCN5A	OMIM:603830	Long QT syndrome 3	HP:0000006	Autosomal dominant inheritance	GENCC:000101	Ambry Genetics	GENCC:100001	Definitive	2018-04-02 13:31:49				PMID: 28106320	1998	2020-12-24
GENCC_000101-HGNC_10593-OMIM_601144-HP_0000006-GENCC_100001	HGNC:10593	SCN5A	MONDO:0011001	Brugada syndrome 1	OMIM:601144	OMIM:601144	GENCC:100001	Definitive	HP:0000006	Autosomal dominant	GENCC:000101	Ambry Genetics	HGNC:10593	SCN5A	OMIM:601144	Brugada syndrome 1	HP:0000006	Autosomal dominant inheritance	GENCC:000101	Ambry Genetics	GENCC:100001	Definitive	2018-04-02 13:31:49				PMID: 28106320	1998	2020-12-24
GENCC_000101-HGNC_10597-OMIM_613863-HP_0000006-GENCC_100004	HGNC:10597	SCN9A	MONDO:0013470	generalized epilepsy with febrile seizures plus, type 7	OMIM:613863	OMIM:613863	GENCC:100004	Limited	HP:0000006	Autosomal dominant	GENCC:000101	Ambry Genetics	HGNC:10597	SCN9A	OMIM:613863	Generalized epilepsy with febrile seizures plus, type 7	HP:0000006	Autosomal dominant inheritance	GENCC:000101	Ambry Genetics	GENCC:100004	Limited	2020-04-28 13:31:50				PMID: 28106320	1997	2020-12-24
GENCC_000101-HGNC_10597-OMIM_243000-HP_0032113-GENCC_100004	HGNC:10597	SCN9A	MONDO:0009459	channelopathy-associated congenital insensitivity to pain, autosomal recessive	OMIM:243000	OMIM:243000	GENCC:100004	Limited	HP:0032113	Semidominant	GENCC:000101	Ambry Genetics	HGNC:10597	SCN9A	OMIM:243000	Neuropathy, hereditary sensory and autonomic, type IID	HP:0032113	Semi-dominant mode of inheritance	GENCC:000101	Ambry Genetics	GENCC:100004	Limited	2020-10-22 13:31:50				PMID: 28106320	1997	2020-12-24
GENCC_000101-HGNC_10671-OMIM_615993-HP_0000007-GENCC_100003	HGNC:10671	SDCCAG8	MONDO:0014444	Bardet-Biedl syndrome 16	OMIM:615993	OMIM:615993	GENCC:100003	Moderate	HP:0000007	Autosomal recessive	GENCC:000101	Ambry Genetics	HGNC:10671	SDCCAG8	OMIM:615993	Bardet-Biedl syndrome 16	HP:0000007	Autosomal recessive inheritance	GENCC:000101	Ambry Genetics	GENCC:100003	Moderate	2020-07-01 13:31:50				PMID: 28106320	82521	2020-12-24
GENCC_000101-HGNC_10671-OMIM_613615-HP_0000007-GENCC_100003	HGNC:10671	SDCCAG8	MONDO:0013326	Senior-Loken syndrome 7	OMIM:613615	OMIM:613615	GENCC:100003	Moderate	HP:0000007	Autosomal recessive	GENCC:000101	Ambry Genetics	HGNC:10671	SDCCAG8	OMIM:613615	Senior-Loken syndrome 7	HP:0000007	Autosomal recessive inheritance	GENCC:000101	Ambry Genetics	GENCC:100003	Moderate	2020-07-01 13:31:50				PMID: 28106320	82521	2020-12-24
GENCC_000101-HGNC_10680-OMIM_614165-HP_0000006-GENCC_100003	HGNC:10680	SDHA	MONDO:0013602	paragangliomas 5	OMIM:614165	OMIM:614165	GENCC:100003	Moderate	HP:0000006	Autosomal dominant	GENCC:000101	Ambry Genetics	HGNC:10680	SDHA	OMIM:614165	Paragangliomas 5	HP:0000006	Autosomal dominant inheritance	GENCC:000101	Ambry Genetics	GENCC:100003	Moderate	2018-08-31 13:31:51				PMID: 28106320	1953	2020-12-24
GENCC_000101-HGNC_10680-OMIM_256000-HP_0000007-GENCC_100003	HGNC:10680	SDHA	MONDO:0009723	Leigh syndrome	OMIM:256000	OMIM:256000	GENCC:100003	Moderate	HP:0000007	Autosomal recessive	GENCC:000101	Ambry Genetics	HGNC:10680	SDHA	OMIM:256000	Leigh syndrome	HP:0000007	Autosomal recessive inheritance	GENCC:000101	Ambry Genetics	GENCC:100003	Moderate	2016-01-12 00:00:00				PMID: 28106320	1953	2020-12-24
GENCC_000101-HGNC_10681-OMIM_115310-HP_0000006-GENCC_100001	HGNC:10681	SDHB	MONDO:0007273	paragangliomas 4	OMIM:115310	OMIM:115310	GENCC:100001	Definitive	HP:0000006	Autosomal dominant	GENCC:000101	Ambry Genetics	HGNC:10681	SDHB	OMIM:115310	Paragangliomas 4	HP:0000006	Autosomal dominant inheritance	GENCC:000101	Ambry Genetics	GENCC:100001	Definitive	2018-08-31 13:31:51				PMID: 28106320	1932	2020-12-24
GENCC_000101-HGNC_10682-OMIM_605373-HP_0000006-GENCC_100002	HGNC:10682	SDHC	MONDO:0011544	paragangliomas 3	OMIM:605373	OMIM:605373	GENCC:100002	Strong	HP:0000006	Autosomal dominant	GENCC:000101	Ambry Genetics	HGNC:10682	SDHC	OMIM:605373	Paragangliomas 3	HP:0000006	Autosomal dominant inheritance	GENCC:000101	Ambry Genetics	GENCC:100002	Strong	2018-08-31 13:31:52				PMID: 28106320	1938	2020-12-24
GENCC_000101-HGNC_17052-OMIM_618651-HP_0000007-GENCC_100004	HGNC:17052	SEC31A	MONDO:0032849	neurodevelopmental disorder with spastic quadriplegia, optic atrophy, seizures, and structural brain anomalies	OMIM:618651	OMIM:618651	GENCC:100004	Limited	HP:0000007	Autosomal recessive	GENCC:000101	Ambry Genetics	HGNC:17052	SEC31A	OMIM:618651	Neurodevelopmental disorder with spastic quadriplegia, optic atrophy, seizures, and structural brain anomalies	HP:0000007	Autosomal recessive inheritance	GENCC:000101	Ambry Genetics	GENCC:100004	Limited	2018-12-27 13:31:52				PMID: 28106320	66546	2020-12-24
GENCC_000101-HGNC_10719-OMIM_618148-HP_0000007-GENCC_100004	HGNC:10719	SELENBP1	MONDO:0029144	extraoral halitosis due to methanethiol oxidase deficiency	OMIM:618148	OMIM:618148	GENCC:100004	Limited	HP:0000007	Autosomal recessive	GENCC:000101	Ambry Genetics	HGNC:10719	SELENBP1	OMIM:618148	Extraoral halitosis due to MTO deficiency	HP:0000007	Autosomal recessive inheritance	GENCC:000101	Ambry Genetics	GENCC:100004	Limited	2018-01-04 13:31:53				PMID: 28106320	5338	2020-12-24
GENCC_000101-HGNC_30605-OMIM_613811-HP_0000007-GENCC_100003	HGNC:30605	SEPSECS	MONDO:0013438	pontocerebellar hypoplasia type 2D	OMIM:613811	OMIM:613811	GENCC:100003	Moderate	HP:0000007	Autosomal recessive	GENCC:000101	Ambry Genetics	HGNC:30605	SEPSECS	OMIM:613811	Pontocerebellar hypoplasia type 2D	HP:0000007	Autosomal recessive inheritance	GENCC:000101	Ambry Genetics	GENCC:100003	Moderate	2018-02-26 13:31:54				PMID: 28106320	78238	2020-12-24
GENCC_000101-HGNC_8950-OMIM_613453-HP_0000007-GENCC_100004	HGNC:8950	SERPINB6	MONDO:0013269	autosomal recessive nonsyndromic deafness 91	OMIM:613453	OMIM:613453	GENCC:100004	Limited	HP:0000007	Autosomal recessive	GENCC:000101	Ambry Genetics	HGNC:8950	SERPINB6	OMIM:613453	Deafness, autosomal recessive 91	HP:0000007	Autosomal recessive inheritance	GENCC:000101	Ambry Genetics	GENCC:100004	Limited	2018-08-31 13:31:54				PMID: 28106320	7613	2020-12-24
GENCC_000101-HGNC_775-OMIM_613118-HP_0000007-GENCC_100001	HGNC:775	SERPINC1	MONDO:0013144	antithrombin III deficiency	OMIM:613118	OMIM:613118	GENCC:100001	Definitive	HP:0000007	Autosomal recessive	GENCC:000101	Ambry Genetics	HGNC:775	SERPINC1	OMIM:613118	Thrombophilia due to antithrombin III deficiency	HP:0000007	Autosomal recessive inheritance	GENCC:000101	Ambry Genetics	GENCC:100001	Definitive	2018-01-11 13:31:54				PMID: 28106320	016	2020-12-24
GENCC_000101-HGNC_10771-OMIM_154400-HP_0000006-GENCC_100001	HGNC:10771	SF3B4	MONDO:0007943	Nager acrofacial dysostosis	OMIM:154400	OMIM:154400	GENCC:100001	Definitive	HP:0000006	Autosomal dominant	GENCC:000101	Ambry Genetics	HGNC:10771	SF3B4	OMIM:154400	Acrofacial dysostosis 1, Nager type	HP:0000006	Autosomal dominant inheritance	GENCC:000101	Ambry Genetics	GENCC:100001	Definitive	2018-08-23 13:31:54				PMID: 28106320	82616	2020-12-24
GENCC_000101-HGNC_10806-OMIM_604286-HP_0000007-GENCC_100001	HGNC:10806	SGCB	MONDO:0011423	autosomal recessive limb-girdle muscular dystrophy type 2E	OMIM:604286	OMIM:604286	GENCC:100001	Definitive	HP:0000007	Autosomal recessive	GENCC:000101	Ambry Genetics	HGNC:10806	SGCB	OMIM:604286	Muscular dystrophy, limb-girdle, autosomal recessive 4	HP:0000007	Autosomal recessive inheritance	GENCC:000101	Ambry Genetics	GENCC:100001	Definitive	2018-08-31 13:31:54				PMID: 28106320	1009	2020-12-24
GENCC_000101-HGNC_10807-OMIM_601287-HP_0000007-GENCC_100003	HGNC:10807	SGCD	MONDO:0011028	autosomal recessive limb-girdle muscular dystrophy type 2F	OMIM:601287	OMIM:601287	GENCC:100003	Moderate	HP:0000007	Autosomal recessive	GENCC:000101	Ambry Genetics	HGNC:10807	SGCD	OMIM:601287	Muscular dystrophy, limb-girdle, autosomal recessive 6	HP:0000007	Autosomal recessive inheritance	GENCC:000101	Ambry Genetics	GENCC:100003	Moderate	2018-06-11 13:31:54				PMID: 28106320	1000	2020-12-24
GENCC_000101-HGNC_28395-OMIM_126550-HP_0000006-GENCC_100003	HGNC:28395	SGMS2	MONDO:0007470	calvarial doughnut lesions-bone fragility syndrome	OMIM:126550	OMIM:126550	GENCC:100003	Moderate	HP:0000006	Autosomal dominant	GENCC:000101	Ambry Genetics	HGNC:28395	SGMS2	OMIM:126550	Calvarial doughnut lesions with bone fragility with or without spondylometaphyseal dysplasia	HP:0000006	Autosomal dominant inheritance	GENCC:000101	Ambry Genetics	GENCC:100003	Moderate	2019-02-21 13:31:55				PMID: 28106320	811363	2020-12-24
GENCC_000101-HGNC_29427-OMIM_613353-HP_0000006-GENCC_100004	HGNC:29427	SH3TC2	MONDO:0013237	susceptibility to mononeuropathy of the median nerve, mild	OMIM:613353	OMIM:613353	GENCC:100004	Limited	HP:0000006	Autosomal dominant	GENCC:000101	Ambry Genetics	HGNC:29427	SH3TC2	OMIM:613353	Mononeuropathy of the median nerve, mild	HP:0000006	Autosomal dominant inheritance	GENCC:000101	Ambry Genetics	GENCC:100004	Limited	2018-10-12 13:31:55				PMID: 28106320	43165	2020-12-24
GENCC_000101-HGNC_29427-OMIM_601596-HP_0000007-GENCC_100001	HGNC:29427	SH3TC2	MONDO:0011113	Charcot-Marie-Tooth disease type 4C	OMIM:601596	OMIM:601596	GENCC:100001	Definitive	HP:0000007	Autosomal recessive	GENCC:000101	Ambry Genetics	HGNC:29427	SH3TC2	OMIM:601596	Charcot-Marie-Tooth disease, type 4C	HP:0000007	Autosomal recessive inheritance	GENCC:000101	Ambry Genetics	GENCC:100001	Definitive	2018-01-17 13:31:56				PMID: 28106320	43165	2020-12-24
GENCC_000101-HGNC_10898-OMIM_614602-HP_0000007-GENCC_100003	HGNC:10898	SKIV2L	MONDO:0013818	trichohepatoenteric syndrome 2	OMIM:614602	OMIM:614602	GENCC:100003	Moderate	HP:0000007	Autosomal recessive	GENCC:000101	Ambry Genetics	HGNC:10898	SKIV2L	OMIM:614602	Trichohepatoenteric syndrome 2	HP:0000007	Autosomal recessive inheritance	GENCC:000101	Ambry Genetics	GENCC:100003	Moderate	2018-03-05 13:31:56				PMID: 28106320	1033	2020-12-24
GENCC_000101-HGNC_10922-OMIM_616095-HP_0032113-GENCC_100003	HGNC:10922	SLC16A1	MONDO:0014490	ketoacidosis due to monocarboxylate transporter-1 deficiency	OMIM:616095	OMIM:616095	GENCC:100003	Moderate	HP:0032113	Semidominant	GENCC:000101	Ambry Genetics	HGNC:10922	SLC16A1	OMIM:616095	Monocarboxylate transporter 1 deficiency	HP:0032113	Semi-dominant mode of inheritance	GENCC:000101	Ambry Genetics	GENCC:100003	Moderate	2020-07-22 13:31:57				PMID: 28106320	1711	2020-12-24
GENCC_000101-HGNC_10938-OMIM_249270-HP_0000007-GENCC_100001	HGNC:10938	SLC19A2	MONDO:0009575	thiamine-responsive megaloblastic anemia syndrome	OMIM:249270	OMIM:249270	GENCC:100001	Definitive	HP:0000007	Autosomal recessive	GENCC:000101	Ambry Genetics	HGNC:10938	SLC19A2	OMIM:249270	Thiamine-responsive megaloblastic anemia syndrome	HP:0000007	Autosomal recessive inheritance	GENCC:000101	Ambry Genetics	GENCC:100001	Definitive	2018-03-26 13:31:57				PMID: 28106320	82712	2020-12-24
GENCC_000101-HGNC_10982-OMIM_612949-HP_0000007-GENCC_100003	HGNC:10982	SLC25A12	MONDO:0013056	developmental and epileptic encephalopathy, 39	OMIM:612949	OMIM:612949	GENCC:100003	Moderate	HP:0000007	Autosomal recessive	GENCC:000101	Ambry Genetics	HGNC:10982	SLC25A12	OMIM:612949	Developmental and epileptic encephalopathy 39	HP:0000007	Autosomal recessive inheritance	GENCC:000101	Ambry Genetics	GENCC:100003	Moderate	2018-04-16 13:31:57				PMID: 28106320	5120	2020-12-24
GENCC_000101-HGNC_1421-OMIM_212138-HP_0000007-GENCC_100001	HGNC:1421	SLC25A20	MONDO:0008918	carnitine-acylcarnitine translocase deficiency	OMIM:212138	OMIM:212138	GENCC:100001	Definitive	HP:0000007	Autosomal recessive	GENCC:000101	Ambry Genetics	HGNC:1421	SLC25A20	OMIM:212138	Carnitine-acylcarnitine translocase deficiency	HP:0000007	Autosomal recessive inheritance	GENCC:000101	Ambry Genetics	GENCC:100001	Definitive	2018-04-26 13:31:57				PMID: 28106320	455	2020-12-24
GENCC_000101-HGNC_26054-OMIM_205950-HP_0000007-GENCC_100001	HGNC:26054	SLC25A38	MONDO:0008785	sideroblastic anemia 2	OMIM:205950	OMIM:205950	GENCC:100001	Definitive	HP:0000007	Autosomal recessive	GENCC:000101	Ambry Genetics	HGNC:26054	SLC25A38	OMIM:205950	Anemia, sideroblastic, 2, pyridoxine-refractory	HP:0000007	Autosomal recessive inheritance	GENCC:000101	Ambry Genetics	GENCC:100001	Definitive	2018-03-12 13:31:57				PMID: 28106320	70344	2020-12-24
GENCC_000101-HGNC_10990-OMIM_615418-HP_0000007-GENCC_100003	HGNC:10990	SLC25A4	MONDO:0014175	mitochondrial DNA depletion syndrome 12	OMIM:615418	OMIM:615418	GENCC:100003	Moderate	HP:0000007	Autosomal recessive	GENCC:000101	Ambry Genetics	HGNC:10990	SLC25A4	OMIM:615418	Mitochondrial DNA depletion syndrome 12B (cardiomyopathic type) AR	HP:0000007	Autosomal recessive inheritance	GENCC:000101	Ambry Genetics	GENCC:100003	Moderate	2018-04-23 13:31:57				PMID: 28106320	638	2020-12-24
GENCC_000101-HGNC_10990-OMIM_609283-HP_0000006-GENCC_100003	HGNC:10990	SLC25A4	MONDO:0012238	progressive external ophthalmoplegia with mitochondrial DNA deletions, autosomal dominant 2	OMIM:609283	OMIM:609283	GENCC:100003	Moderate	HP:0000006	Autosomal dominant	GENCC:000101	Ambry Genetics	HGNC:10990	SLC25A4	OMIM:609283	Progressive external ophthalmoplegia with mitochondrial DNA deletions, autosomal dominant 2	HP:0000006	Autosomal dominant inheritance	GENCC:000101	Ambry Genetics	GENCC:100003	Moderate	2018-04-23 13:31:58				PMID: 28106320	638	2020-12-24
GENCC_000101-HGNC_10990-OMIM_617184-HP_0000006-GENCC_100003	HGNC:10990	SLC25A4	MONDO:0014959	mitochondrial DNA depletion syndrome 12a (cardiomyopathic type), autosomal dominant	OMIM:617184	OMIM:617184	GENCC:100003	Moderate	HP:0000006	Autosomal dominant	GENCC:000101	Ambry Genetics	HGNC:10990	SLC25A4	OMIM:617184	Mitochondrial DNA depletion syndrome 12A (cardiomyopathic type) AD	HP:0000006	Autosomal dominant inheritance	GENCC:000101	Ambry Genetics	GENCC:100003	Moderate	2018-07-31 13:31:58				PMID: 28106320	638	2020-12-24
GENCC_000101-HGNC_25198-OMIM_616505-HP_0000007-GENCC_100003	HGNC:25198	SLC25A46	MONDO:0014671	neuropathy, hereditary motor and sensory, type 6B	OMIM:616505	OMIM:616505	GENCC:100003	Moderate	HP:0000007	Autosomal recessive	GENCC:000101	Ambry Genetics	HGNC:25198	SLC25A46	OMIM:616505	Neuropathy, hereditary motor and sensory, type VIB	HP:0000007	Autosomal recessive inheritance	GENCC:000101	Ambry Genetics	GENCC:100003	Moderate	2018-04-30 13:31:58				PMID: 28106320	38894	2020-12-24
GENCC_000101-HGNC_10994-OMIM_226900-HP_0000007-GENCC_100003	HGNC:10994	SLC26A2	MONDO:0009189	multiple epiphyseal dysplasia type 4	OMIM:226900	OMIM:226900	GENCC:100003	Moderate	HP:0000007	Autosomal recessive	GENCC:000101	Ambry Genetics	HGNC:10994	SLC26A2	OMIM:226900	Epiphyseal dysplasia, multiple, 4	HP:0000007	Autosomal recessive inheritance	GENCC:000101	Ambry Genetics	GENCC:100003	Moderate	2018-01-17 13:31:58				PMID: 28106320	8591	2020-12-24
GENCC_000101-HGNC_10994-OMIM_222600-HP_0000007-GENCC_100002	HGNC:10994	SLC26A2	MONDO:0009107	diastrophic dysplasia	OMIM:222600	OMIM:222600	GENCC:100002	Strong	HP:0000007	Autosomal recessive	GENCC:000101	Ambry Genetics	HGNC:10994	SLC26A2	OMIM:222600	Diastrophic dysplasia	HP:0000007	Autosomal recessive inheritance	GENCC:000101	Ambry Genetics	GENCC:100002	Strong	2018-01-17 13:31:59				PMID: 28106320	8591	2020-12-24
GENCC_000101-HGNC_10994-OMIM_256050-HP_0000007-GENCC_100003	HGNC:10994	SLC26A2	MONDO:0009727	atelosteogenesis type II	OMIM:256050	OMIM:256050	GENCC:100003	Moderate	HP:0000007	Autosomal recessive	GENCC:000101	Ambry Genetics	HGNC:10994	SLC26A2	OMIM:256050	Atelosteogenesis, type II	HP:0000007	Autosomal recessive inheritance	GENCC:000101	Ambry Genetics	GENCC:100003	Moderate	2018-01-17 13:31:59				PMID: 28106320	8591	2020-12-24
GENCC_000101-HGNC_10994-OMIM_600972-HP_0000007-GENCC_100003	HGNC:10994	SLC26A2	MONDO:0010966	achondrogenesis type IB	OMIM:600972	OMIM:600972	GENCC:100003	Moderate	HP:0000007	Autosomal recessive	GENCC:000101	Ambry Genetics	HGNC:10994	SLC26A2	OMIM:600972	Achondrogenesis Ib	HP:0000007	Autosomal recessive inheritance	GENCC:000101	Ambry Genetics	GENCC:100003	Moderate	2018-01-17 13:31:59				PMID: 28106320	8591	2020-12-24
GENCC_000101-HGNC_1329-OMIM_617595-HP_0000007-GENCC_100004	HGNC:1329	SLC30A9	MONDO:0044726	psychomotor regression-oculomotor apraxia-movement disorder-nephropathy syndrome	OMIM:617595	OMIM:617595	GENCC:100004	Limited	HP:0000007	Autosomal recessive	GENCC:000101	Ambry Genetics	HGNC:1329	SLC30A9	OMIM:617595	Birk-Landau-Perez syndrome	HP:0000007	Autosomal recessive inheritance	GENCC:000101	Ambry Genetics	GENCC:100004	Limited	2020-06-26 13:31:59				PMID: 28106320	82019	2020-12-24
GENCC_000101-HGNC_18762-OMIM_138500-HP_0032113-GENCC_100004	HGNC:18762	SLC36A2	MONDO:0007677	hyperglycinuria (disease)	OMIM:138500	OMIM:138500	GENCC:100004	Limited	HP:0032113	Semidominant	GENCC:000101	Ambry Genetics	HGNC:18762	SLC36A2	OMIM:138500	Hyperglycinuria	HP:0032113	Semi-dominant mode of inheritance	GENCC:000101	Ambry Genetics	GENCC:100004	Limited	2018-03-02 13:31:59				PMID: 28106320	879628	2020-12-24
GENCC_000101-HGNC_11025-OMIM_220100-HP_0000007-GENCC_100001	HGNC:11025	SLC3A1	MONDO:0009067	cystinuria (disease)	OMIM:220100	OMIM:220100	GENCC:100001	Definitive	HP:0000007	Autosomal recessive	GENCC:000101	Ambry Genetics	HGNC:11025	SLC3A1	OMIM:220100	Cystinuria	HP:0000007	Autosomal recessive inheritance	GENCC:000101	Ambry Genetics	GENCC:100001	Definitive	2018-05-01 13:31:59				PMID: 28106320	1783	2020-12-24
GENCC_000101-HGNC_16472-OMIM_606574-HP_0000007-GENCC_100001	HGNC:16472	SLC45A2	MONDO:0011683	oculocutaneous albinism type 4	OMIM:606574	OMIM:606574	GENCC:100001	Definitive	HP:0000007	Autosomal recessive	GENCC:000101	Ambry Genetics	HGNC:16472	SLC45A2	OMIM:606574	Albinism, oculocutaneous, type IV	HP:0000007	Autosomal recessive inheritance	GENCC:000101	Ambry Genetics	GENCC:100001	Definitive	2018-04-18 13:32:00				PMID: 28106320	78878	2020-12-24
GENCC_000101-HGNC_11030-OMIM_604278-HP_0000007-GENCC_100002	HGNC:11030	SLC4A4	MONDO:0011422	autosomal recessive proximal renal tubular acidosis	OMIM:604278	OMIM:604278	GENCC:100002	Strong	HP:0000007	Autosomal recessive	GENCC:000101	Ambry Genetics	HGNC:11030	SLC4A4	OMIM:604278	Renal tubular acidosis, proximal, with ocular abnormalities	HP:0000007	Autosomal recessive inheritance	GENCC:000101	Ambry Genetics	GENCC:100002	Strong	2020-03-28 13:32:00				PMID: 28106320	5148	2020-12-24
GENCC_000101-HGNC_14025-OMIM_158580-HP_0000006-GENCC_100003	HGNC:14025	SLC5A7	MONDO:0008024	neuronopathy, distal hereditary motor, type 7A	OMIM:158580	OMIM:158580	GENCC:100003	Moderate	HP:0000006	Autosomal dominant	GENCC:000101	Ambry Genetics	HGNC:14025	SLC5A7	OMIM:158580	Neuronopathy, distal hereditary motor, type VIIA	HP:0000006	Autosomal dominant inheritance	GENCC:000101	Ambry Genetics	GENCC:100003	Moderate	2019-06-19 13:32:01				PMID: 28106320	12056	2020-12-24
GENCC_000101-HGNC_14025-OMIM_617143-HP_0000007-GENCC_100002	HGNC:14025	SLC5A7	MONDO:0014939	congenital myasthenic syndrome 20	OMIM:617143	OMIM:617143	GENCC:100002	Strong	HP:0000007	Autosomal recessive	GENCC:000101	Ambry Genetics	HGNC:14025	SLC5A7	OMIM:617143	Myasthenic syndrome, congenital, 20, presynaptic	HP:0000007	Autosomal recessive inheritance	GENCC:000101	Ambry Genetics	GENCC:100002	Strong	2019-06-19 13:32:01				PMID: 28106320	12056	2020-12-24
GENCC_000101-HGNC_11042-OMIM_616421-HP_0000006-GENCC_100002	HGNC:11042	SLC6A1	MONDO:0014633	myoclonic-atonic epilepsy	OMIM:616421	OMIM:616421	GENCC:100002	Strong	HP:0000006	Autosomal dominant	GENCC:000101	Ambry Genetics	HGNC:11042	SLC6A1	OMIM:616421	Myoclonic-atonic epilepsy	HP:0000006	Autosomal dominant inheritance	GENCC:000101	Ambry Genetics	GENCC:100002	Strong	2018-09-05 13:32:01				PMID: 28106320	1763	2020-12-24
GENCC_000101-HGNC_30927-OMIM_138500-HP_0000007-GENCC_100004	HGNC:30927	SLC6A20	MONDO:0007677	hyperglycinuria (disease)	OMIM:138500	OMIM:138500	GENCC:100004	Limited	HP:0000007	Autosomal recessive	GENCC:000101	Ambry Genetics	HGNC:30927	SLC6A20	OMIM:138500	Hyperglycinuria	HP:0000007	Autosomal recessive inheritance	GENCC:000101	Ambry Genetics	GENCC:100004	Limited	2018-08-15 13:32:01				PMID: 28106320	70481	2020-12-24
GENCC_000101-HGNC_11049-OMIM_613135-HP_0000007-GENCC_100003	HGNC:11049	SLC6A3	MONDO:0054835	parkinsonism-dystonia, infantile, 1	OMIM:613135	OMIM:613135	GENCC:100003	Moderate	HP:0000007	Autosomal recessive	GENCC:000101	Ambry Genetics	HGNC:11049	SLC6A3	OMIM:613135	Parkinsonism-dystonia, infantile, 1	HP:0000007	Autosomal recessive inheritance	GENCC:000101	Ambry Genetics	GENCC:100003	Moderate	2018-08-14 13:32:02				PMID: 28106320	1798	2020-12-24
GENCC_000101-HGNC_11073-OMIM_616868-HP_0000007-GENCC_100003	HGNC:11073	SLC9A3	MONDO:0014808	congenital secretory sodium diarrhea 8	OMIM:616868	OMIM:616868	GENCC:100003	Moderate	HP:0000007	Autosomal recessive	GENCC:000101	Ambry Genetics	HGNC:11073	SLC9A3	OMIM:616868	Diarrhea 8, secretory sodium, congenital	HP:0000007	Autosomal recessive inheritance	GENCC:000101	Ambry Genetics	GENCC:100003	Moderate	2018-08-31 13:32:02				PMID: 28106320	1772	2020-12-24
GENCC_000101-HGNC_10955-OMIM_614441-HP_0000007-GENCC_100001	HGNC:10955	SLCO2A1	MONDO:0013756	hypertrophic osteoarthropathy, primary, autosomal recessive, 2	OMIM:614441	OMIM:614441	GENCC:100001	Definitive	HP:0000007	Autosomal recessive	GENCC:000101	Ambry Genetics	HGNC:10955	SLCO2A1	OMIM:614441	Hypertrophic osteoarthropathy, primary, autosomal recessive 2	HP:0000007	Autosomal recessive inheritance	GENCC:000101	Ambry Genetics	GENCC:100001	Definitive	2018-04-23 13:32:02				PMID: 28106320	1745	2020-12-24
GENCC_000101-HGNC_11117-OMIM_253300-HP_0000007-GENCC_100001	HGNC:11117	SMN1	MONDO:0009669	spinal muscular atrophy, type 1	OMIM:253300	OMIM:253300	GENCC:100001	Definitive	HP:0000007	Autosomal recessive	GENCC:000101	Ambry Genetics	HGNC:11117	SMN1	OMIM:253300	Spinal muscular atrophy-1	HP:0000007	Autosomal recessive inheritance	GENCC:000101	Ambry Genetics	GENCC:100001	Definitive	2018-08-31 13:32:02				PMID: 28106320	1121	2020-12-24
GENCC_000101-HGNC_11138-OMIM_605543-HP_0000006-GENCC_100001	HGNC:11138	SNCA	MONDO:0011562	autosomal dominant Parkinson disease 4	OMIM:605543	OMIM:605543	GENCC:100001	Definitive	HP:0000006	Autosomal dominant	GENCC:000101	Ambry Genetics	HGNC:11138	SNCA	OMIM:605543	Parkinson disease 4	HP:0000006	Autosomal dominant inheritance	GENCC:000101	Ambry Genetics	GENCC:100001	Definitive	2018-08-31 13:32:03				PMID: 28106320	1166	2020-12-24
GENCC_000101-HGNC_11140-OMIM_127750-HP_0000006-GENCC_100004	HGNC:11140	SNCB	MONDO:0007488	Lewy body dementia	OMIM:127750	OMIM:127750	GENCC:100004	Limited	HP:0000006	Autosomal dominant	GENCC:000101	Ambry Genetics	HGNC:11140	SNCB	OMIM:127750	Dementia, Lewy body	HP:0000006	Autosomal dominant inheritance	GENCC:000101	Ambry Genetics	GENCC:100004	Limited	2019-07-05 13:32:03				PMID: 28106320	1162	2020-12-24
GENCC_000101-HGNC_30859-OMIM_610359-HP_0000006-GENCC_100001	HGNC:30859	SNRNP200	MONDO:0012477	retinitis pigmentosa 33	OMIM:610359	OMIM:610359	GENCC:100001	Definitive	HP:0000006	Autosomal dominant	GENCC:000101	Ambry Genetics	HGNC:30859	SNRNP200	OMIM:610359	Retinitis pigmentosa 33	HP:0000006	Autosomal dominant inheritance	GENCC:000101	Ambry Genetics	GENCC:100001	Definitive	2018-01-15 13:32:03				PMID: 28106320	69262	2020-12-24
GENCC_000101-HGNC_11161-OMIM_615059-HP_0000006-GENCC_100004	HGNC:11161	SNRPE	MONDO:0014027	hypotrichosis 11	OMIM:615059	OMIM:615059	GENCC:100004	Limited	HP:0000006	Autosomal dominant	GENCC:000101	Ambry Genetics	HGNC:11161	SNRPE	OMIM:615059	Hypotrichosis 11	HP:0000006	Autosomal dominant inheritance	GENCC:000101	Ambry Genetics	GENCC:100004	Limited	2020-01-30 13:32:03				PMID: 28106320	1197	2020-12-24
GENCC_000101-HGNC_11191-OMIM_615866-HP_0000006-GENCC_100002	HGNC:11191	SOX11	MONDO:0014376	intellectual disability, autosomal dominant 27	OMIM:615866	OMIM:615866	GENCC:100002	Strong	HP:0000006	Autosomal dominant	GENCC:000101	Ambry Genetics	HGNC:11191	SOX11	OMIM:615866	Coffin-Siris syndrome 9	HP:0000006	Autosomal dominant inheritance	GENCC:000101	Ambry Genetics	GENCC:100002	Strong	2018-08-30 13:32:04				PMID: 28106320	1110	2020-12-24
GENCC_000101-HGNC_11195-OMIM_206900-HP_0000006-GENCC_100004	HGNC:11195	SOX2	MONDO:0008799	anophthalmia/microphthalmia-esophageal atresia syndrome	OMIM:206900	OMIM:206900	GENCC:100004	Limited	HP:0000006	Autosomal dominant	GENCC:000101	Ambry Genetics	HGNC:11195	SOX2	OMIM:206900	Optic nerve hypoplasia and abnormalities of the central nervous system	HP:0000006	Autosomal dominant inheritance	GENCC:000101	Ambry Genetics	GENCC:100004	Limited	2018-01-29 13:32:04				PMID: 28106320	1174	2020-12-24
GENCC_000101-HGNC_11200-OMIM_618506-HP_0000006-GENCC_100004	HGNC:11200	SOX4	MONDO:0032791	Coffin-Siris syndrome 10	OMIM:618506	OMIM:618506	GENCC:100004	Limited	HP:0000006	Autosomal dominant	GENCC:000101	Ambry Genetics	HGNC:11200	SOX4	OMIM:618506	Coffin-Siris syndrome 10	HP:0000006	Autosomal dominant inheritance	GENCC:000101	Ambry Genetics	GENCC:100004	Limited	2019-01-30 13:32:04				PMID: 28106320	1173	2020-12-24
GENCC_000101-HGNC_5401-OMIM_235550-HP_0000007-GENCC_100003	HGNC:5401	SP110	MONDO:0009338	hepatic veno-occlusive disease-immunodeficiency syndrome	OMIM:235550	OMIM:235550	GENCC:100003	Moderate	HP:0000007	Autosomal recessive	GENCC:000101	Ambry Genetics	HGNC:5401	SP110	OMIM:235550	Hepatic venoocclusive disease with immunodeficiency	HP:0000007	Autosomal recessive inheritance	GENCC:000101	Ambry Genetics	GENCC:100003	Moderate	2018-08-31 13:32:05				PMID: 28106320	9098	2020-12-24
GENCC_000101-HGNC_11219-OMIM_616507-HP_0000007-GENCC_100003	HGNC:11219	SPARC	MONDO:0014672	osteogenesis imperfecta type 17	OMIM:616507	OMIM:616507	GENCC:100003	Moderate	HP:0000007	Autosomal recessive	GENCC:000101	Ambry Genetics	HGNC:11219	SPARC	OMIM:616507	Osteogenesis imperfecta, type XVII	HP:0000007	Autosomal recessive inheritance	GENCC:000101	Ambry Genetics	GENCC:100003	Moderate	2018-08-31 13:32:05				PMID: 28106320	1145	2020-12-24
GENCC_000101-HGNC_11233-OMIM_182601-HP_0000006-GENCC_100003	HGNC:11233	SPAST	MONDO:0008438	hereditary spastic paraplegia 4	OMIM:182601	OMIM:182601	GENCC:100003	Moderate	HP:0000006	Autosomal dominant	GENCC:000101	Ambry Genetics	HGNC:11233	SPAST	OMIM:182601	Spastic paraplegia 4, autosomal dominant	HP:0000006	Autosomal dominant inheritance	GENCC:000101	Ambry Genetics	GENCC:100003	Moderate	2018-08-31 13:32:05				PMID: 28106320	1159	2020-12-24
GENCC_000101-HGNC_11257-OMIM_612716-HP_0000007-GENCC_100002	HGNC:11257	SPR	MONDO:0012994	dopa-responsive dystonia due to sepiapterin reductase deficiency	OMIM:612716	OMIM:612716	GENCC:100002	Strong	HP:0000007	Autosomal recessive	GENCC:000101	Ambry Genetics	HGNC:11257	SPR	OMIM:612716	Dystonia, dopa-responsive, due to sepiapterin reductase deficiency	HP:0000007	Autosomal recessive inheritance	GENCC:000101	Ambry Genetics	GENCC:100002	Strong	2018-01-03 13:32:05				PMID: 28106320	1134	2020-12-24
GENCC_000101-HGNC_15533-OMIM_615266-HP_0000006-GENCC_100004	HGNC:15533	SPRY4	MONDO:0014102	hypogonadotropic hypogonadism 17 with or without anosmia	OMIM:615266	OMIM:615266	GENCC:100004	Limited	HP:0000006	Autosomal dominant	GENCC:000101	Ambry Genetics	HGNC:15533	SPRY4	OMIM:615266	Hypogonadotropic hypogonadism 17 with or without anosmia	HP:0000006	Autosomal dominant inheritance	GENCC:000101	Ambry Genetics	GENCC:100004	Limited	2018-07-20 13:32:06				PMID: 28106320	58505	2020-12-24
GENCC_000101-HGNC_11280-OMIM_617145-HP_0000007-GENCC_100002	HGNC:11280	SQSTM1	MONDO:0014940	neurodegeneration with ataxia, dystonia, and gaze palsy, childhood-onset	OMIM:617145	OMIM:617145	GENCC:100002	Strong	HP:0000007	Autosomal recessive	GENCC:000101	Ambry Genetics	HGNC:11280	SQSTM1	OMIM:617145	Neurodegeneration with ataxia, dystonia, and gaze palsy, childhood-onset	HP:0000007	Autosomal recessive inheritance	GENCC:000101	Ambry Genetics	GENCC:100002	Strong	2020-11-06 13:32:06				PMID: 28106320	5545	2020-12-24
GENCC_000101-HGNC_11303-OMIM_614675-HP_0000006-GENCC_100004	HGNC:11303	SRP72	MONDO:0013851	autosomal dominant aplasia and myelodysplasia	OMIM:614675	OMIM:614675	GENCC:100004	Limited	HP:0000006	Autosomal dominant	GENCC:000101	Ambry Genetics	HGNC:11303	SRP72	OMIM:614675	Bone marrow failure syndrome 1	HP:0000006	Autosomal dominant inheritance	GENCC:000101	Ambry Genetics	GENCC:100004	Limited	2018-02-26 13:32:07				PMID: 28106320	1498	2020-12-24
GENCC_000101-HGNC_11362-OMIM_614892-HP_0000006-GENCC_100003	HGNC:11362	STAT1	MONDO:0013956	mendelian susceptibility to mycobacterial diseases due to partial STAT1 deficiency	OMIM:614892	OMIM:614892	GENCC:100003	Moderate	HP:0000006	Autosomal dominant	GENCC:000101	Ambry Genetics	HGNC:11362	STAT1	OMIM:614892	Immunodeficiency 31A, mycobacteriosis, autosomal dominant	HP:0000006	Autosomal dominant inheritance	GENCC:000101	Ambry Genetics	GENCC:100003	Moderate	2018-08-31 13:32:07				PMID: 28106320	1446	2020-12-24
GENCC_000101-HGNC_11362-OMIM_613796-HP_0000007-GENCC_100003	HGNC:11362	STAT1	MONDO:0013427	immunodeficiency 31B	OMIM:613796	OMIM:613796	GENCC:100003	Moderate	HP:0000007	Autosomal recessive	GENCC:000101	Ambry Genetics	HGNC:11362	STAT1	OMIM:613796	Immunodeficiency 31B, mycobacterial and viral infections, autosomal recessive	HP:0000007	Autosomal recessive inheritance	GENCC:000101	Ambry Genetics	GENCC:100003	Moderate	2018-08-31 13:32:08				PMID: 28106320	1446	2020-12-24
GENCC_000101-HGNC_11362-OMIM_614162-HP_0000006-GENCC_100002	HGNC:11362	STAT1	MONDO:0013599	autoimmune enteropathy and endocrinopathy - susceptibility to chronic infections syndrome	OMIM:614162	OMIM:614162	GENCC:100002	Strong	HP:0000006	Autosomal dominant	GENCC:000101	Ambry Genetics	HGNC:11362	STAT1	OMIM:614162	Immunodeficiency 31C, chronic mucocutaneous candidiasis, autosomal dominant	HP:0000006	Autosomal dominant inheritance	GENCC:000101	Ambry Genetics	GENCC:100002	Strong	2018-08-31 13:32:08				PMID: 28106320	1446	2020-12-24
GENCC_000101-HGNC_24592-OMIM_615234-HP_0000006-GENCC_100004	HGNC:24592	STEAP3	MONDO:0014094	severe congenital hypochromic anemia with ringed sideroblasts	OMIM:615234	OMIM:615234	GENCC:100004	Limited	HP:0000006	Autosomal dominant	GENCC:000101	Ambry Genetics	HGNC:24592	STEAP3	OMIM:615234	Anemia, hypochromic microcytic, with iron overload 2	HP:0000006	Autosomal dominant inheritance	GENCC:000101	Ambry Genetics	GENCC:100004	Limited	2019-03-27 13:32:08				PMID: 28106320	77602	2020-12-24
GENCC_000101-HGNC_11510-OMIM_616040-HP_0000006-GENCC_100003	HGNC:11510	SYT2	MONDO:0014468	congenital myasthenic syndrome 7	OMIM:616040	OMIM:616040	GENCC:100003	Moderate	HP:0000006	Autosomal dominant	GENCC:000101	Ambry Genetics	HGNC:11510	SYT2	OMIM:616040	Myasthenic syndrome, congenital, 7, presynaptic	HP:0000006	Autosomal dominant inheritance	GENCC:000101	Ambry Genetics	GENCC:100003	Moderate	2019-01-10 13:32:09				PMID: 28106320	864599	2020-12-24
GENCC_000101-HGNC_43-OMIM_604571-HP_0000007-GENCC_100003	HGNC:43	TAP1	MONDO:0011476	MHC class I deficiency	OMIM:604571	OMIM:604571	GENCC:100003	Moderate	HP:0000007	Autosomal recessive	GENCC:000101	Ambry Genetics	HGNC:43	TAP1	OMIM:604571	Bare lymphocyte syndrome, type I	HP:0000007	Autosomal recessive inheritance	GENCC:000101	Ambry Genetics	GENCC:100003	Moderate	2018-02-08 13:32:09				PMID: 28106320	1532	2020-12-24
GENCC_000101-HGNC_44-OMIM_604571-HP_0000007-GENCC_100003	HGNC:44	TAP2	MONDO:0011476	MHC class I deficiency	OMIM:604571	OMIM:604571	GENCC:100003	Moderate	HP:0000007	Autosomal recessive	GENCC:000101	Ambry Genetics	HGNC:44	TAP2	OMIM:604571	Bare lymphocyte syndrome, type I, due to TAP2 deficiency	HP:0000007	Autosomal recessive inheritance	GENCC:000101	Ambry Genetics	GENCC:100003	Moderate	2019-01-30 13:32:09				PMID: 28106320	1538	2020-12-24
GENCC_000101-HGNC_11566-OMIM_604571-HP_0000007-GENCC_100004	HGNC:11566	TAPBP	MONDO:0011476	MHC class I deficiency	OMIM:604571	OMIM:604571	GENCC:100004	Limited	HP:0000007	Autosomal recessive	GENCC:000101	Ambry Genetics	HGNC:11566	TAPBP	OMIM:604571	Bare lymphocyte syndrome, type I	HP:0000007	Autosomal recessive inheritance	GENCC:000101	Ambry Genetics	GENCC:100004	Limited	2019-08-30 13:32:09				PMID: 28106320	1536	2020-12-24
GENCC_000101-HGNC_11571-OMIM_612069-HP_0000006-GENCC_100001	HGNC:11571	TARDBP	MONDO:0012790	amyotrophic lateral sclerosis type 10	OMIM:612069	OMIM:612069	GENCC:100001	Definitive	HP:0000006	Autosomal dominant	GENCC:000101	Ambry Genetics	HGNC:11571	TARDBP	OMIM:612069	Amyotrophic lateral sclerosis 10, with or without FTD	HP:0000006	Autosomal dominant inheritance	GENCC:000101	Ambry Genetics	GENCC:100001	Definitive	2018-01-10 13:32:09				PMID: 28106320	69097	2020-12-24
GENCC_000101-HGNC_21066-OMIM_248000-HP_0000007-GENCC_100004	HGNC:21066	TBC1D7	MONDO:0009544	macrocephaly/megalencephaly syndrome, autosomal recessive	OMIM:248000	OMIM:248000	GENCC:100004	Limited	HP:0000007	Autosomal recessive	GENCC:000101	Ambry Genetics	HGNC:21066	TBC1D7	OMIM:248000	Macrocephaly/megalencephaly syndrome, autosomal recessive	HP:0000007	Autosomal recessive inheritance	GENCC:000101	Ambry Genetics	GENCC:100004	Limited	2018-08-03 13:32:10				PMID: 28106320	78671	2020-12-24
GENCC_000101-HGNC_11582-OMIM_244460-HP_0000007-GENCC_100003	HGNC:11582	TBCE	MONDO:0009486	autosomal recessive Kenny-Caffey syndrome	OMIM:244460	OMIM:244460	GENCC:100003	Moderate	HP:0000007	Autosomal recessive	GENCC:000101	Ambry Genetics	HGNC:11582	TBCE	OMIM:244460	Kenny-Caffey syndrome, type 1	HP:0000007	Autosomal recessive inheritance	GENCC:000101	Ambry Genetics	GENCC:100003	Moderate	2018-03-02 13:32:10				PMID: 28106320	1327	2020-12-24
GENCC_000101-HGNC_29529-OMIM_616944-HP_0000006-GENCC_100003	HGNC:29529	TBL1XR1	MONDO:0014842	intellectual disability, autosomal dominant 41	OMIM:616944	OMIM:616944	GENCC:100003	Moderate	HP:0000006	Autosomal dominant	GENCC:000101	Ambry Genetics	HGNC:29529	TBL1XR1	OMIM:616944	Mental retardation, autosomal dominant 41	HP:0000006	Autosomal dominant inheritance	GENCC:000101	Ambry Genetics	GENCC:100003	Moderate	2020-07-28 13:32:11				PMID: 28106320	43485	2020-12-24
GENCC_000101-HGNC_29529-OMIM_602342-HP_0000006-GENCC_100003	HGNC:29529	TBL1XR1	MONDO:0011213	Pierpont syndrome	OMIM:602342	OMIM:602342	GENCC:100003	Moderate	HP:0000006	Autosomal dominant	GENCC:000101	Ambry Genetics	HGNC:29529	TBL1XR1	OMIM:602342	Pierpont syndrome	HP:0000006	Autosomal dominant inheritance	GENCC:000101	Ambry Genetics	GENCC:100003	Moderate	2016-01-18 00:00:00				PMID: 28106320	43485	2020-12-24
GENCC_000101-HGNC_11596-OMIM_201400-HP_0000007-GENCC_100001	HGNC:11596	TBX19	MONDO:0008720	congenital isolated adrenocorticotropic hormone deficiency (disease)	OMIM:201400	OMIM:201400	GENCC:100001	Definitive	HP:0000007	Autosomal recessive	GENCC:000101	Ambry Genetics	HGNC:11596	TBX19	OMIM:201400	Adrenocorticotropic hormone deficiency	HP:0000007	Autosomal recessive inheritance	GENCC:000101	Ambry Genetics	GENCC:100001	Definitive	2020-04-27 13:32:11				PMID: 28106320	3237	2020-12-24
GENCC_000101-HGNC_17768-OMIM_616949-HP_0000007-GENCC_100002	HGNC:17768	TDP2	MONDO:0014846	autosomal recessive cerebellar ataxia - epilepsy - intellectual disability syndrome due to TUD deficiency	OMIM:616949	OMIM:616949	GENCC:100002	Strong	HP:0000007	Autosomal recessive	GENCC:000101	Ambry Genetics	HGNC:17768	TDP2	OMIM:616949	Spinocerebellar ataxia, autosomal recessive 23	HP:0000007	Autosomal recessive inheritance	GENCC:000101	Ambry Genetics	GENCC:100002	Strong	2018-08-03 13:32:12				PMID: 28106320	78714	2020-12-24
GENCC_000101-HGNC_29944-OMIM_615145-HP_0000007-GENCC_100003	HGNC:29944	TENM3	MONDO:0014059	microphthalmia, isolated, with coloboma 9	OMIM:615145	OMIM:615145	GENCC:100003	Moderate	HP:0000007	Autosomal recessive	GENCC:000101	Ambry Genetics	HGNC:29944	TENM3	OMIM:615145	Microphthalmia, syndromic 15	HP:0000007	Autosomal recessive inheritance	GENCC:000101	Ambry Genetics	GENCC:100003	Moderate	2019-05-29 13:32:12				PMID: 28106320	77480	2020-12-24
GENCC_000101-HGNC_11727-OMIM_127550-HP_0000006-GENCC_100001	HGNC:11727	TERC	MONDO:0007485	dyskeratosis congenita, autosomal dominant 1	OMIM:127550	OMIM:127550	GENCC:100001	Definitive	HP:0000006	Autosomal dominant	GENCC:000101	Ambry Genetics	HGNC:11727	TERC	OMIM:127550	Dyskeratosis congenita, autosomal dominant 1	HP:0000006	Autosomal dominant inheritance	GENCC:000101	Ambry Genetics	GENCC:100001	Definitive	2018-08-31 13:32:12				PMID: 28106320	4286	2020-12-24
GENCC_000101-HGNC_11730-OMIM_613989-HP_0032113-GENCC_100001	HGNC:11730	TERT	MONDO:0013521	dyskeratosis congenita, autosomal dominant 2	OMIM:613989	OMIM:613989	GENCC:100001	Definitive	HP:0032113	Semidominant	GENCC:000101	Ambry Genetics	HGNC:11730	TERT	OMIM:613989	Dyskeratosis congenita, autosomal dominant 2	HP:0032113	Semi-dominant mode of inheritance	GENCC:000101	Ambry Genetics	GENCC:100001	Definitive	2018-08-31 13:32:12				PMID: 28106320	4287	2020-12-24
GENCC_000101-HGNC_11730-OMIM_615134-HP_0000006-GENCC_100004	HGNC:11730	TERT	MONDO:0014056	melanoma, cutaneous malignant, susceptibility to, 9	OMIM:615134	OMIM:615134	GENCC:100004	Limited	HP:0000006	Autosomal dominant	GENCC:000101	Ambry Genetics	HGNC:11730	TERT	OMIM:615134	Melanoma, cutaneous malignant, 9	HP:0000006	Autosomal dominant inheritance	GENCC:000101	Ambry Genetics	GENCC:100004	Limited	2020-04-28 13:32:12				PMID: 28106320	4287	2020-12-24
GENCC_000101-HGNC_11730-OMIM_614742-HP_0000006-GENCC_100001	HGNC:11730	TERT	MONDO:0013878	pulmonary fibrosis and/or bone marrow failure, Telomere-related, 1	OMIM:614742	OMIM:614742	GENCC:100001	Definitive	HP:0000006	Autosomal dominant	GENCC:000101	Ambry Genetics	HGNC:11730	TERT	OMIM:614742	Pulmonary fibrosis and/or bone marrow failure, telomere-related, 1	HP:0000006	Autosomal dominant inheritance	GENCC:000101	Ambry Genetics	GENCC:100001	Definitive	2018-08-31 13:32:13				PMID: 28106320	4287	2020-12-24
GENCC_000101-HGNC_28313-OMIM_618798-HP_0032113-GENCC_100003	HGNC:28313	TET3	MONDO:0032922	Beck-Fahrner syndrome	OMIM:618798	OMIM:618798	GENCC:100003	Moderate	HP:0032113	Semidominant	GENCC:000101	Ambry Genetics	HGNC:28313	TET3	OMIM:618798	Beck-Fahrner syndrome	HP:0032113	Semi-dominant mode of inheritance	GENCC:000101	Ambry Genetics	GENCC:100003	Moderate	2020-01-13 13:32:13				PMID: 28106320	622060	2020-12-24
GENCC_000101-HGNC_11768-OMIM_614816-HP_0000006-GENCC_100002	HGNC:11768	TGFB2	MONDO:0013897	Loeys-Dietz syndrome 4	OMIM:614816	OMIM:614816	GENCC:100002	Strong	HP:0000006	Autosomal dominant	GENCC:000101	Ambry Genetics	HGNC:11768	TGFB2	OMIM:614816	Loeys-Dietz syndrome 4	HP:0000006	Autosomal dominant inheritance	GENCC:000101	Ambry Genetics	GENCC:100002	Strong	2018-03-27 13:32:14				PMID: 28106320	4206	2020-12-24
GENCC_000101-HGNC_11795-OMIM_187950-HP_0000006-GENCC_100003	HGNC:11795	THPO	MONDO:0008554	thrombocythemia 1	OMIM:187950	OMIM:187950	GENCC:100003	Moderate	HP:0000006	Autosomal dominant	GENCC:000101	Ambry Genetics	HGNC:11795	THPO	OMIM:187950	Thrombocythemia 1	HP:0000006	Autosomal dominant inheritance	GENCC:000101	Ambry Genetics	GENCC:100003	Moderate	2016-08-08 00:00:00				PMID: 28106320	4211	2020-12-24
GENCC_000101-HGNC_11843-OMIM_613087-HP_0000006-GENCC_100004	HGNC:11843	TLL1	MONDO:0013123	atrial heart septal defect 6	OMIM:613087	OMIM:613087	GENCC:100004	Limited	HP:0000006	Autosomal dominant	GENCC:000101	Ambry Genetics	HGNC:11843	TLL1	OMIM:613087	Atrial septal defect 6	HP:0000006	Autosomal dominant inheritance	GENCC:000101	Ambry Genetics	GENCC:100004	Limited	2019-02-25 13:32:14				PMID: 28106320	4236	2020-12-24
GENCC_000101-HGNC_18188-OMIM_213980-HP_0000007-GENCC_100003	HGNC:18188	TMCO1	MONDO:0008952	cerebrofaciothoracic dysplasia	OMIM:213980	OMIM:213980	GENCC:100003	Moderate	HP:0000007	Autosomal recessive	GENCC:000101	Ambry Genetics	HGNC:18188	TMCO1	OMIM:213980	Craniofacial dysmorphism, skeletal anomalies, and mental retardation syndrome	HP:0000007	Autosomal recessive inheritance	GENCC:000101	Ambry Genetics	GENCC:100003	Moderate	2019-05-19 13:32:14				PMID: 28106320	70033	2020-12-24
GENCC_000101-HGNC_26038-OMIM_171300-HP_0000006-GENCC_100001	HGNC:26038	TMEM127	MONDO:0008233	phaeochromocytoma	OMIM:171300	OMIM:171300	GENCC:100001	Definitive	HP:0000006	Autosomal dominant	GENCC:000101	Ambry Genetics	HGNC:26038	TMEM127	OMIM:171300	Pheochromocytoma, susceptibility to	HP:0000006	Autosomal dominant inheritance	GENCC:000101	Ambry Genetics	GENCC:100001	Definitive	2018-04-19 13:32:14				PMID: 28106320	77170	2020-12-24
GENCC_000101-HGNC_30760-OMIM_614727-HP_0000007-GENCC_100004	HGNC:30760	TMEM165	MONDO:0013870	TMEM165-CDG	OMIM:614727	OMIM:614727	GENCC:100004	Limited	HP:0000007	Autosomal recessive	GENCC:000101	Ambry Genetics	HGNC:30760	TMEM165	OMIM:614727	Congenital disorder of glycosylation, type IIk	HP:0000007	Autosomal recessive inheritance	GENCC:000101	Ambry Genetics	GENCC:100004	Limited	2019-05-17 13:32:14				PMID: 28106320	77575	2020-12-24
GENCC_000101-HGNC_14432-OMIM_614424-HP_0000007-GENCC_100003	HGNC:14432	TMEM237	MONDO:0013745	Joubert syndrome 14	OMIM:614424	OMIM:614424	GENCC:100003	Moderate	HP:0000007	Autosomal recessive	GENCC:000101	Ambry Genetics	HGNC:14432	TMEM237	OMIM:614424	Joubert syndrome 14	HP:0000007	Autosomal recessive inheritance	GENCC:000101	Ambry Genetics	GENCC:100003	Moderate	2018-08-31 13:32:14				PMID: 28106320	17216	2020-12-24
GENCC_000101-HGNC_28472-OMIM_604400-HP_0000006-GENCC_100003	HGNC:28472	TMEM43	MONDO:0011459	arrhythmogenic right ventricular dysplasia 5	OMIM:604400	OMIM:604400	GENCC:100003	Moderate	HP:0000006	Autosomal dominant	GENCC:000101	Ambry Genetics	HGNC:28472	TMEM43	OMIM:604400	Arrhythmogenic right ventricular dysplasia 5	HP:0000006	Autosomal dominant inheritance	GENCC:000101	Ambry Genetics	GENCC:100003	Moderate	2020-01-28 13:32:14				PMID: 28106320	43855	2020-12-24
GENCC_000101-HGNC_30800-OMIM_600971-HP_0000007-GENCC_100003	HGNC:30800	TMIE	MONDO:0010965	autosomal recessive nonsyndromic deafness 6	OMIM:600971	OMIM:600971	GENCC:100003	Moderate	HP:0000007	Autosomal recessive	GENCC:000101	Ambry Genetics	HGNC:30800	TMIE	OMIM:600971	Deafness, autosomal recessive 6	HP:0000007	Autosomal recessive inheritance	GENCC:000101	Ambry Genetics	GENCC:100003	Moderate	2018-08-31 13:32:14				PMID: 28106320	673691	2020-12-24
GENCC_000101-HGNC_11918-OMIM_615593-HP_0000007-GENCC_100004	HGNC:11918	TNFRSF4	MONDO:0014268	combined immunodeficiency due to OX40 deficiency	OMIM:615593	OMIM:615593	GENCC:100004	Limited	HP:0000007	Autosomal recessive	GENCC:000101	Ambry Genetics	HGNC:11918	TNFRSF4	OMIM:615593	Immunodeficiency 16	HP:0000007	Autosomal recessive inheritance	GENCC:000101	Ambry Genetics	GENCC:100004	Limited	2019-06-27 13:32:15				PMID: 28106320	4639	2020-12-24
GENCC_000101-HGNC_30765-OMIM_617028-HP_0000007-GENCC_100004	HGNC:30765	TNIK	MONDO:0014876	intellectual disability, autosomal recessive 54	OMIM:617028	OMIM:617028	GENCC:100004	Limited	HP:0000007	Autosomal recessive	GENCC:000101	Ambry Genetics	HGNC:30765	TNIK	OMIM:617028	Mental retardation, autosomal recessive 54	HP:0000007	Autosomal recessive inheritance	GENCC:000101	Ambry Genetics	GENCC:100004	Limited	2018-08-29 13:32:15				PMID: 28106320	69209	2020-12-24
GENCC_000101-HGNC_11943-OMIM_611879-HP_0000006-GENCC_100003	HGNC:11943	TNNC1	MONDO:0012745	dilated cardiomyopathy 1Z	OMIM:611879	OMIM:611879	GENCC:100003	Moderate	HP:0000006	Autosomal dominant	GENCC:000101	Ambry Genetics	HGNC:11943	TNNC1	OMIM:611879	Cardiomyopathy, dilated, 1Z	HP:0000006	Autosomal dominant inheritance	GENCC:000101	Ambry Genetics	GENCC:100003	Moderate	2018-03-30 13:32:16				PMID: 28106320	4890	2020-12-24
GENCC_000101-HGNC_19661-OMIM_616117-HP_0000006-GENCC_100004	HGNC:19661	TNNI3K	MONDO:0014500	atrial conduction disease	OMIM:616117	OMIM:616117	GENCC:100004	Limited	HP:0000006	Autosomal dominant	GENCC:000101	Ambry Genetics	HGNC:19661	TNNI3K	OMIM:616117	Cardiac conduction disease with or without dilated cardiomyopathy	HP:0000006	Autosomal dominant inheritance	GENCC:000101	Ambry Genetics	GENCC:100004	Limited	2018-06-27 13:32:16				PMID: 28106320	78251	2020-12-24
GENCC_000101-HGNC_11949-OMIM_601494-HP_0000006-GENCC_100001	HGNC:11949	TNNT2	MONDO:0011095	dilated cardiomyopathy 1D	OMIM:601494	OMIM:601494	GENCC:100001	Definitive	HP:0000006	Autosomal dominant	GENCC:000101	Ambry Genetics	HGNC:11949	TNNT2	OMIM:601494	Cardiomyopathy, dilated, 1D	HP:0000006	Autosomal dominant inheritance	GENCC:000101	Ambry Genetics	GENCC:100001	Definitive	2017-01-27 00:00:00				PMID: 28106320	4893	2020-12-24
GENCC_000101-HGNC_11949-OMIM_115195-HP_0000006-GENCC_100001	HGNC:11949	TNNT2	MONDO:0007266	hypertrophic cardiomyopathy 2	OMIM:115195	OMIM:115195	GENCC:100001	Definitive	HP:0000006	Autosomal dominant	GENCC:000101	Ambry Genetics	HGNC:11949	TNNT2	OMIM:115195	Cardiomyopathy, hypertrophic, 2	HP:0000006	Autosomal dominant inheritance	GENCC:000101	Ambry Genetics	GENCC:100001	Definitive	2018-08-30 13:32:16				PMID: 28106320	4893	2020-12-24
GENCC_000101-HGNC_15954-OMIM_614969-HP_0000007-GENCC_100003	HGNC:15954	TOE1	MONDO:0013993	pontocerebellar hypoplasia type 7	OMIM:614969	OMIM:614969	GENCC:100003	Moderate	HP:0000007	Autosomal recessive	GENCC:000101	Ambry Genetics	HGNC:15954	TOE1	OMIM:614969	Pontocerebellar hypoplasia, type 7	HP:0000007	Autosomal recessive inheritance	GENCC:000101	Ambry Genetics	GENCC:100003	Moderate	2018-04-06 13:32:17				PMID: 28106320	880290	2020-12-24
GENCC_000101-HGNC_29456-OMIM_617072-HP_0000007-GENCC_100003	HGNC:29456	TOR1AIP1	MONDO:0014900	autosomal recessive limb-girdle muscular dystrophy type 2Y	OMIM:617072	OMIM:617072	GENCC:100003	Moderate	HP:0000007	Autosomal recessive	GENCC:000101	Ambry Genetics	HGNC:29456	TOR1AIP1	OMIM:617072	Muscular dystrophy, autosomal recessive, with rigid spine and distal joint contractures	HP:0000007	Autosomal recessive inheritance	GENCC:000101	Ambry Genetics	GENCC:100003	Moderate	2018-08-31 13:32:18				PMID: 28106320	61236	2020-12-24
GENCC_000101-HGNC_15979-OMIM_604292-HP_0000006-GENCC_100001	HGNC:15979	TP63	MONDO:0011428	ectrodactyly, ectodermal dysplasia, and cleft lip-palate syndrome 3	OMIM:604292	OMIM:604292	GENCC:100001	Definitive	HP:0000006	Autosomal dominant	GENCC:000101	Ambry Genetics	HGNC:15979	TP63	OMIM:604292	Ectrodactyly, ectodermal dysplasia, and cleft lip/palate syndrome 3	HP:0000006	Autosomal dominant inheritance	GENCC:000101	Ambry Genetics	GENCC:100001	Definitive	2018-08-31 13:32:18				PMID: 28106320	5161	2020-12-24
GENCC_000101-HGNC_12012-OMIM_255310-HP_0032113-GENCC_100003	HGNC:12012	TPM3	MONDO:0009711	congenital fiber-type disproportion myopathy	OMIM:255310	OMIM:255310	GENCC:100003	Moderate	HP:0032113	Semidominant	GENCC:000101	Ambry Genetics	HGNC:12012	TPM3	OMIM:255310	Myopathy, congenital, with fiber-type disproportion	HP:0032113	Semi-dominant mode of inheritance	GENCC:000101	Ambry Genetics	GENCC:100003	Moderate	2018-08-31 13:32:18				PMID: 28106320	4842	2020-12-24
GENCC_000101-HGNC_12012-OMIM_609284-HP_0032113-GENCC_100003	HGNC:12012	TPM3	MONDO:0012239	nemaline myopathy 1	OMIM:609284	OMIM:609284	GENCC:100003	Moderate	HP:0032113	Semidominant	GENCC:000101	Ambry Genetics	HGNC:12012	TPM3	OMIM:609284	Nemaline myopathy 1, autosomal dominant or recessive	HP:0032113	Semi-dominant mode of inheritance	GENCC:000101	Ambry Genetics	GENCC:100003	Moderate	2018-08-31 13:32:18				PMID: 28106320	4842	2020-12-24
GENCC_000101-HGNC_24284-OMIM_617669-HP_0000007-GENCC_100004	HGNC:24284	TRAPPC12	MONDO:0044696	early-onset progressive encephalopathy-hearing loss-pons hypoplasia-brain atrophy syndrome	OMIM:617669	OMIM:617669	GENCC:100004	Limited	HP:0000007	Autosomal recessive	GENCC:000101	Ambry Genetics	HGNC:24284	TRAPPC12	OMIM:617669	Encephalopathy, progressive, early-onset, with brain atrophy and spasticity	HP:0000007	Autosomal recessive inheritance	GENCC:000101	Ambry Genetics	GENCC:100004	Limited	2020-05-01 13:32:19				PMID: 28106320	78886	2020-12-24
GENCC_000101-HGNC_17761-OMIM_618193-HP_0000007-GENCC_100003	HGNC:17761	TREM2	MONDO:0020750	polycystic lipomembranous osteodysplasia with sclerosing leukoencephalopathy 2	OMIM:618193	OMIM:618193	GENCC:100003	Moderate	HP:0000007	Autosomal recessive	GENCC:000101	Ambry Genetics	HGNC:17761	TREM2	OMIM:618193	Polycystic lipomembranous osteodysplasia with sclerosing leukoencephalopathy 2	HP:0000007	Autosomal recessive inheritance	GENCC:000101	Ambry Genetics	GENCC:100003	Moderate	2018-05-14 13:32:19				PMID: 28106320	70623	2020-12-24
GENCC_000101-HGNC_12269-OMIM_192315-HP_0000006-GENCC_100003	HGNC:12269	TREX1	MONDO:0008641	retinal vasculopathy with cerebral leukoencephalopathy and systemic manifestations	OMIM:192315	OMIM:192315	GENCC:100003	Moderate	HP:0000006	Autosomal dominant	GENCC:000101	Ambry Genetics	HGNC:12269	TREX1	OMIM:192315	Vasculopathy, retinal, with cerebral leukodystrophy	HP:0000006	Autosomal dominant inheritance	GENCC:000101	Ambry Genetics	GENCC:100003	Moderate	2018-03-20 13:32:19				PMID: 28106320	88644	2020-12-24
GENCC_000101-HGNC_15974-OMIM_615490-HP_0000007-GENCC_100004	HGNC:15974	TRIM2	MONDO:0014208	Charcot-Marie-Tooth disease type 2R	OMIM:615490	OMIM:615490	GENCC:100004	Limited	HP:0000007	Autosomal recessive	GENCC:000101	Ambry Genetics	HGNC:15974	TRIM2	OMIM:615490	Charcot-Marie-Tooth disease, type 2R	HP:0000007	Autosomal recessive inheritance	GENCC:000101	Ambry Genetics	GENCC:100004	Limited	2018-11-23 13:32:20				PMID: 28106320	69968	2020-12-24
GENCC_000101-HGNC_12303-OMIM_617061-HP_0000006-GENCC_100002	HGNC:12303	TRIO	MONDO:0014892	micrognathia-recurrent infections-behavioral abnormalities-mild intellectual disability syndrome	OMIM:617061	OMIM:617061	GENCC:100002	Strong	HP:0000006	Autosomal dominant	GENCC:000101	Ambry Genetics	HGNC:12303	TRIO	OMIM:617061	Intellectual developmental disorder, autosomal dominant 44, with microcephaly	HP:0000006	Autosomal dominant inheritance	GENCC:000101	Ambry Genetics	GENCC:100002	Strong	2020-04-22 13:32:20				PMID: 28106320	4620	2020-12-24
GENCC_000101-HGNC_12303-OMIM_618825-HP_0000006-GENCC_100003	HGNC:12303	TRIO	MONDO:0032939	intellectual developmental disorder, autosomal dominant 63, with macrocephaly	OMIM:618825	OMIM:618825	GENCC:100003	Moderate	HP:0000006	Autosomal dominant	GENCC:000101	Ambry Genetics	HGNC:12303	TRIO	OMIM:618825	Intellectual developmental disorder, autosomal dominant 63, with macrocephaly	HP:0000006	Autosomal dominant inheritance	GENCC:000101	Ambry Genetics	GENCC:100003	Moderate	2020-04-22 13:32:21				PMID: 28106320	4620	2020-12-24
GENCC_000101-HGNC_25660-OMIM_613819-HP_0000007-GENCC_100001	HGNC:25660	TTC21B	MONDO:0013441	asphyxiating thoracic dystrophy 4	OMIM:613819	OMIM:613819	GENCC:100001	Definitive	HP:0000007	Autosomal recessive	GENCC:000101	Ambry Genetics	HGNC:25660	TTC21B	OMIM:613819	Short-rib thoracic dysplasia 4 with or without polydactyly	HP:0000007	Autosomal recessive inheritance	GENCC:000101	Ambry Genetics	GENCC:100001	Definitive	2018-01-05 13:32:21				PMID: 28106320	43523	2020-12-24
GENCC_000101-HGNC_23639-OMIM_222470-HP_0000007-GENCC_100001	HGNC:23639	TTC37	MONDO:0024541	trichohepatoenteric syndrome 1	OMIM:222470	OMIM:222470	GENCC:100001	Definitive	HP:0000007	Autosomal recessive	GENCC:000101	Ambry Genetics	HGNC:23639	TTC37	OMIM:222470	Trichohepatoenteric syndrome 1	HP:0000007	Autosomal recessive inheritance	GENCC:000101	Ambry Genetics	GENCC:100001	Definitive	2018-02-21 13:32:21				PMID: 28106320	3176	2020-12-24
GENCC_000101-HGNC_19750-OMIM_243150-HP_0000007-GENCC_100002	HGNC:19750	TTC7A	MONDO:0009465	multiple intestinal atresia	OMIM:243150	OMIM:243150	GENCC:100002	Strong	HP:0000007	Autosomal recessive	GENCC:000101	Ambry Genetics	HGNC:19750	TTC7A	OMIM:243150	Gastrointestinal defects and immunodeficiency syndrome	HP:0000007	Autosomal recessive inheritance	GENCC:000101	Ambry Genetics	GENCC:100002	Strong	2018-01-26 13:32:21				PMID: 28106320	74684	2020-12-24
GENCC_000101-HGNC_12403-OMIM_600334-HP_0000006-GENCC_100003	HGNC:12403	TTN	MONDO:0010870	tibial muscular dystrophy	OMIM:600334	OMIM:600334	GENCC:100003	Moderate	HP:0000006	Autosomal dominant	GENCC:000101	Ambry Genetics	HGNC:12403	TTN	OMIM:600334	Tibial muscular dystrophy, tardive	HP:0000006	Autosomal dominant inheritance	GENCC:000101	Ambry Genetics	GENCC:100003	Moderate	2018-03-26 13:32:22				PMID: 28106320	4649	2020-12-24
GENCC_000101-HGNC_12403-OMIM_604145-HP_0000006-GENCC_100001	HGNC:12403	TTN	MONDO:0011400	dilated cardiomyopathy 1G	OMIM:604145	OMIM:604145	GENCC:100001	Definitive	HP:0000006	Autosomal dominant	GENCC:000101	Ambry Genetics	HGNC:12403	TTN	OMIM:604145	Cardiomyopathy, dilated 1G	HP:0000006	Autosomal dominant inheritance	GENCC:000101	Ambry Genetics	GENCC:100001	Definitive	2015-10-07 00:00:00				PMID: 28106320	4649	2020-12-24
GENCC_000101-HGNC_12403-OMIM_608807-HP_0000007-GENCC_100003	HGNC:12403	TTN	MONDO:0012127	autosomal recessive limb-girdle muscular dystrophy type 2J	OMIM:608807	OMIM:608807	GENCC:100003	Moderate	HP:0000007	Autosomal recessive	GENCC:000101	Ambry Genetics	HGNC:12403	TTN	OMIM:608807	Muscular dystrophy, limb-girdle, autosomal recessive 10	HP:0000007	Autosomal recessive inheritance	GENCC:000101	Ambry Genetics	GENCC:100003	Moderate	2015-10-07 00:00:00				PMID: 28106320	4649	2020-12-24
GENCC_000101-HGNC_12407-OMIM_616208-HP_0000006-GENCC_100003	HGNC:12407	TUBA4A	MONDO:0014531	amyotrohpic lateral sclerosis type 22	OMIM:616208	OMIM:616208	GENCC:100003	Moderate	HP:0000006	Autosomal dominant	GENCC:000101	Ambry Genetics	HGNC:12407	TUBA4A	OMIM:616208	Amyotrophic lateral sclerosis 22 with or without frontotemporal dementia	HP:0000006	Autosomal dominant inheritance	GENCC:000101	Ambry Genetics	GENCC:100003	Moderate	2018-08-23 13:32:23				PMID: 28106320	4644	2020-12-24
GENCC_000101-HGNC_20778-OMIM_615771-HP_0000006-GENCC_100003	HGNC:20778	TUBB	MONDO:0014341	complex cortical dysplasia with other brain malformations 6	OMIM:615771	OMIM:615771	GENCC:100003	Moderate	HP:0000006	Autosomal dominant	GENCC:000101	Ambry Genetics	HGNC:20778	TUBB	OMIM:615771	Cortical dysplasia, complex, with other brain malformations 6	HP:0000006	Autosomal dominant inheritance	GENCC:000101	Ambry Genetics	GENCC:100003	Moderate	2018-02-21 13:32:23				PMID: 28106320	629215	2020-12-24
GENCC_000101-HGNC_20778-OMIM_156610-HP_0000006-GENCC_100003	HGNC:20778	TUBB	MONDO:0020738	multiple benign circumferential skin creases on limbs 1	OMIM:156610	OMIM:156610	GENCC:100003	Moderate	HP:0000006	Autosomal dominant	GENCC:000101	Ambry Genetics	HGNC:20778	TUBB	OMIM:156610	Symmetric circumferential skin creases, congenital, 1	HP:0000006	Autosomal dominant inheritance	GENCC:000101	Ambry Genetics	GENCC:100003	Moderate	2018-02-21 13:32:23				PMID: 28106320	629215	2020-12-24
GENCC_000101-HGNC_12513-OMIM_615491-HP_0000007-GENCC_100003	HGNC:12513	UCHL1	MONDO:0014209	early-onset progressive neurodegeneration-blindness-ataxia-spasticity syndrome	OMIM:615491	OMIM:615491	GENCC:100003	Moderate	HP:0000007	Autosomal recessive	GENCC:000101	Ambry Genetics	HGNC:12513	UCHL1	OMIM:615491	Spastic paraplegia 79, autosomal recessive	HP:0000007	Autosomal recessive inheritance	GENCC:000101	Ambry Genetics	GENCC:100003	Moderate	2018-05-14 13:32:24				PMID: 28106320	4907	2020-12-24
GENCC_000101-HGNC_12525-OMIM_618792-HP_0000007-GENCC_100002	HGNC:12525	UGDH	MONDO:0032918	developmental and epileptic encephalopathy, 84	OMIM:618792	OMIM:618792	GENCC:100002	Strong	HP:0000007	Autosomal recessive	GENCC:000101	Ambry Genetics	HGNC:12525	UGDH	OMIM:618792	Developmental and epileptic encephalopathy 84	HP:0000007	Autosomal recessive inheritance	GENCC:000101	Ambry Genetics	GENCC:100002	Strong	2020-02-14 13:32:24				PMID: 28106320	4975	2020-12-24
GENCC_000101-HGNC_12527-OMIM_618744-HP_0000007-GENCC_100003	HGNC:12527	UGP2	MONDO:0032895	developmental and epileptic encephalopathy, 83	OMIM:618744	OMIM:618744	GENCC:100003	Moderate	HP:0000007	Autosomal recessive	GENCC:000101	Ambry Genetics	HGNC:12527	UGP2	OMIM:618744	Developmental and epileptic encephalopathy 83	HP:0000007	Autosomal recessive inheritance	GENCC:000101	Ambry Genetics	GENCC:100003	Moderate	2019-12-30 13:32:24				PMID: 28106320	4912	2020-12-24
GENCC_000101-HGNC_12530-OMIM_606785-HP_0000007-GENCC_100001	HGNC:12530	UGT1A1	MONDO:0011725	Crigler-Najjar syndrome type 2	OMIM:606785	OMIM:606785	GENCC:100001	Definitive	HP:0000007	Autosomal recessive	GENCC:000101	Ambry Genetics	HGNC:12530	UGT1A1	OMIM:606785	Crigler-Najjar syndrome, type II	HP:0000007	Autosomal recessive inheritance	GENCC:000101	Ambry Genetics	GENCC:100001	Definitive	2018-08-31 13:32:24				PMID: 28106320	70175	2020-12-24
GENCC_000101-HGNC_12530-OMIM_218800-HP_0000007-GENCC_100001	HGNC:12530	UGT1A1	MONDO:0021020	Crigler-Najjar syndrome type 1	OMIM:218800	OMIM:218800	GENCC:100001	Definitive	HP:0000007	Autosomal recessive	GENCC:000101	Ambry Genetics	HGNC:12530	UGT1A1	OMIM:218800	Crigler-Najjar syndrome, type I	HP:0000007	Autosomal recessive inheritance	GENCC:000101	Ambry Genetics	GENCC:100001	Definitive	2018-08-31 13:32:24				PMID: 28106320	70175	2020-12-24
GENCC_000101-HGNC_15511-OMIM_182940-HP_0000006-GENCC_100003	HGNC:15511	VANGL2	MONDO:0020705	neural tube defects, susceptibility to	OMIM:182940	OMIM:182940	GENCC:100003	Moderate	HP:0000006	Autosomal dominant	GENCC:000101	Ambry Genetics	HGNC:15511	VANGL2	OMIM:182940	Neural tube defects	HP:0000006	Autosomal dominant inheritance	GENCC:000101	Ambry Genetics	GENCC:100003	Moderate	2018-08-31 13:32:25				PMID: 28106320	74681	2020-12-24
GENCC_000101-HGNC_21642-OMIM_615917-HP_0000007-GENCC_100003	HGNC:21642	VARS2	MONDO:0014397	combined oxidative phosphorylation defect type 20	OMIM:615917	OMIM:615917	GENCC:100003	Moderate	HP:0000007	Autosomal recessive	GENCC:000101	Ambry Genetics	HGNC:21642	VARS2	OMIM:615917	Combined oxidative phosphorylation deficiency 20	HP:0000007	Autosomal recessive inheritance	GENCC:000101	Ambry Genetics	GENCC:100003	Moderate	2018-01-03 13:32:26				PMID: 28106320	74841	2020-12-24
GENCC_000101-HGNC_2464-OMIM_143200-HP_0000006-GENCC_100003	HGNC:2464	VCAN	MONDO:0007740	Wagner disease	OMIM:143200	OMIM:143200	GENCC:100003	Moderate	HP:0000006	Autosomal dominant	GENCC:000101	Ambry Genetics	HGNC:2464	VCAN	OMIM:143200	Wagner syndrome 1	HP:0000006	Autosomal dominant inheritance	GENCC:000101	Ambry Genetics	GENCC:100003	Moderate	2018-06-12 13:32:26				PMID: 28106320	8016	2020-12-24
GENCC_000101-HGNC_28027-OMIM_615992-HP_0000007-GENCC_100004	HGNC:28027	WDPCP	MONDO:0014443	Bardet-Biedl syndrome 15	OMIM:615992	OMIM:615992	GENCC:100004	Limited	HP:0000007	Autosomal recessive	GENCC:000101	Ambry Genetics	HGNC:28027	WDPCP	OMIM:615992	Bardet-Biedl syndrome 15	HP:0000007	Autosomal recessive inheritance	GENCC:000101	Ambry Genetics	GENCC:100004	Limited	2018-08-30 13:32:26				PMID: 28106320	78274	2020-12-24
GENCC_000101-HGNC_28027-OMIM_217085-HP_0000007-GENCC_100004	HGNC:28027	WDPCP	MONDO:0009008	heart defect - tongue hamartoma - polysyndactyly syndrome	OMIM:217085	OMIM:217085	GENCC:100004	Limited	HP:0000007	Autosomal recessive	GENCC:000101	Ambry Genetics	HGNC:28027	WDPCP	OMIM:217085	Congenital heart defects, hamartomas of tongue, and polysyndactyly	HP:0000007	Autosomal recessive inheritance	GENCC:000101	Ambry Genetics	GENCC:100004	Limited	2018-08-31 13:32:27				PMID: 28106320	78274	2020-12-24
GENCC_000101-HGNC_12736-OMIM_614493-HP_0000007-GENCC_100004	HGNC:12736	WIPF1	MONDO:0013779	Wiskott-Aldrich syndrome 2	OMIM:614493	OMIM:614493	GENCC:100004	Limited	HP:0000007	Autosomal recessive	GENCC:000101	Ambry Genetics	HGNC:12736	WIPF1	OMIM:614493	Wiskott-Aldrich syndrome 2	HP:0000007	Autosomal recessive inheritance	GENCC:000101	Ambry Genetics	GENCC:100004	Limited	2019-03-07 13:32:27				PMID: 28106320	4071	2020-12-24
GENCC_000101-HGNC_12781-OMIM_618168-HP_0000007-GENCC_100004	HGNC:12781	WNT2B	MONDO:0032575	diarrhea 9	OMIM:618168	OMIM:618168	GENCC:100004	Limited	HP:0000007	Autosomal recessive	GENCC:000101	Ambry Genetics	HGNC:12781	WNT2B	OMIM:618168	Diarrhea 9	HP:0000007	Autosomal recessive inheritance	GENCC:000101	Ambry Genetics	GENCC:100004	Limited	2018-07-09 13:32:28				PMID: 28106320	4056	2020-12-24
GENCC_000101-HGNC_12783-OMIM_611812-HP_0000007-GENCC_100004	HGNC:12783	WNT4	MONDO:0012734	SERKAL syndrome	OMIM:611812	OMIM:611812	GENCC:100004	Limited	HP:0000007	Autosomal recessive	GENCC:000101	Ambry Genetics	HGNC:12783	WNT4	OMIM:611812	SERKAL syndrome	HP:0000007	Autosomal recessive inheritance	GENCC:000101	Ambry Genetics	GENCC:100004	Limited	2018-08-31 13:32:28				PMID: 28106320	70918	2020-12-24
GENCC_000101-HGNC_12783-OMIM_158330-HP_0000006-GENCC_100003	HGNC:12783	WNT4	MONDO:0008019	mullerian aplasia and hyperandrogenism	OMIM:158330	OMIM:158330	GENCC:100003	Moderate	HP:0000006	Autosomal dominant	GENCC:000101	Ambry Genetics	HGNC:12783	WNT4	OMIM:158330	Mullerian aplasia and hyperandrogenism	HP:0000006	Autosomal dominant inheritance	GENCC:000101	Ambry Genetics	GENCC:100003	Moderate	2018-08-31 13:32:28				PMID: 28106320	70918	2020-12-24
GENCC_000101-HGNC_12784-OMIM_180700-HP_0000006-GENCC_100003	HGNC:12784	WNT5A	MONDO:0024455	autosomal dominant Robinow syndrome 1	OMIM:180700	OMIM:180700	GENCC:100003	Moderate	HP:0000006	Autosomal dominant	GENCC:000101	Ambry Genetics	HGNC:12784	WNT5A	OMIM:180700	Robinow syndrome, autosomal dominant 1	HP:0000006	Autosomal dominant inheritance	GENCC:000101	Ambry Genetics	GENCC:100003	Moderate	2018-03-26 13:32:28				PMID: 28106320	4040	2020-12-24
GENCC_000101-HGNC_12805-OMIM_278300-HP_0000007-GENCC_100003	HGNC:12805	XDH	MONDO:0010209	xanthinuria type I	OMIM:278300	OMIM:278300	GENCC:100003	Moderate	HP:0000007	Autosomal recessive	GENCC:000101	Ambry Genetics	HGNC:12805	XDH	OMIM:278300	Xanthinuria, type I	HP:0000007	Autosomal recessive inheritance	GENCC:000101	Ambry Genetics	GENCC:100003	Moderate	2018-07-02 13:32:28				PMID: 28106320	4035	2020-12-24
GENCC_000101-HGNC_12827-OMIM_616413-HP_0000006-GENCC_100003	HGNC:12827	XPR1	MONDO:0014628	basal ganglia calcification, idiopathic, 6	OMIM:616413	OMIM:616413	GENCC:100003	Moderate	HP:0000006	Autosomal dominant	GENCC:000101	Ambry Genetics	HGNC:12827	XPR1	OMIM:616413	Basal ganglia calcification, idiopathic, 6	HP:0000006	Autosomal dominant inheritance	GENCC:000101	Ambry Genetics	GENCC:100003	Moderate	2019-01-09 13:32:28				PMID: 28106320	3689	2020-12-24
GENCC_000101-HGNC_13503-OMIM_259050-HP_0000006-GENCC_100003	HGNC:13503	ZBTB20	MONDO:0009798	intellectual disability-cataracts-calcified pinnae-myopathy syndrome	OMIM:259050	OMIM:259050	GENCC:100003	Moderate	HP:0000006	Autosomal dominant	GENCC:000101	Ambry Genetics	HGNC:13503	ZBTB20	OMIM:259050	Primrose syndrome	HP:0000006	Autosomal dominant inheritance	GENCC:000101	Ambry Genetics	GENCC:100003	Moderate	2018-11-15 13:32:29				PMID: 28106320	61894	2020-12-24
GENCC_000101-HGNC_14881-OMIM_235730-HP_0000006-GENCC_100001	HGNC:14881	ZEB2	MONDO:0009341	Mowat-Wilson syndrome	OMIM:235730	OMIM:235730	GENCC:100001	Definitive	HP:0000006	Autosomal dominant	GENCC:000101	Ambry Genetics	HGNC:14881	ZEB2	OMIM:235730	Mowat-Wilson syndrome	HP:0000006	Autosomal dominant inheritance	GENCC:000101	Ambry Genetics	GENCC:100001	Definitive	2018-08-31 13:32:29				PMID: 28106320	3593	2020-12-24
GENCC_000101-HGNC_18791-OMIM_601410-HP_0000007-GENCC_100003	HGNC:18791	ZFP57	MONDO:0011073	diabetes mellitus, transient neonatal, 1	OMIM:601410	OMIM:601410	GENCC:100003	Moderate	HP:0000007	Autosomal recessive	GENCC:000101	Ambry Genetics	HGNC:18791	ZFP57	OMIM:601410	Diabetes mellitus, transient neonatal, 1	HP:0000007	Autosomal recessive inheritance	GENCC:000101	Ambry Genetics	GENCC:100003	Moderate	2018-08-31 13:32:29				PMID: 28106320	901848	2020-12-24
GENCC_000101-HGNC_12872-OMIM_616602-HP_0000006-GENCC_100003	HGNC:12872	ZIC1	MONDO:0014705	craniosynostosis 6	OMIM:616602	OMIM:616602	GENCC:100003	Moderate	HP:0000006	Autosomal dominant	GENCC:000101	Ambry Genetics	HGNC:12872	ZIC1	OMIM:616602	Craniosynostosis 6	HP:0000006	Autosomal dominant inheritance	GENCC:000101	Ambry Genetics	GENCC:100003	Moderate	2018-08-31 13:32:29				PMID: 28106320	4707	2020-12-24
GENCC_000101-HGNC_12877-OMIM_275210-HP_0000007-GENCC_100002	HGNC:12877	ZMPSTE24	MONDO:0010143	lethal restrictive dermopathy	OMIM:275210	OMIM:275210	GENCC:100002	Strong	HP:0000007	Autosomal recessive	GENCC:000101	Ambry Genetics	HGNC:12877	ZMPSTE24	OMIM:275210	Restrictive dermopathy, lethal	HP:0000007	Autosomal recessive inheritance	GENCC:000101	Ambry Genetics	GENCC:100002	Strong	2018-01-22 13:32:30				PMID: 28106320	82613	2020-12-24
GENCC_000101-HGNC_12877-OMIM_608612-HP_0000007-GENCC_100003	HGNC:12877	ZMPSTE24	MONDO:0012074	mandibuloacral dysplasia with type B lipodystrophy	OMIM:608612	OMIM:608612	GENCC:100003	Moderate	HP:0000007	Autosomal recessive	GENCC:000101	Ambry Genetics	HGNC:12877	ZMPSTE24	OMIM:608612	Mandibuloacral dysplasia with type B lipodystrophy	HP:0000007	Autosomal recessive inheritance	GENCC:000101	Ambry Genetics	GENCC:100003	Moderate	2018-01-22 13:32:30				PMID: 28106320	82613	2020-12-24
GENCC_000101-HGNC_19412-OMIM_615444-HP_0000007-GENCC_100002	HGNC:19412	ZMYND10	MONDO:0014192	primary ciliary dyskinesia 22	OMIM:615444	OMIM:615444	GENCC:100002	Strong	HP:0000007	Autosomal recessive	GENCC:000101	Ambry Genetics	HGNC:19412	ZMYND10	OMIM:615444	Ciliary dyskinesia, primary, 22	HP:0000007	Autosomal recessive inheritance	GENCC:000101	Ambry Genetics	GENCC:100002	Strong	2018-08-30 13:32:30				PMID: 28106320	78910	2020-12-24
GENCC_000101-HGNC_12927-OMIM_618425-HP_0000007-GENCC_100004	HGNC:12927	ZNF142	MONDO:0032741	neurodevelopmental disorder with impaired speech and hyperkinetic movements	OMIM:618425	OMIM:618425	GENCC:100004	Limited	HP:0000007	Autosomal recessive	GENCC:000101	Ambry Genetics	HGNC:12927	ZNF142	OMIM:618425	Neurodevelopmental disorder with impaired speech and hyperkinetic movements	HP:0000007	Autosomal recessive inheritance	GENCC:000101	Ambry Genetics	GENCC:100004	Limited	2019-05-15 13:32:30				PMID: 28106320	4428	2020-12-24
GENCC_000101-HGNC_29222-OMIM_614167-HP_0000006-GENCC_100004	HGNC:29222	ZNF644	MONDO:0013604	myopia 21, autosomal dominant	OMIM:614167	OMIM:614167	GENCC:100004	Limited	HP:0000006	Autosomal dominant	GENCC:000101	Ambry Genetics	HGNC:29222	ZNF644	OMIM:614167	Myopia 21, autosomal dominant	HP:0000006	Autosomal dominant inheritance	GENCC:000101	Ambry Genetics	GENCC:100004	Limited	2018-08-31 13:32:30				PMID: 28106320	50801	2020-12-24
GENCC_000101-HGNC_29277-OMIM_616833-HP_0000006-GENCC_100004	HGNC:29277	ZNF687	MONDO:0014792	Paget disease of bone 6	OMIM:616833	OMIM:616833	GENCC:100004	Limited	HP:0000006	Autosomal dominant	GENCC:000101	Ambry Genetics	HGNC:29277	ZNF687	OMIM:616833	Paget disease of bone 6	HP:0000006	Autosomal dominant inheritance	GENCC:000101	Ambry Genetics	GENCC:100004	Limited	2018-05-10 13:32:31				PMID: 28106320	74736	2020-12-24
GENCC_000101-HGNC_13666-OMIM_231550-HP_0000007-GENCC_100001	HGNC:13666	AAAS	MONDO:0009279	triple-A syndrome	OMIM:231550	OMIM:231550	GENCC:100001	Definitive	HP:0000007	Autosomal recessive	GENCC:000101	Ambry Genetics	HGNC:13666	AAAS	OMIM:231550	Achalasia-addisonianism-alacrimia syndrome	HP:0000007	Autosomal recessive inheritance	GENCC:000101	Ambry Genetics	GENCC:100001	Definitive	2018-05-01 13:32:33				PMID: 28106320	5251	2021-03-02
GENCC_000101-HGNC_17366-OMIM_238700-HP_0000007-GENCC_100003	HGNC:17366	AASS	MONDO:0009388	hyperlysinemia (disease)	OMIM:238700	OMIM:238700	GENCC:100003	Moderate	HP:0000007	Autosomal recessive	GENCC:000101	Ambry Genetics	HGNC:17366	AASS	OMIM:238700	Hyperlysinemia	HP:0000007	Autosomal recessive inheritance	GENCC:000101	Ambry Genetics	GENCC:100003	Moderate	2018-03-14 13:32:33				PMID: 28106320	82874	2021-03-02
GENCC_000101-HGNC_23-OMIM_613163-HP_0000007-GENCC_100003	HGNC:23	ABAT	MONDO:0013166	GABA aminotransferase deficiency	OMIM:613163	OMIM:613163	GENCC:100003	Moderate	HP:0000007	Autosomal recessive	GENCC:000101	Ambry Genetics	HGNC:23	ABAT	OMIM:613163	GABA-transaminase deficiency	HP:0000007	Autosomal recessive inheritance	GENCC:000101	Ambry Genetics	GENCC:100003	Moderate	2018-08-31 13:32:33				PMID: 28106320	85	2021-03-02
GENCC_000101-HGNC_32-OMIM_618808-HP_0000007-GENCC_100004	HGNC:32	ABCA2	MONDO:0032930	intellectual developmental disorder with poor growth and with or without seizures or ataxia	OMIM:618808	OMIM:618808	GENCC:100004	Limited	HP:0000007	Autosomal recessive	GENCC:000101	Ambry Genetics	HGNC:32	ABCA2	OMIM:618808	Intellectual developmental disorder with poor growth and with or without seizures or ataxia	HP:0000007	Autosomal recessive inheritance	GENCC:000101	Ambry Genetics	GENCC:100004	Limited	2020-05-29 13:32:33				PMID: 28106320	62	2021-03-02
GENCC_000101-HGNC_35-OMIM_135400-HP_0000007-GENCC_100004	HGNC:35	ABCA5	MONDO:0007610	gingival fibromatosis-hypertrichosis syndrome	OMIM:135400	OMIM:135400	GENCC:100004	Limited	HP:0000007	Autosomal recessive	GENCC:000101	Ambry Genetics	HGNC:35	ABCA5	OMIM:135400	Hypertrichosis, congenital generalized, with gingival hyperplasia	HP:0000007	Autosomal recessive inheritance	GENCC:000101	Ambry Genetics	GENCC:100004	Limited	2018-08-31 13:32:34				PMID: 28106320	69018	2021-03-02
GENCC_000101-HGNC_45-OMIM_600803-HP_0032113-GENCC_100001	HGNC:45	ABCB4	MONDO:0010939	low phospholipid associated cholelithiasis	OMIM:600803	OMIM:600803	GENCC:100001	Definitive	HP:0032113	Semidominant	GENCC:000101	Ambry Genetics	HGNC:45	ABCB4	OMIM:600803	Gallbladder disease 1	HP:0032113	Semi-dominant mode of inheritance	GENCC:000101	Ambry Genetics	GENCC:100001	Definitive	2016-04-14 00:00:00				PMID: 28106320	76001	2021-03-02
GENCC_000101-HGNC_59-OMIM_618857-HP_0032113-GENCC_100001	HGNC:59	ABCC8	MONDO:0030088	diabetes mellitus, permanent neonatal 3	OMIM:618857	OMIM:618857	GENCC:100001	Definitive	HP:0032113	Semidominant	GENCC:000101	Ambry Genetics	HGNC:59	ABCC8	OMIM:618857	Diabetes mellitus, permanent neonatal 3, with or without neurologic features	HP:0032113	Semi-dominant mode of inheritance	GENCC:000101	Ambry Genetics	GENCC:100001	Definitive	2019-04-26 13:32:35				PMID: 28106320	1599	2021-03-02
GENCC_000101-HGNC_59-OMIM_256450-HP_0032113-GENCC_100001	HGNC:59	ABCC8	MONDO:0009734	hyperinsulinemic hypoglycemia, familial, 1	OMIM:256450	OMIM:256450	GENCC:100001	Definitive	HP:0032113	Semidominant	GENCC:000101	Ambry Genetics	HGNC:59	ABCC8	OMIM:256450	Hyperinsulinemic hypoglycemia, familial, 1	HP:0032113	Semi-dominant mode of inheritance	GENCC:000101	Ambry Genetics	GENCC:100001	Definitive	2015-10-12 00:00:00				PMID: 28106320	15991	2021-03-02
GENCC_000101-HGNC_60-OMIM_239850-HP_0000006-GENCC_100002	HGNC:60	ABCC9	MONDO:0009406	hypertrichotic osteochondrodysplasia Cantu type	OMIM:239850	OMIM:239850	GENCC:100002	Strong	HP:0000006	Autosomal dominant	GENCC:000101	Ambry Genetics	HGNC:60	ABCC9	OMIM:239850	Hypertrichotic osteochondrodysplasia	HP:0000006	Autosomal dominant inheritance	GENCC:000101	Ambry Genetics	GENCC:100002	Strong	2018-05-01 13:32:35				PMID: 28106320	82212	2021-03-02
GENCC_000101-HGNC_60-OMIM_608569-HP_0000006-GENCC_100003	HGNC:60	ABCC9	MONDO:0012062	dilated cardiomyopathy 1O	OMIM:608569	OMIM:608569	GENCC:100003	Moderate	HP:0000006	Autosomal dominant	GENCC:000101	Ambry Genetics	HGNC:60	ABCC9	OMIM:608569	Cardiomyopathy, dilated, 1O	HP:0000006	Autosomal dominant inheritance	GENCC:000101	Ambry Genetics	GENCC:100003	Moderate	2018-05-01 13:32:35				PMID: 28106320	822121	2021-03-02
GENCC_000101-HGNC_87-OMIM_611283-HP_0000007-GENCC_100002	HGNC:87	ACAD8	MONDO:0012648	isobutyryl-CoA dehydrogenase deficiency	OMIM:611283	OMIM:611283	GENCC:100002	Strong	HP:0000007	Autosomal recessive	GENCC:000101	Ambry Genetics	HGNC:87	ACAD8	OMIM:611283	Isobutyryl-CoA dehydrogenase deficiency	HP:0000007	Autosomal recessive inheritance	GENCC:000101	Ambry Genetics	GENCC:100002	Strong	2018-05-04 13:32:35				PMID: 28106320	64290	2021-03-02
GENCC_000101-HGNC_90-OMIM_201470-HP_0000007-GENCC_100001	HGNC:90	ACADS	MONDO:0008722	short chain acyl-CoA dehydrogenase deficiency	OMIM:201470	OMIM:201470	GENCC:100001	Definitive	HP:0000007	Autosomal recessive	GENCC:000101	Ambry Genetics	HGNC:90	ACADS	OMIM:201470	Acyl-CoA dehydrogenase, short-chain, deficiency of	HP:0000007	Autosomal recessive inheritance	GENCC:000101	Ambry Genetics	GENCC:100001	Definitive	2018-01-31 13:32:35				PMID: 28106320	97	2021-03-02
GENCC_000101-HGNC_91-OMIM_610006-HP_0000007-GENCC_100003	HGNC:91	ACADSB	MONDO:0012392	2-methylbutyryl-CoA dehydrogenase deficiency	OMIM:610006	OMIM:610006	GENCC:100003	Moderate	HP:0000007	Autosomal recessive	GENCC:000101	Ambry Genetics	HGNC:91	ACADSB	OMIM:610006	2-methylbutyrylglycinuria	HP:0000007	Autosomal recessive inheritance	GENCC:000101	Ambry Genetics	GENCC:100003	Moderate	2018-01-30 13:32:35				PMID: 28106320	91	2021-03-02
GENCC_000101-HGNC_93-OMIM_203750-HP_0000007-GENCC_100001	HGNC:93	ACAT1	MONDO:0008760	beta-ketothiolase deficiency	OMIM:203750	OMIM:203750	GENCC:100001	Definitive	HP:0000007	Autosomal recessive	GENCC:000101	Ambry Genetics	HGNC:93	ACAT1	OMIM:203750	Alpha-methylacetoacetic aciduria	HP:0000007	Autosomal recessive inheritance	GENCC:000101	Ambry Genetics	GENCC:100001	Definitive	2018-05-04 13:32:35				PMID: 28106320	95	2021-03-02
GENCC_000101-HGNC_94-OMIM_614055-HP_0000007-GENCC_100004	HGNC:94	ACAT2	MONDO:0013548	acetyl-CoA acetyltransferase-2 deficiency	OMIM:614055	OMIM:614055	GENCC:100004	Limited	HP:0000007	Autosomal recessive	GENCC:000101	Ambry Genetics	HGNC:94	ACAT2	OMIM:614055	ACAT2 deficiency	HP:0000007	Autosomal recessive inheritance	GENCC:000101	Ambry Genetics	GENCC:100004	Limited	2018-08-23 13:32:35				PMID: 28106320	93	2021-03-02
GENCC_000101-HGNC_2707-OMIM_614519-HP_0000005-GENCC_100004	HGNC:2707	ACE	MONDO:0013792	intracerebral hemorrhage	OMIM:614519	OMIM:614519	GENCC:100004	Limited	HP:0000005	Unknown	GENCC:000101	Ambry Genetics	HGNC:2707	ACE	OMIM:614519	Stroke, hemorrhagic	HP:0000005	(Literally mode of inheritance but we map to) Unknown inheritance	GENCC:000101	Ambry Genetics	GENCC:100004	Limited	2018-05-04 13:32:36				PMID: 28106320	8191	2021-03-02
GENCC_000101-HGNC_2707-OMIM_267430-HP_0000007-GENCC_100004	HGNC:2707	ACE	MONDO:0009970	renal tubular dysgenesis of genetic origin	OMIM:267430	OMIM:267430	GENCC:100004	Limited	HP:0000007	Autosomal recessive	GENCC:000101	Ambry Genetics	HGNC:2707	ACE	OMIM:267430	Renal tubular dysgenesis	HP:0000007	Autosomal recessive inheritance	GENCC:000101	Ambry Genetics	GENCC:100004	Limited	2018-05-04 13:32:36				PMID: 28106320	81911	2021-03-02
GENCC_000101-HGNC_119-OMIM_264470-HP_0000007-GENCC_100002	HGNC:119	ACOX1	MONDO:0009919	peroxisomal acyl-CoA oxidase deficiency	OMIM:264470	OMIM:264470	GENCC:100002	Strong	HP:0000007	Autosomal recessive	GENCC:000101	Ambry Genetics	HGNC:119	ACOX1	OMIM:264470	Peroxisomal acyl-CoA oxidase deficiency	HP:0000007	Autosomal recessive inheritance	GENCC:000101	Ambry Genetics	GENCC:100002	Strong	2018-05-04 13:32:36				PMID: 28106320	78	2021-03-02
GENCC_000101-HGNC_143-OMIM_612098-HP_0000006-GENCC_100002	HGNC:143	ACTC1	MONDO:0012799	hypertrophic cardiomyopathy 11	OMIM:612098	OMIM:612098	GENCC:100002	Strong	HP:0000006	Autosomal dominant	GENCC:000101	Ambry Genetics	HGNC:143	ACTC1	OMIM:612098	Cardiomyopathy, hypertrophic, 11	HP:0000006	Autosomal dominant inheritance	GENCC:000101	Ambry Genetics	GENCC:100002	Strong	2018-05-04 13:32:36				PMID: 28106320	42	2021-03-02
GENCC_000101-HGNC_160-OMIM_618468-HP_0000007-GENCC_100002	HGNC:160	ACTL6B	MONDO:0032768	developmental and epileptic encephalopathy, 76	OMIM:618468	OMIM:618468	GENCC:100002	Strong	HP:0000007	Autosomal recessive	GENCC:000101	Ambry Genetics	HGNC:160	ACTL6B	OMIM:618468	Epileptic encephalopathy, early infantile, 76	HP:0000007	Autosomal recessive inheritance	GENCC:000101	Ambry Genetics	GENCC:100002	Strong	2020-01-27 13:32:36				PMID: 28106320	78086	2021-03-02
GENCC_000101-HGNC_163-OMIM_615193-HP_0000006-GENCC_100003	HGNC:163	ACTN1	MONDO:0014078	platelet-type bleeding disorder 15	OMIM:615193	OMIM:615193	GENCC:100003	Moderate	HP:0000006	Autosomal dominant	GENCC:000101	Ambry Genetics	HGNC:163	ACTN1	OMIM:615193	Bleeding disorder, platelet-type, 15	HP:0000006	Autosomal dominant inheritance	GENCC:000101	Ambry Genetics	GENCC:100003	Moderate	2018-08-31 13:32:36				PMID: 28106320	54	2021-03-02
GENCC_000101-HGNC_166-OMIM_603278-HP_0000006-GENCC_100003	HGNC:166	ACTN4	MONDO:0011303	focal segmental glomerulosclerosis 1	OMIM:603278	OMIM:603278	GENCC:100003	Moderate	HP:0000006	Autosomal dominant	GENCC:000101	Ambry Genetics	HGNC:166	ACTN4	OMIM:603278	Glomerulosclerosis, focal segmental, 1	HP:0000006	Autosomal dominant inheritance	GENCC:000101	Ambry Genetics	GENCC:100003	Moderate	2018-06-25 13:32:37				PMID: 28106320	58	2021-03-02
GENCC_000101-HGNC_188-OMIM_615537-HP_0000006-GENCC_100003	HGNC:188	ADAM10	MONDO:0014234	reticulate acropigmentation of Kitamura	OMIM:615537	OMIM:615537	GENCC:100003	Moderate	HP:0000006	Autosomal dominant	GENCC:000101	Ambry Genetics	HGNC:188	ADAM10	OMIM:615537	Reticulate acropigmentation of Kitamura	HP:0000006	Autosomal dominant inheritance	GENCC:000101	Ambry Genetics	GENCC:100003	Moderate	2018-08-31 13:32:37				PMID: 28106320	826	2021-03-02
GENCC_000101-HGNC_201-OMIM_617933-HP_0000007-GENCC_100003	HGNC:201	ADAM22	MONDO:0033370	developmental and epileptic encephalopathy, 61	OMIM:617933	OMIM:617933	GENCC:100003	Moderate	HP:0000007	Autosomal recessive	GENCC:000101	Ambry Genetics	HGNC:201	ADAM22	OMIM:617933	Epileptic encephalopathy, early infantile, 61	HP:0000007	Autosomal recessive inheritance	GENCC:000101	Ambry Genetics	GENCC:100003	Moderate	2020-06-19 13:32:38				PMID: 28106320	79181	2021-03-02
GENCC_000101-HGNC_216-OMIM_612775-HP_0000007-GENCC_100003	HGNC:216	ADAM9	MONDO:0013002	cone-rod dystrophy 9	OMIM:612775	OMIM:612775	GENCC:100003	Moderate	HP:0000007	Autosomal recessive	GENCC:000101	Ambry Genetics	HGNC:216	ADAM9	OMIM:612775	Cone-rod dystrophy 9	HP:0000007	Autosomal recessive inheritance	GENCC:000101	Ambry Genetics	GENCC:100003	Moderate	2018-08-31 13:32:38				PMID: 28106320	5470	2021-03-02
GENCC_000101-HGNC_13201-OMIM_277600-HP_0000007-GENCC_100003	HGNC:13201	ADAMTS10	MONDO:0010194	Weill-Marchesani syndrome 1	OMIM:277600	OMIM:277600	GENCC:100003	Moderate	HP:0000007	Autosomal recessive	GENCC:000101	Ambry Genetics	HGNC:13201	ADAMTS10	OMIM:277600	Weill-Marchesani syndrome 1, recessive	HP:0000007	Autosomal recessive inheritance	GENCC:000101	Ambry Genetics	GENCC:100003	Moderate	2018-05-04 13:32:39				PMID: 28106320	58430	2021-03-02
GENCC_000101-HGNC_17109-OMIM_613195-HP_0000007-GENCC_100003	HGNC:17109	ADAMTS17	MONDO:0013176	ichthyosis-short stature-brachydactyly-microspherophakia syndrome	OMIM:613195	OMIM:613195	GENCC:100003	Moderate	HP:0000007	Autosomal recessive	GENCC:000101	Ambry Genetics	HGNC:17109	ADAMTS17	OMIM:613195	Weill-Marchesani 4 syndrome, recessive	HP:0000007	Autosomal recessive inheritance	GENCC:000101	Ambry Genetics	GENCC:100003	Moderate	2018-01-30 13:32:39				PMID: 28106320	842138	2021-03-02
GENCC_000101-HGNC_14631-OMIM_231050-HP_0000007-GENCC_100002	HGNC:14631	ADAMTSL2	MONDO:0009269	geleophysic dysplasia 1	OMIM:231050	OMIM:231050	GENCC:100002	Strong	HP:0000007	Autosomal recessive	GENCC:000101	Ambry Genetics	HGNC:14631	ADAMTSL2	OMIM:231050	Geleophysic dysplasia 1	HP:0000007	Autosomal recessive inheritance	GENCC:000101	Ambry Genetics	GENCC:100002	Strong	2018-05-04 13:32:40				PMID: 28106320	3483	2021-03-02
GENCC_000101-HGNC_226-OMIM_618862-HP_0000007-GENCC_100003	HGNC:226	ADARB1	MONDO:0030025	neurodevelopmental disorder with hypotonia, microcephaly, and seizures	OMIM:618862	OMIM:618862	GENCC:100003	Moderate	HP:0000007	Autosomal recessive	GENCC:000101	Ambry Genetics	HGNC:226	ADARB1	OMIM:618862	Neurodevelopmental disorder with hypotonia, microcephaly, and seizures	HP:0000007	Autosomal recessive inheritance	GENCC:000101	Ambry Genetics	GENCC:100003	Moderate	2020-04-03 13:32:40				PMID: 28106320	820	2021-03-02
GENCC_000101-HGNC_25151-OMIM_615286-HP_0000007-GENCC_100003	HGNC:25151	ADAT3	MONDO:0014119	intellectual disability-strabismus syndrome	OMIM:615286	OMIM:615286	GENCC:100003	Moderate	HP:0000007	Autosomal recessive	GENCC:000101	Ambry Genetics	HGNC:25151	ADAT3	OMIM:615286	Mental retardation, autosomal recessive 36	HP:0000007	Autosomal recessive inheritance	GENCC:000101	Ambry Genetics	GENCC:100003	Moderate	2018-08-14 13:32:41				PMID: 28106320	889843	2021-03-02
GENCC_000101-HGNC_237-OMIM_616287-HP_0000007-GENCC_100003	HGNC:237	ADCY6	MONDO:0014570	lethal congenital contracture syndrome 8	OMIM:616287	OMIM:616287	GENCC:100003	Moderate	HP:0000007	Autosomal recessive	GENCC:000101	Ambry Genetics	HGNC:237	ADCY6	OMIM:616287	Lethal congenital contracture syndrome 8	HP:0000007	Autosomal recessive inheritance	GENCC:000101	Ambry Genetics	GENCC:100003	Moderate	2020-02-23 13:32:41				PMID: 28106320	886	2021-03-02
GENCC_000101-HGNC_245-OMIM_617008-HP_0000007-GENCC_100004	HGNC:245	ADD3	MONDO:0014862	cerebral palsy, spastic quadriplegic, 3	OMIM:617008	OMIM:617008	GENCC:100004	Limited	HP:0000007	Autosomal recessive	GENCC:000101	Ambry Genetics	HGNC:245	ADD3	OMIM:617008	Cerebral palsy, spastic quadriplegic, 3	HP:0000007	Autosomal recessive inheritance	GENCC:000101	Ambry Genetics	GENCC:100004	Limited	2020-06-19 13:32:42				PMID: 28106320	862	2021-03-02
GENCC_000101-HGNC_4512-OMIM_606854-HP_0000007-GENCC_100001	HGNC:4512	ADGRG1	MONDO:0011738	bilateral frontoparietal polymicrogyria	OMIM:606854	OMIM:606854	GENCC:100001	Definitive	HP:0000007	Autosomal recessive	GENCC:000101	Ambry Genetics	HGNC:4512	ADGRG1	OMIM:606854	Polymicrogyria, bilateral frontoparietal	HP:0000007	Autosomal recessive inheritance	GENCC:000101	Ambry Genetics	GENCC:100001	Definitive	2018-05-07 13:32:42				PMID: 28106320	3653	2021-03-02
GENCC_000101-HGNC_13841-OMIM_616503-HP_0000007-GENCC_100003	HGNC:13841	ADGRG6	MONDO:0014670	lethal congenital contracture syndrome 9	OMIM:616503	OMIM:616503	GENCC:100003	Moderate	HP:0000007	Autosomal recessive	GENCC:000101	Ambry Genetics	HGNC:13841	ADGRG6	OMIM:616503	Lethal congenital contracture syndrome 9	HP:0000007	Autosomal recessive inheritance	GENCC:000101	Ambry Genetics	GENCC:100003	Moderate	2015-05-21 00:00:00				PMID: 28106320	74688	2021-03-02
GENCC_000101-HGNC_303-OMIM_618000-HP_0000007-GENCC_100003	HGNC:303	AEBP1	MONDO:0054813	ehlers-danlos syndrome, classic-like, 2	OMIM:618000	OMIM:618000	GENCC:100003	Moderate	HP:0000007	Autosomal recessive	GENCC:000101	Ambry Genetics	HGNC:303	AEBP1	OMIM:618000	Ehlers-Danlos syndrome, classic-like, 2	HP:0000007	Autosomal recessive inheritance	GENCC:000101	Ambry Genetics	GENCC:100003	Moderate	2018-04-06 13:32:43				PMID: 28106320	817	2021-03-02
GENCC_000101-HGNC_17258-OMIM_618276-HP_0000007-GENCC_100002	HGNC:17258	AGTPBP1	MONDO:0032650	neurodegeneration, childhood-onset, with cerebellar atrophy	OMIM:618276	OMIM:618276	GENCC:100002	Strong	HP:0000007	Autosomal recessive	GENCC:000101	Ambry Genetics	HGNC:17258	AGTPBP1	OMIM:618276	Neurodegeneration, childhood-onset, with cerebellar atrophy	HP:0000007	Autosomal recessive inheritance	GENCC:000101	Ambry Genetics	GENCC:100002	Strong	2019-05-19 13:32:43				PMID: 28106320	69654	2021-03-02
GENCC_000101-HGNC_21575-OMIM_608629-HP_0000007-GENCC_100001	HGNC:21575	AHI1	MONDO:0012078	Joubert syndrome 3	OMIM:608629	OMIM:608629	GENCC:100001	Definitive	HP:0000007	Autosomal recessive	GENCC:000101	Ambry Genetics	HGNC:21575	AHI1	OMIM:608629	Joubert syndrome 3	HP:0000007	Autosomal recessive inheritance	GENCC:000101	Ambry Genetics	GENCC:100001	Definitive	2018-05-04 13:32:43				PMID: 28106320	70521	2021-03-02
GENCC_000101-HGNC_13203-OMIM_605258-HP_0000007-GENCC_100001	HGNC:13203	AICDA	MONDO:0011528	hyper-IgM syndrome type 2	OMIM:605258	OMIM:605258	GENCC:100001	Definitive	HP:0000007	Autosomal recessive	GENCC:000101	Ambry Genetics	HGNC:13203	AICDA	OMIM:605258	Immunodeficiency with hyper-IgM, type 2	HP:0000007	Autosomal recessive inheritance	GENCC:000101	Ambry Genetics	GENCC:100001	Definitive	2018-08-31 13:32:44				PMID: 28106320	74943	2021-03-02
GENCC_000101-HGNC_20091-OMIM_617965-HP_0000007-GENCC_100004	HGNC:20091	AK7	MONDO:0054731	spermatogenic failure 27	OMIM:617965	OMIM:617965	GENCC:100004	Limited	HP:0000007	Autosomal recessive	GENCC:000101	Ambry Genetics	HGNC:20091	AK7	OMIM:617965	Spermatogenic failure 27	HP:0000007	Autosomal recessive inheritance	GENCC:000101	Ambry Genetics	GENCC:100004	Limited	2018-03-22 13:32:45				PMID: 28106320	8660581	2021-03-02
GENCC_000101-HGNC_379-OMIM_611820-HP_0000006-GENCC_100004	HGNC:379	AKAP9	MONDO:0012738	long QT syndrome 11	OMIM:611820	OMIM:611820	GENCC:100004	Limited	HP:0000006	Autosomal dominant	GENCC:000101	Ambry Genetics	HGNC:379	AKAP9	OMIM:611820	Long QT syndrome 11	HP:0000006	Autosomal dominant inheritance	GENCC:000101	Ambry Genetics	GENCC:100004	Limited	2020-04-28 13:32:45				PMID: 28106320	82806	2021-03-02
GENCC_000101-HGNC_387-OMIM_614279-HP_0000007-GENCC_100004	HGNC:387	AKR1C4	MONDO:0013664	46,XY disorder of sex development due to testicular 17,20-desmolase deficiency	OMIM:614279	OMIM:614279	GENCC:100004	Limited	HP:0000007	Autosomal recessive	GENCC:000101	Ambry Genetics	HGNC:387	AKR1C4	OMIM:614279	46XY sex reversal 8, modifier of	HP:0000007	Autosomal recessive inheritance	GENCC:000101	Ambry Genetics	GENCC:100004	Limited	2018-04-05 13:32:46				PMID: 28106320	8823	2021-03-02
GENCC_000101-HGNC_395-OMIM_612740-HP_0000007-GENCC_100003	HGNC:395	ALAD	MONDO:0013000	porphyria due to ALA dehydratase deficiency	OMIM:612740	OMIM:612740	GENCC:100003	Moderate	HP:0000007	Autosomal recessive	GENCC:000101	Ambry Genetics	HGNC:395	ALAD	OMIM:612740	Porphyria, acute hepatic	HP:0000007	Autosomal recessive inheritance	GENCC:000101	Ambry Genetics	GENCC:100003	Moderate	2018-04-03 13:32:46				PMID: 28106320	682	2021-03-02
GENCC_000101-HGNC_9722-OMIM_219150-HP_0000007-GENCC_100003	HGNC:9722	ALDH18A1	MONDO:0009053	ALDH18A1-related de Barsy syndrome	OMIM:219150	OMIM:219150	GENCC:100003	Moderate	HP:0000007	Autosomal recessive	GENCC:000101	Ambry Genetics	HGNC:9722	ALDH18A1	OMIM:219150	Cutis laxa, autosomal recessive, type IIIA	HP:0000007	Autosomal recessive inheritance	GENCC:000101	Ambry Genetics	GENCC:100003	Moderate	2018-02-02 13:32:46				PMID: 28106320	7596	2021-03-02
GENCC_000101-HGNC_9722-OMIM_616603-HP_0000006-GENCC_100003	HGNC:9722	ALDH18A1	MONDO:0014706	cutis laxa, autosomal dominant 3	OMIM:616603	OMIM:616603	GENCC:100003	Moderate	HP:0000006	Autosomal dominant	GENCC:000101	Ambry Genetics	HGNC:9722	ALDH18A1	OMIM:616603	Cutis laxa, autosomal dominant 3	HP:0000006	Autosomal dominant inheritance	GENCC:000101	Ambry Genetics	GENCC:100003	Moderate	2018-02-02 13:32:46				PMID: 28106320	75961	2021-03-02
GENCC_000101-HGNC_9722-OMIM_219150-HP_0000006-GENCC_100003	HGNC:9722	ALDH18A1	MONDO:0009053	ALDH18A1-related de Barsy syndrome	OMIM:219150	OMIM:219150	GENCC:100003	Moderate	HP:0000006	Autosomal dominant	GENCC:000101	Ambry Genetics	HGNC:9722	ALDH18A1	OMIM:219150	Cutis laxa, autosomal recessive, type IIIA	HP:0000006	Autosomal dominant inheritance	GENCC:000101	Ambry Genetics	GENCC:100003	Moderate	2018-02-02 13:32:46				PMID: 28106320	75962	2021-03-02
GENCC_000101-HGNC_9722-OMIM_616586-HP_0000007-GENCC_100004	HGNC:9722	ALDH18A1	MONDO:0014702	autosomal recessive complex spastic paraplegia type 9B	OMIM:616586	OMIM:616586	GENCC:100004	Limited	HP:0000007	Autosomal recessive	GENCC:000101	Ambry Genetics	HGNC:9722	ALDH18A1	OMIM:616586	Spastic paraplegia 9B, autosomal recessive	HP:0000007	Autosomal recessive inheritance	GENCC:000101	Ambry Genetics	GENCC:100004	Limited	2018-02-02 13:32:46				PMID: 28106320	75963	2021-03-02
GENCC_000101-HGNC_9722-OMIM_601162-HP_0032113-GENCC_100003	HGNC:9722	ALDH18A1	MONDO:0011006	hereditary spastic paraplegia 9A	OMIM:601162	OMIM:601162	GENCC:100003	Moderate	HP:0032113	Semidominant	GENCC:000101	Ambry Genetics	HGNC:9722	ALDH18A1	OMIM:601162	Spastic paraplegia 9A, autosomal dominant	HP:0032113	Semi-dominant mode of inheritance	GENCC:000101	Ambry Genetics	GENCC:100003	Moderate	2018-02-02 13:32:47				PMID: 28106320	75964	2021-03-02
GENCC_000101-HGNC_9722-OMIM_616603-HP_0032113-GENCC_100003	HGNC:9722	ALDH18A1	MONDO:0014706	cutis laxa, autosomal dominant 3	OMIM:616603	OMIM:616603	GENCC:100003	Moderate	HP:0032113	Semidominant	GENCC:000101	Ambry Genetics	HGNC:9722	ALDH18A1	OMIM:616603	Cutis laxa, autosomal dominant 3	HP:0032113	Semi-dominant mode of inheritance	GENCC:000101	Ambry Genetics	GENCC:100003	Moderate	2018-02-02 13:32:47				PMID: 28106320	75965	2021-03-02
GENCC_000101-HGNC_7179-OMIM_614105-HP_0000007-GENCC_100003	HGNC:7179	ALDH6A1	MONDO:0013579	methylmalonate semialdehyde dehydrogenase deficiency	OMIM:614105	OMIM:614105	GENCC:100003	Moderate	HP:0000007	Autosomal recessive	GENCC:000101	Ambry Genetics	HGNC:7179	ALDH6A1	OMIM:614105	Methylmalonate semialdehyde dehydrogenase deficiency	HP:0000007	Autosomal recessive inheritance	GENCC:000101	Ambry Genetics	GENCC:100003	Moderate	2018-08-31 13:32:47				PMID: 28106320	0963	2021-03-02
GENCC_000101-HGNC_417-OMIM_229600-HP_0000007-GENCC_100001	HGNC:417	ALDOB	MONDO:0009249	hereditary fructose intolerance	OMIM:229600	OMIM:229600	GENCC:100001	Definitive	HP:0000007	Autosomal recessive	GENCC:000101	Ambry Genetics	HGNC:417	ALDOB	OMIM:229600	Fructose intolerance, hereditary	HP:0000007	Autosomal recessive inheritance	GENCC:000101	Ambry Genetics	GENCC:100001	Definitive	2018-05-04 13:32:47				PMID: 28106320	663	2021-03-02
GENCC_000101-HGNC_18294-OMIM_608540-HP_0000007-GENCC_100001	HGNC:18294	ALG1	MONDO:0012052	ALG1-CDG	OMIM:608540	OMIM:608540	GENCC:100001	Definitive	HP:0000007	Autosomal recessive	GENCC:000101	Ambry Genetics	HGNC:18294	ALG1	OMIM:608540	Congenital disorder of glycosylation, type Ik	HP:0000007	Autosomal recessive inheritance	GENCC:000101	Ambry Genetics	GENCC:100001	Definitive	2018-08-31 13:32:47				PMID: 28106320	71276	2021-03-02
GENCC_000101-HGNC_32456-OMIM_613661-HP_0000007-GENCC_100003	HGNC:32456	ALG11	MONDO:0013349	ALG11-CDG	OMIM:613661	OMIM:613661	GENCC:100003	Moderate	HP:0000007	Autosomal recessive	GENCC:000101	Ambry Genetics	HGNC:32456	ALG11	OMIM:613661	Congenital disorder of glycosylation, type Ip	HP:0000007	Autosomal recessive inheritance	GENCC:000101	Ambry Genetics	GENCC:100003	Moderate	2018-06-28 13:32:47				PMID: 28106320	002895	2021-03-02
GENCC_000101-HGNC_19358-OMIM_607143-HP_0000007-GENCC_100003	HGNC:19358	ALG12	MONDO:0011783	ALG12-CDG	OMIM:607143	OMIM:607143	GENCC:100003	Moderate	HP:0000007	Autosomal recessive	GENCC:000101	Ambry Genetics	HGNC:19358	ALG12	OMIM:607143	Congenital disorder of glycosylation, type Ig	HP:0000007	Autosomal recessive inheritance	GENCC:000101	Ambry Genetics	GENCC:100003	Moderate	2018-05-04 13:32:47				PMID: 28106320	43254	2021-03-02
GENCC_000101-HGNC_30881-OMIM_300884-HP_0001417-GENCC_100004	HGNC:30881	ALG13	MONDO:0010472	developmental and epileptic encephalopathy, 36	OMIM:300884	OMIM:300884	GENCC:100004	Limited	HP:0001417	X-linked	GENCC:000101	Ambry Genetics	HGNC:30881	ALG13	OMIM:300884	Congenital disorder of glycosylation, type Is	HP:0001417	X-linked inheritance	GENCC:000101	Ambry Genetics	GENCC:100004	Limited	2018-07-16 13:32:47				PMID: 28106320	43515	2021-03-02
GENCC_000101-HGNC_30881-OMIM_300884-HP_0001417-GENCC_100002	HGNC:30881	ALG13	MONDO:0010472	developmental and epileptic encephalopathy, 36	OMIM:300884	OMIM:300884	GENCC:100002	Strong	HP:0001417	X-linked	GENCC:000101	Ambry Genetics	HGNC:30881	ALG13	OMIM:300884	Developmental and epileptic encephalopathy 36	HP:0001417	X-linked inheritance	GENCC:000101	Ambry Genetics	GENCC:100002	Strong	2018-07-16 13:32:47				PMID: 28106320	435151	2021-03-02
GENCC_000101-HGNC_23161-OMIM_608104-HP_0000007-GENCC_100003	HGNC:23161	ALG8	MONDO:0011969	ALG8-CDG	OMIM:608104	OMIM:608104	GENCC:100003	Moderate	HP:0000007	Autosomal recessive	GENCC:000101	Ambry Genetics	HGNC:23161	ALG8	OMIM:608104	Congenital disorder of glycosylation, type Ih	HP:0000007	Autosomal recessive inheritance	GENCC:000101	Ambry Genetics	GENCC:100003	Moderate	2018-01-30 13:32:47				PMID: 28106320	43279	2021-03-02
GENCC_000101-HGNC_23161-OMIM_617874-HP_0000006-GENCC_100003	HGNC:23161	ALG8	MONDO:0054743	polycystic liver disease 3 with or without kidney cysts	OMIM:617874	OMIM:617874	GENCC:100003	Moderate	HP:0000006	Autosomal dominant	GENCC:000101	Ambry Genetics	HGNC:23161	ALG8	OMIM:617874	Polycystic liver disease 3 with or without kidney cysts	HP:0000006	Autosomal dominant inheritance	GENCC:000101	Ambry Genetics	GENCC:100003	Moderate	2020-11-06 00:00:00				PMID: 28106320	432791	2021-03-02
GENCC_000101-HGNC_15672-OMIM_608776-HP_0000007-GENCC_100004	HGNC:15672	ALG9	MONDO:0012117	ALG9-CDG	OMIM:608776	OMIM:608776	GENCC:100004	Limited	HP:0000007	Autosomal recessive	GENCC:000101	Ambry Genetics	HGNC:15672	ALG9	OMIM:608776	Congenital disorder of glycosylation, type Il	HP:0000007	Autosomal recessive inheritance	GENCC:000101	Ambry Genetics	GENCC:100004	Limited	2018-08-31 13:32:48				PMID: 28106320	43431	2021-03-02
GENCC_000101-HGNC_15672-OMIM_263210-HP_0000007-GENCC_100003	HGNC:15672	ALG9	MONDO:0009890	Gillessen-Kaesbach-Nishimura syndrome	OMIM:263210	OMIM:263210	GENCC:100003	Moderate	HP:0000007	Autosomal recessive	GENCC:000101	Ambry Genetics	HGNC:15672	ALG9	OMIM:263210	Gillessen-Kaesbach-Nishimura syndrome	HP:0000007	Autosomal recessive inheritance	GENCC:000101	Ambry Genetics	GENCC:100003	Moderate	2018-05-04 13:32:48				PMID: 28106320	434311	2021-03-02
GENCC_000101-HGNC_25189-OMIM_618504-HP_0000007-GENCC_100004	HGNC:25189	ALKBH8	MONDO:0032789	intellectual developmental disorder, autosomal recessive 71	OMIM:618504	OMIM:618504	GENCC:100004	Limited	HP:0000007	Autosomal recessive	GENCC:000101	Ambry Genetics	HGNC:25189	ALKBH8	OMIM:618504	Intellectual developmental disorder, autosomal recessive 71	HP:0000007	Autosomal recessive inheritance	GENCC:000101	Ambry Genetics	GENCC:100004	Limited	2019-05-15 13:32:49				PMID: 28106320	38528	2021-03-02
GENCC_000101-HGNC_450-OMIM_609597-HP_0000006-GENCC_100003	HGNC:450	ALX4	MONDO:0012309	parietal foramina 2	OMIM:609597	OMIM:609597	GENCC:100003	Moderate	HP:0000006	Autosomal dominant	GENCC:000101	Ambry Genetics	HGNC:450	ALX4	OMIM:609597	Parietal foramina 2	HP:0000006	Autosomal dominant inheritance	GENCC:000101	Ambry Genetics	GENCC:100003	Moderate	2018-04-23 13:32:49				PMID: 28106320	12763	2021-03-02
GENCC_000101-HGNC_450-OMIM_613451-HP_0000007-GENCC_100003	HGNC:450	ALX4	MONDO:0013268	frontonasal dysplasia with alopecia and genital anomaly	OMIM:613451	OMIM:613451	GENCC:100003	Moderate	HP:0000007	Autosomal recessive	GENCC:000101	Ambry Genetics	HGNC:450	ALX4	OMIM:613451	Frontonasal dysplasia 2	HP:0000007	Autosomal recessive inheritance	GENCC:000101	Ambry Genetics	GENCC:100003	Moderate	2018-04-23 13:32:49				PMID: 28106320	127631	2021-03-02
GENCC_000101-HGNC_461-OMIM_301200-HP_0001417-GENCC_100002	HGNC:461	AMELX	MONDO:0010521	amelogenesis imperfecta type 1E	OMIM:301200	OMIM:301200	GENCC:100002	Strong	HP:0001417	X-linked	GENCC:000101	Ambry Genetics	HGNC:461	AMELX	OMIM:301200	Amelogenesis imperfecta, type 1E	HP:0001417	X-linked inheritance	GENCC:000101	Ambry Genetics	GENCC:100002	Strong	2018-08-23 13:32:49				PMID: 28106320	617	2021-03-02
GENCC_000101-HGNC_465-OMIM_261550-HP_0000007-GENCC_100002	HGNC:465	AMHR2	MONDO:0009857	persistent Mullerian duct syndrome	OMIM:261550	OMIM:261550	GENCC:100002	Strong	HP:0000007	Autosomal recessive	GENCC:000101	Ambry Genetics	HGNC:465	AMHR2	OMIM:261550	Persistent Mullerian duct syndrome, type II	HP:0000007	Autosomal recessive inheritance	GENCC:000101	Ambry Genetics	GENCC:100002	Strong	2018-01-31 13:32:50				PMID: 28106320	613	2021-03-02
GENCC_000101-HGNC_19988-OMIM_618625-HP_0000007-GENCC_100004	HGNC:19988	ANAPC1	MONDO:0016368	Rothmund-Thomson syndrome type 1	OMIM:618625	OMIM:618625	GENCC:100004	Limited	HP:0000007	Autosomal recessive	GENCC:000101	Ambry Genetics	HGNC:19988	ANAPC1	OMIM:618625	Rothmund-Thomson syndrome, type 1	HP:0000007	Autosomal recessive inheritance	GENCC:000101	Ambry Genetics	GENCC:100004	Limited	2019-09-10 13:32:50				PMID: 28106320	10156	2021-03-02
GENCC_000101-HGNC_483-OMIM_611895-HP_0000006-GENCC_100001	HGNC:483	ANG	MONDO:0012753	amyotrophic lateral sclerosis type 9	OMIM:611895	OMIM:611895	GENCC:100001	Definitive	HP:0000006	Autosomal dominant	GENCC:000101	Ambry Genetics	HGNC:483	ANG	OMIM:611895	Amyotrophic lateral sclerosis 9	HP:0000006	Autosomal dominant inheritance	GENCC:000101	Ambry Genetics	GENCC:100001	Definitive	2018-08-23 13:32:50				PMID: 28106320	659	2021-03-02
GENCC_000101-HGNC_494-OMIM_615493-HP_0000007-GENCC_100004	HGNC:494	ANK3	MONDO:0014210	intellectual disability-hypotonia-spasticity-sleep disorder syndrome	OMIM:615493	OMIM:615493	GENCC:100004	Limited	HP:0000007	Autosomal recessive	GENCC:000101	Ambry Genetics	HGNC:494	ANK3	OMIM:615493	Mental retardation, autosomal recessive, 37	HP:0000007	Autosomal recessive inheritance	GENCC:000101	Ambry Genetics	GENCC:100004	Limited	2018-08-14 13:32:51				PMID: 28106320	6551	2021-03-02
GENCC_000101-HGNC_29101-OMIM_616681-HP_0000007-GENCC_100003	HGNC:29101	ANKLE2	MONDO:0014730	microcephaly 16, primary, autosomal recessive	OMIM:616681	OMIM:616681	GENCC:100003	Moderate	HP:0000007	Autosomal recessive	GENCC:000101	Ambry Genetics	HGNC:29101	ANKLE2	OMIM:616681	Microcephaly 16, primary, autosomal recessive	HP:0000007	Autosomal recessive inheritance	GENCC:000101	Ambry Genetics	GENCC:100003	Moderate	2020-01-23 13:32:51				PMID: 28106320	69808	2021-03-02
GENCC_000101-HGNC_21316-OMIM_148050-HP_0000006-GENCC_100001	HGNC:21316	ANKRD11	MONDO:0007846	KBG syndrome	OMIM:148050	OMIM:148050	GENCC:100001	Definitive	HP:0000006	Autosomal dominant	GENCC:000101	Ambry Genetics	HGNC:21316	ANKRD11	OMIM:148050	KBG syndrome	HP:0000006	Autosomal dominant inheritance	GENCC:000101	Ambry Genetics	GENCC:100001	Definitive	2015-07-29 00:00:00				PMID: 28106320	63869	2021-03-02
GENCC_000101-HGNC_535-OMIM_617839-HP_0000006-GENCC_100004	HGNC:535	ANXA11	MONDO:0027694	amyotrophic lateral sclerosis type 23	OMIM:617839	OMIM:617839	GENCC:100004	Limited	HP:0000006	Autosomal dominant	GENCC:000101	Ambry Genetics	HGNC:535	ANXA11	OMIM:617839	Amytrophic lateral sclerosis 23	HP:0000006	Autosomal dominant inheritance	GENCC:000101	Ambry Genetics	GENCC:100004	Limited	2018-06-22 13:32:52				PMID: 28106320	988	2021-03-02
GENCC_000101-HGNC_554-OMIM_242150-HP_0000007-GENCC_100003	HGNC:554	AP1B1	MONDO:0009440	ichthyosiform erythroderma, corneal involvement, and deafness	OMIM:242150	OMIM:242150	GENCC:100003	Moderate	HP:0000007	Autosomal recessive	GENCC:000101	Ambry Genetics	HGNC:554	AP1B1	OMIM:242150	Keratitis-ichthyosis-deafness syndrome, autosomal recessive	HP:0000007	Autosomal recessive inheritance	GENCC:000101	Ambry Genetics	GENCC:100003	Moderate	2019-12-04 13:32:52				PMID: 28106320	816	2021-03-02
GENCC_000101-HGNC_560-OMIM_304340-HP_0001417-GENCC_100003	HGNC:560	AP1S2	MONDO:0010574	syndromic X-linked intellectual disability 5	OMIM:304340	OMIM:304340	GENCC:100003	Moderate	HP:0001417	X-linked	GENCC:000101	Ambry Genetics	HGNC:560	AP1S2	OMIM:304340	Mental retardation, X-linked syndromic 5	HP:0001417	X-linked inheritance	GENCC:000101	Ambry Genetics	GENCC:100003	Moderate	2015-07-29 00:00:00				PMID: 28106320	5327	2021-03-02
GENCC_000101-HGNC_565-OMIM_600740-HP_0000006-GENCC_100002	HGNC:565	AP2S1	MONDO:0010926	familial hypocalciuric hypercalcemia 3	OMIM:600740	OMIM:600740	GENCC:100002	Strong	HP:0000006	Autosomal dominant	GENCC:000101	Ambry Genetics	HGNC:565	AP2S1	OMIM:600740	Hypocalciuric hypercalcemia, type III	HP:0000006	Autosomal dominant inheritance	GENCC:000101	Ambry Genetics	GENCC:100002	Strong	2018-08-31 13:32:52				PMID: 28106320	8847	2021-03-02
GENCC_000101-HGNC_568-OMIM_617050-HP_0000007-GENCC_100003	HGNC:568	AP3D1	MONDO:0014885	Hermansky-Pudlak syndrome 10	OMIM:617050	OMIM:617050	GENCC:100003	Moderate	HP:0000007	Autosomal recessive	GENCC:000101	Ambry Genetics	HGNC:568	AP3D1	OMIM:617050	Hermansky-Pudlak syndrome 10	HP:0000007	Autosomal recessive inheritance	GENCC:000101	Ambry Genetics	GENCC:100003	Moderate	2020-06-21 13:32:52				PMID: 28106320	5309	2021-03-02
GENCC_000101-HGNC_573-OMIM_613744-HP_0000007-GENCC_100003	HGNC:573	AP4E1	MONDO:0013401	hereditary spastic paraplegia 51	OMIM:613744	OMIM:613744	GENCC:100003	Moderate	HP:0000007	Autosomal recessive	GENCC:000101	Ambry Genetics	HGNC:573	AP4E1	OMIM:613744	Spastic paraplegia 51, autosomal recessive	HP:0000007	Autosomal recessive inheritance	GENCC:000101	Ambry Genetics	GENCC:100003	Moderate	2018-08-31 13:32:52				PMID: 28106320	69098	2021-03-02
GENCC_000101-HGNC_574-OMIM_612936-HP_0000007-GENCC_100003	HGNC:574	AP4M1	MONDO:0013048	hereditary spastic paraplegia 50	OMIM:612936	OMIM:612936	GENCC:100003	Moderate	HP:0000007	Autosomal recessive	GENCC:000101	Ambry Genetics	HGNC:574	AP4M1	OMIM:612936	Spastic paraplegia 50, autosomal recessive	HP:0000007	Autosomal recessive inheritance	GENCC:000101	Ambry Genetics	GENCC:100003	Moderate	2018-01-25 13:32:53				PMID: 28106320	3843	2021-03-02
GENCC_000101-HGNC_22197-OMIM_613647-HP_0000007-GENCC_100003	HGNC:22197	AP5Z1	MONDO:0013342	hereditary spastic paraplegia 48	OMIM:613647	OMIM:613647	GENCC:100003	Moderate	HP:0000007	Autosomal recessive	GENCC:000101	Ambry Genetics	HGNC:22197	AP5Z1	OMIM:613647	Spastic paraplegia 48, autosomal recessive	HP:0000007	Autosomal recessive inheritance	GENCC:000101	Ambry Genetics	GENCC:100003	Moderate	2018-02-20 13:32:53				PMID: 28106320	3324	2021-03-02
GENCC_000101-HGNC_24036-OMIM_618677-HP_0000007-GENCC_100003	HGNC:24036	APC2	MONDO:0032866	cortical dysplasia, complex, with other brain malformations 10	OMIM:618677	OMIM:618677	GENCC:100003	Moderate	HP:0000007	Autosomal recessive	GENCC:000101	Ambry Genetics	HGNC:24036	APC2	OMIM:618677	Cortical dysplasia, complex, with other brain malformations 10	HP:0000007	Autosomal recessive inheritance	GENCC:000101	Ambry Genetics	GENCC:100003	Moderate	2019-10-03 13:32:53				PMID: 28106320	82634	2021-03-02
GENCC_000101-HGNC_600-OMIM_105200-HP_0000006-GENCC_100002	HGNC:600	APOA1	MONDO:0007099	familial visceral amyloidosis	OMIM:105200	OMIM:105200	GENCC:100002	Strong	HP:0000006	Autosomal dominant	GENCC:000101	Ambry Genetics	HGNC:600	APOA1	OMIM:105200	Amyloidosis, 3 or more types	HP:0000006	Autosomal dominant inheritance	GENCC:000101	Ambry Genetics	GENCC:100002	Strong	2018-08-23 13:32:53				PMID: 28106320	997	2021-03-02
GENCC_000101-HGNC_609-OMIM_207750-HP_0032113-GENCC_100002	HGNC:609	APOC2	MONDO:0008810	familial apolipoprotein C-II deficiency	OMIM:207750	OMIM:207750	GENCC:100002	Strong	HP:0032113	Semidominant	GENCC:000101	Ambry Genetics	HGNC:609	APOC2	OMIM:207750	Hyperlipoproteinemia, type Ib	HP:0032113	Semi-dominant mode of inheritance	GENCC:000101	Ambry Genetics	GENCC:100002	Strong	2018-07-12 13:32:53				PMID: 28106320	900	2021-03-02
GENCC_000101-HGNC_613-OMIM_104310-HP_0000006-GENCC_100001	HGNC:613	APOE	MONDO:0007089	Alzheimer disease 2	OMIM:104310	OMIM:104310	GENCC:100001	Definitive	HP:0000006	Autosomal dominant	GENCC:000101	Ambry Genetics	HGNC:613	APOE	OMIM:104310	Alzheimer disease 2	HP:0000006	Autosomal dominant inheritance	GENCC:000101	Ambry Genetics	GENCC:100001	Definitive	2018-05-15 13:32:54				PMID: 28106320	905	2021-03-02
GENCC_000101-HGNC_613-OMIM_617347-HP_0000007-GENCC_100003	HGNC:613	APOE	MONDO:0018473	hyperlipoproteinemia type 3	OMIM:617347	OMIM:617347	GENCC:100003	Moderate	HP:0000007	Autosomal recessive	GENCC:000101	Ambry Genetics	HGNC:613	APOE	OMIM:617347	Hyperlipoproteinemia, type III	HP:0000007	Autosomal recessive inheritance	GENCC:000101	Ambry Genetics	GENCC:100003	Moderate	2018-05-15 13:32:54				PMID: 28106320	9051	2021-03-02
GENCC_000101-HGNC_626-OMIM_614723-HP_0000007-GENCC_100001	HGNC:626	APRT	MONDO:0013869	adenine phosphoribosyltransferase deficiency	OMIM:614723	OMIM:614723	GENCC:100001	Definitive	HP:0000007	Autosomal recessive	GENCC:000101	Ambry Genetics	HGNC:626	APRT	OMIM:614723	Adenine phosphoribosyltransferase deficiency	HP:0000007	Autosomal recessive inheritance	GENCC:000101	Ambry Genetics	GENCC:100001	Definitive	2018-08-23 13:32:55				PMID: 28106320	979	2021-03-02
GENCC_000101-HGNC_644-OMIM_300068-HP_0001417-GENCC_100001	HGNC:644	AR	MONDO:0019154	androgen insensitivity syndrome	OMIM:300068	OMIM:300068	GENCC:100001	Definitive	HP:0001417	X-linked	GENCC:000101	Ambry Genetics	HGNC:644	AR	OMIM:300068	Androgen insensitivity	HP:0001417	X-linked inheritance	GENCC:000101	Ambry Genetics	GENCC:100001	Definitive	2017-09-05 00:00:00				PMID: 28106320	914	2021-03-02
GENCC_000101-HGNC_644-OMIM_313200-HP_0001417-GENCC_100001	HGNC:644	AR	MONDO:0010735	Kennedy disease	OMIM:313200	OMIM:313200	GENCC:100001	Definitive	HP:0001417	X-linked	GENCC:000101	Ambry Genetics	HGNC:644	AR	OMIM:313200	Spinal and bulbar muscular atrophy of Kennedy	HP:0001417	X-linked inheritance	GENCC:000101	Ambry Genetics	GENCC:100001	Definitive	2018-02-20 13:32:55				PMID: 28106320	9141	2021-03-02
GENCC_000101-HGNC_663-OMIM_207800-HP_0000007-GENCC_100001	HGNC:663	ARG1	MONDO:0008814	hyperargininemia	OMIM:207800	OMIM:207800	GENCC:100001	Definitive	HP:0000007	Autosomal recessive	GENCC:000101	Ambry Genetics	HGNC:663	ARG1	OMIM:207800	Argininemia	HP:0000007	Autosomal recessive inheritance	GENCC:000101	Ambry Genetics	GENCC:100001	Definitive	2018-05-14 13:32:55				PMID: 28106320	959	2021-03-02
GENCC_000101-HGNC_678-OMIM_615244-HP_0000007-GENCC_100003	HGNC:678	ARHGDIA	MONDO:0014099	nephrotic syndrome, type 8	OMIM:615244	OMIM:615244	GENCC:100003	Moderate	HP:0000007	Autosomal recessive	GENCC:000101	Ambry Genetics	HGNC:678	ARHGDIA	OMIM:615244	Nephrotic syndrome, type 8	HP:0000007	Autosomal recessive inheritance	GENCC:000101	Ambry Genetics	GENCC:100003	Moderate	2020-06-23 13:32:56				PMID: 28106320	931	2021-03-02
GENCC_000101-HGNC_18040-OMIM_135900-HP_0000006-GENCC_100002	HGNC:18040	ARID1B	MONDO:0007617	Coffin-Siris syndrome 1	OMIM:135900	OMIM:135900	GENCC:100002	Strong	HP:0000006	Autosomal dominant	GENCC:000101	Ambry Genetics	HGNC:18040	ARID1B	OMIM:135900	Coffin-Siris syndrome 1	HP:0000006	Autosomal dominant inheritance	GENCC:000101	Ambry Genetics	GENCC:100002	Strong	2017-09-11 00:00:00				PMID: 28106320	74036	2021-03-02
GENCC_000101-HGNC_693-OMIM_619082-HP_0000006-GENCC_100004	HGNC:693	ARL2	MONDO:0033644	microcornea, rod-cone dystrophy, cataract, and posterior staphyloma 1	OMIM:619082	OMIM:619082	GENCC:100004	Limited	HP:0000006	Autosomal dominant	GENCC:000101	Ambry Genetics	HGNC:693	ARL2	OMIM:619082	Microcornea, rod-cone dystrophy, cataract, and posterior staphyloma 1	HP:0000006	Autosomal dominant inheritance	GENCC:000101	Ambry Genetics	GENCC:100004	Limited	2019-04-19 13:32:57				PMID: 28106320	026	2021-03-02
GENCC_000101-HGNC_694-OMIM_618173-HP_0000006-GENCC_100004	HGNC:694	ARL3	MONDO:0032577	retinitis pigmentosa 83	OMIM:618173	OMIM:618173	GENCC:100004	Limited	HP:0000006	Autosomal dominant	GENCC:000101	Ambry Genetics	HGNC:694	ARL3	OMIM:618173	Retinitis pigmentosa 83	HP:0000006	Autosomal dominant inheritance	GENCC:000101	Ambry Genetics	GENCC:100004	Limited	2018-08-31 13:32:57				PMID: 28106320	029	2021-03-02
GENCC_000101-HGNC_25781-OMIM_615954-HP_0000006-GENCC_100001	HGNC:25781	ARMC5	MONDO:0014416	ACTH-independent macronodular adrenal hyperplasia 2	OMIM:615954	OMIM:615954	GENCC:100001	Definitive	HP:0000006	Autosomal dominant	GENCC:000101	Ambry Genetics	HGNC:25781	ARMC5	OMIM:615954	ACTH-independent macronodular adrenal hyperplasia 2	HP:0000006	Autosomal dominant inheritance	GENCC:000101	Ambry Genetics	GENCC:100001	Definitive	2018-03-28 13:32:57				PMID: 28106320	43435	2021-03-02
GENCC_000101-HGNC_710-OMIM_301010-HP_0001417-GENCC_100004	HGNC:710	ARR3	MONDO:0049221	myopia 26, X-linked, female-limited	OMIM:301010	OMIM:301010	GENCC:100004	Limited	HP:0001417	X-linked	GENCC:000101	Ambry Genetics	HGNC:710	ARR3	OMIM:301010	Myopia 26, X-linked, female-limited	HP:0001417	X-linked inheritance	GENCC:000101	Ambry Genetics	GENCC:100004	Limited	2018-02-05 13:32:58				PMID: 28106320	024	2021-03-02
GENCC_000101-HGNC_713-OMIM_250100-HP_0000007-GENCC_100001	HGNC:713	ARSA	MONDO:0009591	metachromatic leukodystrophy, juvenile form	OMIM:250100	OMIM:250100	GENCC:100001	Definitive	HP:0000007	Autosomal recessive	GENCC:000101	Ambry Genetics	HGNC:713	ARSA	OMIM:250100	Metachromatic leukodystrophy	HP:0000007	Autosomal recessive inheritance	GENCC:000101	Ambry Genetics	GENCC:100001	Definitive	2018-08-31 13:32:58				PMID: 28106320	082	2021-03-02
GENCC_000101-HGNC_24102-OMIM_618144-HP_0000007-GENCC_100004	HGNC:24102	ARSG	MONDO:0029141	usher syndrome, type 4	OMIM:618144	OMIM:618144	GENCC:100004	Limited	HP:0000007	Autosomal recessive	GENCC:000101	Ambry Genetics	HGNC:24102	ARSG	OMIM:618144	Usher syndrome, type IV	HP:0000007	Autosomal recessive inheritance	GENCC:000101	Ambry Genetics	GENCC:100004	Limited	2020-05-29 13:32:58				PMID: 28106320	66328	2021-03-02
GENCC_000101-HGNC_18060-OMIM_300215-HP_0001417-GENCC_100002	HGNC:18060	ARX	MONDO:0010268	X-linked lissencephaly with abnormal genitalia	OMIM:300215	OMIM:300215	GENCC:100002	Strong	HP:0001417	X-linked	GENCC:000101	Ambry Genetics	HGNC:18060	ARX	OMIM:300215	Lissencephaly, X-linked 2	HP:0001417	X-linked inheritance	GENCC:000101	Ambry Genetics	GENCC:100002	Strong	2018-08-14 13:32:58				PMID: 28106320	842926	2021-03-02
GENCC_000101-HGNC_18060-OMIM_300419-HP_0001417-GENCC_100003	HGNC:18060	ARX	MONDO:0010317	intellectual disability, X-linked, with or without seizures, arx-related	OMIM:300419	OMIM:300419	GENCC:100003	Moderate	HP:0001417	X-linked	GENCC:000101	Ambry Genetics	HGNC:18060	ARX	OMIM:300419	Mental retardation, X-linked 29 and others	HP:0001417	X-linked inheritance	GENCC:000101	Ambry Genetics	GENCC:100003	Moderate	2018-08-14 13:32:58				PMID: 28106320	8429261	2021-03-02
GENCC_000101-HGNC_746-OMIM_207900-HP_0000007-GENCC_100001	HGNC:746	ASL	MONDO:0008815	argininosuccinic aciduria	OMIM:207900	OMIM:207900	GENCC:100001	Definitive	HP:0000007	Autosomal recessive	GENCC:000101	Ambry Genetics	HGNC:746	ASL	OMIM:207900	Argininosuccinic aciduria	HP:0000007	Autosomal recessive inheritance	GENCC:000101	Ambry Genetics	GENCC:100001	Definitive	2018-08-30 13:32:58				PMID: 28106320	097	2021-03-02
GENCC_000101-HGNC_25903-OMIM_618011-HP_0000007-GENCC_100003	HGNC:25903	ATAD1	MONDO:0044330	hyperekplexia 4	OMIM:618011	OMIM:618011	GENCC:100003	Moderate	HP:0000007	Autosomal recessive	GENCC:000101	Ambry Genetics	HGNC:25903	ATAD1	OMIM:618011	Hyperekplexia 4	HP:0000007	Autosomal recessive inheritance	GENCC:000101	Ambry Genetics	GENCC:100003	Moderate	2020-11-06 13:32:59				PMID: 28106320	50531	2021-03-02
GENCC_000101-HGNC_11231-OMIM_182600-HP_0032113-GENCC_100001	HGNC:11231	ATL1	MONDO:0008437	hereditary spastic paraplegia 3A	OMIM:182600	OMIM:182600	GENCC:100001	Definitive	HP:0032113	Semidominant	GENCC:000101	Ambry Genetics	HGNC:11231	ATL1	OMIM:182600	Spastic paraplegia 3A, autosomal dominant	HP:0032113	Semi-dominant mode of inheritance	GENCC:000101	Ambry Genetics	GENCC:100001	Definitive	2018-08-31 13:33:00				PMID: 28106320	78216	2021-03-02
GENCC_000101-HGNC_11231-OMIM_613708-HP_0000006-GENCC_100003	HGNC:11231	ATL1	MONDO:0013381	neuropathy, hereditary sensory, type 1D	OMIM:613708	OMIM:613708	GENCC:100003	Moderate	HP:0000006	Autosomal dominant	GENCC:000101	Ambry Genetics	HGNC:11231	ATL1	OMIM:613708	Neuropathy, hereditary sensory, type ID	HP:0000006	Autosomal dominant inheritance	GENCC:000101	Ambry Genetics	GENCC:100003	Moderate	2018-08-31 13:33:00				PMID: 28106320	782161	2021-03-02
GENCC_000101-HGNC_24526-OMIM_615632-HP_0000006-GENCC_100003	HGNC:24526	ATL3	MONDO:0014286	neuropathy, hereditary sensory, type 1F	OMIM:615632	OMIM:615632	GENCC:100003	Moderate	HP:0000006	Autosomal dominant	GENCC:000101	Ambry Genetics	HGNC:24526	ATL3	OMIM:615632	Neuropathy, hereditary sensory, type IF	HP:0000006	Autosomal dominant inheritance	GENCC:000101	Ambry Genetics	GENCC:100003	Moderate	2018-11-07 13:33:01				PMID: 28106320	67369	2021-03-02
GENCC_000101-HGNC_795-OMIM_208900-HP_0000007-GENCC_100001	HGNC:795	ATM	MONDO:0008840	ataxia telangiectasia	OMIM:208900	OMIM:208900	GENCC:100001	Definitive	HP:0000007	Autosomal recessive	GENCC:000101	Ambry Genetics	HGNC:795	ATM	OMIM:208900	Ataxia-telangiectasia	HP:0000007	Autosomal recessive inheritance	GENCC:000101	Ambry Genetics	GENCC:100001	Definitive	2015-12-21 00:00:00				PMID: 28106320	046	2021-03-02
GENCC_000101-HGNC_795-OMIM_114480-HP_0000006-GENCC_100001	HGNC:795	ATM	MONDO:0016419	hereditary breast carcinoma	OMIM:114480	OMIM:114480	GENCC:100001	Definitive	HP:0000006	Autosomal dominant	GENCC:000101	Ambry Genetics	HGNC:795	ATM	OMIM:114480	Breast cancer, susceptibility to	HP:0000006	Autosomal dominant inheritance	GENCC:000101	Ambry Genetics	GENCC:100001	Definitive	2017-09-05 00:00:00				PMID: 28106320	462	2021-03-02
GENCC_000101-HGNC_3033-OMIM_618494-HP_0000006-GENCC_100003	HGNC:3033	ATN1	MONDO:0032781	congenital hypotonia, epilepsy, developmental delay, and digital anomalies	OMIM:618494	OMIM:618494	GENCC:100003	Moderate	HP:0000006	Autosomal dominant	GENCC:000101	Ambry Genetics	HGNC:3033	ATN1	OMIM:618494	Congenital hypotonia, epilepsy, developmental delay, and digital anomalies	HP:0000006	Autosomal dominant inheritance	GENCC:000101	Ambry Genetics	GENCC:100003	Moderate	2019-07-15 13:33:01				PMID: 28106320	8566	2021-03-02
GENCC_000101-HGNC_801-OMIM_614820-HP_0000006-GENCC_100001	HGNC:801	ATP1A3	MONDO:0013900	alternating hemiplegia of childhood 2	OMIM:614820	OMIM:614820	GENCC:100001	Definitive	HP:0000006	Autosomal dominant	GENCC:000101	Ambry Genetics	HGNC:801	ATP1A3	OMIM:614820	Alternating hemiplegia of childhood 2	HP:0000006	Autosomal dominant inheritance	GENCC:000101	Ambry Genetics	GENCC:100001	Definitive	2016-03-25 00:00:00				PMID: 28106320	045	2021-03-02
GENCC_000101-HGNC_801-OMIM_601338-HP_0000006-GENCC_100001	HGNC:801	ATP1A3	MONDO:0011038	cerebellar ataxia-areflexia-pes cavus-optic atrophy-sensorineural hearing loss syndrome	OMIM:601338	OMIM:601338	GENCC:100001	Definitive	HP:0000006	Autosomal dominant	GENCC:000101	Ambry Genetics	HGNC:801	ATP1A3	OMIM:601338	CAPOS syndrome	HP:0000006	Autosomal dominant inheritance	GENCC:000101	Ambry Genetics	GENCC:100001	Definitive	2018-02-22 13:33:01				PMID: 28106320	451	2021-03-02
GENCC_000101-HGNC_801-OMIM_128235-HP_0000006-GENCC_100003	HGNC:801	ATP1A3	MONDO:0007496	dystonia 12	OMIM:128235	OMIM:128235	GENCC:100003	Moderate	HP:0000006	Autosomal dominant	GENCC:000101	Ambry Genetics	HGNC:801	ATP1A3	OMIM:128235	Dystonia-12	HP:0000006	Autosomal dominant inheritance	GENCC:000101	Ambry Genetics	GENCC:100003	Moderate	2016-03-25 00:00:00				PMID: 28106320	452	2021-03-02
GENCC_000101-HGNC_811-OMIM_601003-HP_0000007-GENCC_100002	HGNC:811	ATP2A1	MONDO:0010977	Brody myopathy	OMIM:601003	OMIM:601003	GENCC:100002	Strong	HP:0000007	Autosomal recessive	GENCC:000101	Ambry Genetics	HGNC:811	ATP2A1	OMIM:601003	Brody myopathy	HP:0000007	Autosomal recessive inheritance	GENCC:000101	Ambry Genetics	GENCC:100002	Strong	2020-02-13 13:33:02				PMID: 28106320	544	2021-03-02
GENCC_000101-HGNC_816-OMIM_302500-HP_0001417-GENCC_100004	HGNC:816	ATP2B3	MONDO:0010547	X-linked progressive cerebellar ataxia	OMIM:302500	OMIM:302500	GENCC:100004	Limited	HP:0001417	X-linked	GENCC:000101	Ambry Genetics	HGNC:816	ATP2B3	OMIM:302500	Spinocerebellar ataxia, X-linked 1	HP:0001417	X-linked inheritance	GENCC:000101	Ambry Genetics	GENCC:100004	Limited	2018-08-31 13:33:02				PMID: 28106320	036	2021-03-02
GENCC_000101-HGNC_868-OMIM_300972-HP_0001417-GENCC_100003	HGNC:868	ATP6AP1	MONDO:0010504	immunodeficiency 47	OMIM:300972	OMIM:300972	GENCC:100003	Moderate	HP:0001417	X-linked	GENCC:000101	Ambry Genetics	HGNC:868	ATP6AP1	OMIM:300972	Immunodeficiency 47	HP:0001417	X-linked inheritance	GENCC:000101	Ambry Genetics	GENCC:100003	Moderate	2020-06-22 13:33:03				PMID: 28106320	794	2021-03-02
GENCC_000101-HGNC_18305-OMIM_300911-HP_0001417-GENCC_100004	HGNC:18305	ATP6AP2	MONDO:0010482	X-linked parkinsonism-spasticity syndrome	OMIM:300911	OMIM:300911	GENCC:100004	Limited	HP:0001417	X-linked	GENCC:000101	Ambry Genetics	HGNC:18305	ATP6AP2	OMIM:300911	Parkinsonism with spasticity, X-linked	HP:0001417	X-linked inheritance	GENCC:000101	Ambry Genetics	GENCC:100004	Limited	2018-03-27 13:33:03				PMID: 28106320	82873	2021-03-02
GENCC_000101-HGNC_18305-OMIM_300423-HP_0001417-GENCC_100003	HGNC:18305	ATP6AP2	MONDO:0010319	syndromic X-linked intellectual disability Hedera type	OMIM:300423	OMIM:300423	GENCC:100003	Moderate	HP:0001417	X-linked	GENCC:000101	Ambry Genetics	HGNC:18305	ATP6AP2	OMIM:300423	Mental retardation, X-linked, syndromic, Hedera type	HP:0001417	X-linked inheritance	GENCC:000101	Ambry Genetics	GENCC:100003	Moderate	2020-07-02 00:00:00				PMID: 28106320	828731	2021-03-02
GENCC_000101-HGNC_866-OMIM_602722-HP_0000007-GENCC_100002	HGNC:866	ATP6V0A4	MONDO:0011268	renal tubular acidosis, distal, 3, with or without sensorineural hearing loss	OMIM:602722	OMIM:602722	GENCC:100002	Strong	HP:0000007	Autosomal recessive	GENCC:000101	Ambry Genetics	HGNC:866	ATP6V0A4	OMIM:602722	Distal renal tubular acidosis 3, with or without sensorineural hearing loss	HP:0000007	Autosomal recessive inheritance	GENCC:000101	Ambry Genetics	GENCC:100002	Strong	2019-11-13 13:33:03				PMID: 28106320	72184	2021-03-02
GENCC_000101-HGNC_869-OMIM_309400-HP_0001417-GENCC_100001	HGNC:869	ATP7A	MONDO:0010651	Menkes disease	OMIM:309400	OMIM:309400	GENCC:100001	Definitive	HP:0001417	X-linked	GENCC:000101	Ambry Genetics	HGNC:869	ATP7A	OMIM:309400	Menkes disease	HP:0001417	X-linked inheritance	GENCC:000101	Ambry Genetics	GENCC:100001	Definitive	2015-10-15 00:00:00				PMID: 28106320	795	2021-03-02
GENCC_000101-HGNC_869-OMIM_300489-HP_0001417-GENCC_100003	HGNC:869	ATP7A	MONDO:0010338	X-linked distal spinal muscular atrophy type 3	OMIM:300489	OMIM:300489	GENCC:100003	Moderate	HP:0001417	X-linked	GENCC:000101	Ambry Genetics	HGNC:869	ATP7A	OMIM:300489	Spinal muscular atrophy, distal, X-linked 3	HP:0001417	X-linked inheritance	GENCC:000101	Ambry Genetics	GENCC:100003	Moderate	2018-11-20 13:33:04				PMID: 28106320	7951	2021-03-02
GENCC_000101-HGNC_18802-OMIM_604273-HP_0000007-GENCC_100004	HGNC:18802	ATPAF2	MONDO:0011421	mitochondrial complex V (ATP synthase) deficiency, nuclear type 1	OMIM:604273	OMIM:604273	GENCC:100004	Limited	HP:0000007	Autosomal recessive	GENCC:000101	Ambry Genetics	HGNC:18802	ATPAF2	OMIM:604273	Mitochondrial complex V (ATP synthase) deficiency, nuclear type 1	HP:0000007	Autosomal recessive inheritance	GENCC:000101	Ambry Genetics	GENCC:100004	Limited	2020-06-21 13:33:04				PMID: 28106320	38104	2021-03-02
GENCC_000101-HGNC_886-OMIM_301040-HP_0001417-GENCC_100001	HGNC:886	ATRX	MONDO:0010519	alpha thalassemia-X-linked intellectual disability syndrome	OMIM:301040	OMIM:301040	GENCC:100001	Definitive	HP:0001417	X-linked	GENCC:000101	Ambry Genetics	HGNC:886	ATRX	OMIM:301040	Alpha-thalassemia/mental retardation syndrome	HP:0001417	X-linked inheritance	GENCC:000101	Ambry Genetics	GENCC:100001	Definitive	2015-08-02 00:00:00				PMID: 28106320	701	2021-03-02
GENCC_000101-HGNC_886-OMIM_309580-HP_0001417-GENCC_100003	HGNC:886	ATRX	MONDO:0010663	X-linked intellectual disability-hypotonic face syndrome	OMIM:309580	OMIM:309580	GENCC:100003	Moderate	HP:0001417	X-linked	GENCC:000101	Ambry Genetics	HGNC:886	ATRX	OMIM:309580	Mental retardation-hypotonic facies syndrome, X-linked	HP:0001417	X-linked inheritance	GENCC:000101	Ambry Genetics	GENCC:100003	Moderate	2018-08-31 13:33:05				PMID: 28106320	7011	2021-03-02
GENCC_000101-HGNC_10555-OMIM_183090-HP_0000006-GENCC_100001	HGNC:10555	ATXN2	MONDO:0008458	spinocerebellar ataxia type 2	OMIM:183090	OMIM:183090	GENCC:100001	Definitive	HP:0000006	Autosomal dominant	GENCC:000101	Ambry Genetics	HGNC:10555	ATXN2	OMIM:183090	Spinocerebellar ataxia 2	HP:0000006	Autosomal dominant inheritance	GENCC:000101	Ambry Genetics	GENCC:100001	Definitive	2018-08-31 13:33:05				PMID: 28106320	1988	2021-03-02
GENCC_000101-HGNC_7106-OMIM_109150-HP_0000006-GENCC_100002	HGNC:7106	ATXN3	MONDO:0007182	Machado-Joseph disease	OMIM:109150	OMIM:109150	GENCC:100002	Strong	HP:0000006	Autosomal dominant	GENCC:000101	Ambry Genetics	HGNC:7106	ATXN3	OMIM:109150	Machado-Joseph disease	HP:0000006	Autosomal dominant inheritance	GENCC:000101	Ambry Genetics	GENCC:100002	Strong	2018-06-29 13:33:06				PMID: 28106320	0654	2021-03-02
GENCC_000101-HGNC_11391-OMIM_243060-HP_0000007-GENCC_100002	HGNC:11391	AURKC	MONDO:0009461	male infertility due to large-headed multiflagellar polyploid spermatozoa	OMIM:243060	OMIM:243060	GENCC:100002	Strong	HP:0000007	Autosomal recessive	GENCC:000101	Ambry Genetics	HGNC:11391	AURKC	OMIM:243060	Spermatogenic failure 5	HP:0000007	Autosomal recessive inheritance	GENCC:000101	Ambry Genetics	GENCC:100002	Strong	2018-04-05 13:33:06				PMID: 28106320	1437	2021-03-02
GENCC_000101-HGNC_897-OMIM_300539-HP_0001417-GENCC_100003	HGNC:897	AVPR2	MONDO:0010356	nephrogenic syndrome of inappropriate antidiuresis	OMIM:300539	OMIM:300539	GENCC:100003	Moderate	HP:0001417	X-linked	GENCC:000101	Ambry Genetics	HGNC:897	AVPR2	OMIM:300539	Nephrogenic syndrome of inappropriate antidiuresis	HP:0001417	X-linked inheritance	GENCC:000101	Ambry Genetics	GENCC:100003	Moderate	2018-08-31 13:33:06				PMID: 28106320	7701	2021-03-02
GENCC_000101-HGNC_897-OMIM_304800-HP_0001417-GENCC_100001	HGNC:897	AVPR2	MONDO:0010581	diabetes insipidus, nephrogenic, X-linked	OMIM:304800	OMIM:304800	GENCC:100001	Definitive	HP:0001417	X-linked	GENCC:000101	Ambry Genetics	HGNC:897	AVPR2	OMIM:304800	Diabetes insipidus, nephrogenic	HP:0001417	X-linked inheritance	GENCC:000101	Ambry Genetics	GENCC:100001	Definitive	2018-08-31 13:33:07				PMID: 28106320	770	2021-03-02
GENCC_000101-HGNC_904-OMIM_608615-HP_0000006-GENCC_100003	HGNC:904	AXIN2	MONDO:0012075	oligodontia-cancer predisposition syndrome	OMIM:608615	OMIM:608615	GENCC:100003	Moderate	HP:0000006	Autosomal dominant	GENCC:000101	Ambry Genetics	HGNC:904	AXIN2	OMIM:608615	Oligodontia-colorectal cancer syndrome	HP:0000006	Autosomal dominant inheritance	GENCC:000101	Ambry Genetics	GENCC:100003	Moderate	2017-11-14 00:00:00				PMID: 28106320	59891	2021-03-02
GENCC_000101-HGNC_28596-OMIM_615181-HP_0000007-GENCC_100003	HGNC:28596	B3GALNT2	MONDO:0014071	muscular dystrophy-dystroglycanopathy (congenital with brain and eye anomalies), type a, 11	OMIM:615181	OMIM:615181	GENCC:100003	Moderate	HP:0000007	Autosomal recessive	GENCC:000101	Ambry Genetics	HGNC:28596	B3GALNT2	OMIM:615181	Muscular dystrophy-dystroglycanopathy (congenital with brain and eye anomalies, type A, 11	HP:0000007	Autosomal recessive inheritance	GENCC:000101	Ambry Genetics	GENCC:100003	Moderate	2018-01-04 13:33:07				PMID: 28106320	805453	2021-03-02
GENCC_000101-HGNC_17978-OMIM_615349-HP_0000007-GENCC_100002	HGNC:17978	B3GALT6	MONDO:0014139	Ehlers-Danlos syndrome, progeroid type, 2	OMIM:615349	OMIM:615349	GENCC:100002	Strong	HP:0000007	Autosomal recessive	GENCC:000101	Ambry Genetics	HGNC:17978	B3GALT6	OMIM:615349	Ehlers-Danlos syndrome, spondylodysplastic type, 2	HP:0000007	Autosomal recessive inheritance	GENCC:000101	Ambry Genetics	GENCC:100002	Strong	2018-02-21 13:33:07				PMID: 28106320	861436	2021-03-02
GENCC_000101-HGNC_923-OMIM_245600-HP_0000007-GENCC_100003	HGNC:923	B3GAT3	MONDO:0009511	Larsen-like syndrome, B3GAT3 type	OMIM:245600	OMIM:245600	GENCC:100003	Moderate	HP:0000007	Autosomal recessive	GENCC:000101	Ambry Genetics	HGNC:923	B3GAT3	OMIM:245600	Multiple joint dislocations, short stature, craniofacial dysmorphism, with or without congenital heart defects	HP:0000007	Autosomal recessive inheritance	GENCC:000101	Ambry Genetics	GENCC:100003	Moderate	2018-02-23 13:33:07				PMID: 28106320	61663	2021-03-02
GENCC_000101-HGNC_4117-OMIM_609195-HP_0000007-GENCC_100003	HGNC:4117	B4GALNT1	MONDO:0012213	hereditary spastic paraplegia 26	OMIM:609195	OMIM:609195	GENCC:100003	Moderate	HP:0000007	Autosomal recessive	GENCC:000101	Ambry Genetics	HGNC:4117	B4GALNT1	OMIM:609195	Spastic paraplegia 26, autosomal recessive	HP:0000007	Autosomal recessive inheritance	GENCC:000101	Ambry Genetics	GENCC:100003	Moderate	2018-02-28 13:33:08				PMID: 28106320	6759	2021-03-02
GENCC_000101-HGNC_924-OMIM_607091-HP_0000007-GENCC_100003	HGNC:924	B4GALT1	MONDO:0011772	B4GALT1-CDG	OMIM:607091	OMIM:607091	GENCC:100003	Moderate	HP:0000007	Autosomal recessive	GENCC:000101	Ambry Genetics	HGNC:924	B4GALT1	OMIM:607091	Congenital disorder of glycosylation, type IId	HP:0000007	Autosomal recessive inheritance	GENCC:000101	Ambry Genetics	GENCC:100003	Moderate	2020-03-11 13:33:08				PMID: 28106320	6159	2021-03-02
GENCC_000101-HGNC_17397-OMIM_614008-HP_0000007-GENCC_100004	HGNC:17397	BANF1	MONDO:0013523	Nestor-Guillermo progeria syndrome	OMIM:614008	OMIM:614008	GENCC:100004	Limited	HP:0000007	Autosomal recessive	GENCC:000101	Ambry Genetics	HGNC:17397	BANF1	OMIM:614008	Nestor-Guillermo progeria syndrome	HP:0000007	Autosomal recessive inheritance	GENCC:000101	Ambry Genetics	GENCC:100004	Limited	2020-08-21 13:33:08				PMID: 28106320	5587	2021-03-02
GENCC_000101-HGNC_959-OMIM_613065-HP_0000005-GENCC_100004	HGNC:959	BAX	MONDO:0013108	leukemia, acute lymphocytic, susceptibility to, 1	OMIM:613065	OMIM:613065	GENCC:100004	Limited	HP:0000005	Unknown	GENCC:000101	Ambry Genetics	HGNC:959	BAX	OMIM:613065	T-cell acute lymphoblastic leukemia, somatic	HP:0000005	(Literally mode of inheritance but we map to) Unknown inheritance	GENCC:000101	Ambry Genetics	GENCC:100004	Limited	2018-01-19 13:33:09				PMID: 28106320	758	2021-03-02
GENCC_000101-HGNC_966-OMIM_209900-HP_0000007-GENCC_100001	HGNC:966	BBS1	MONDO:0008854	Bardet-Biedl syndrome 1	OMIM:209900	OMIM:209900	GENCC:100001	Definitive	HP:0000007	Autosomal recessive	GENCC:000101	Ambry Genetics	HGNC:966	BBS1	OMIM:209900	Bardet-Biedl syndrome 1	HP:0000007	Autosomal recessive inheritance	GENCC:000101	Ambry Genetics	GENCC:100001	Definitive	2018-08-30 13:33:09				PMID: 28106320	756	2021-03-02
GENCC_000101-HGNC_967-OMIM_615981-HP_0000007-GENCC_100001	HGNC:967	BBS2	MONDO:0014432	Bardet-Biedl syndrome 2	OMIM:615981	OMIM:615981	GENCC:100001	Definitive	HP:0000007	Autosomal recessive	GENCC:000101	Ambry Genetics	HGNC:967	BBS2	OMIM:615981	Bardet-Biedl syndrome 2	HP:0000007	Autosomal recessive inheritance	GENCC:000101	Ambry Genetics	GENCC:100001	Definitive	2018-08-30 13:33:09				PMID: 28106320	759	2021-03-02
GENCC_000101-HGNC_977-OMIM_618850-HP_0000007-GENCC_100004	HGNC:977	BCAT2	MONDO:0100058	hypervalinemia and hyperleucine-isoleucinemia	OMIM:618850	OMIM:618850	GENCC:100004	Limited	HP:0000007	Autosomal recessive	GENCC:000101	Ambry Genetics	HGNC:977	BCAT2	OMIM:618850	Hypervalinemia or hyperleucine-isoleucinemia	HP:0000007	Autosomal recessive inheritance	GENCC:000101	Ambry Genetics	GENCC:100004	Limited	2018-08-31 13:33:09				PMID: 28106320	754	2021-03-02
GENCC_000101-HGNC_986-OMIM_248600-HP_0000007-GENCC_100001	HGNC:986	BCKDHA	MONDO:0009563	maple syrup urine disease	OMIM:248600	OMIM:248600	GENCC:100001	Definitive	HP:0000007	Autosomal recessive	GENCC:000101	Ambry Genetics	HGNC:986	BCKDHA	OMIM:248600	Maple syrup urine disease, type Ia	HP:0000007	Autosomal recessive inheritance	GENCC:000101	Ambry Genetics	GENCC:100001	Definitive	2018-04-23 13:33:09				PMID: 28106320	739	2021-03-02
GENCC_000101-HGNC_16902-OMIM_614923-HP_0000007-GENCC_100002	HGNC:16902	BCKDK	MONDO:0013970	branched-chain keto acid dehydrogenase kinase deficiency	OMIM:614923	OMIM:614923	GENCC:100002	Strong	HP:0000007	Autosomal recessive	GENCC:000101	Ambry Genetics	HGNC:16902	BCKDK	OMIM:614923	Branched-chain ketoacid dehydrogenase kinase deficiency	HP:0000007	Autosomal recessive inheritance	GENCC:000101	Ambry Genetics	GENCC:100002	Strong	2018-08-30 13:33:09				PMID: 28106320	82637	2021-03-02
GENCC_000101-HGNC_13222-OMIM_617237-HP_0000006-GENCC_100004	HGNC:13222	BCL11B	MONDO:0014981	immunodeficiency 49	OMIM:617237	OMIM:617237	GENCC:100004	Limited	HP:0000006	Autosomal dominant	GENCC:000101	Ambry Genetics	HGNC:13222	BCL11B	OMIM:617237	Immunodeficiency 49	HP:0000006	Autosomal dominant inheritance	GENCC:000101	Ambry Genetics	GENCC:100004	Limited	2018-07-17 13:33:10				PMID: 28106320	10383	2021-03-02
GENCC_000101-HGNC_13222-OMIM_618092-HP_0000006-GENCC_100003	HGNC:13222	BCL11B	MONDO:0060763	intellectual developmental disorder with speech delay, dysmorphic facies, and t-cell abnormalities	OMIM:618092	OMIM:618092	GENCC:100003	Moderate	HP:0000006	Autosomal dominant	GENCC:000101	Ambry Genetics	HGNC:13222	BCL11B	OMIM:618092	Intellectual developmental disorder with dysmorphic facies, speech delay, and T-cell abnormalities	HP:0000006	Autosomal dominant inheritance	GENCC:000101	Ambry Genetics	GENCC:100003	Moderate	2018-07-17 13:33:10				PMID: 28106320	10383	2021-03-02
GENCC_000101-HGNC_25657-OMIM_301029-HP_0001417-GENCC_100004	HGNC:25657	BCORL1	MONDO:0026727	Shukla-Vernon syndrome	OMIM:301029	OMIM:301029	GENCC:100004	Limited	HP:0001417	X-linked	GENCC:000101	Ambry Genetics	HGNC:25657	BCORL1	OMIM:301029	Shukla-Vernon syndrome	HP:0001417	X-linked inheritance	GENCC:000101	Ambry Genetics	GENCC:100004	Limited	2020-06-21 13:33:11				PMID: 28106320	19297	2021-03-02
GENCC_000101-HGNC_12703-OMIM_153700-HP_0000006-GENCC_100001	HGNC:12703	BEST1	MONDO:0007931	vitelliform macular dystrophy 2	OMIM:153700	OMIM:153700	GENCC:100001	Definitive	HP:0000006	Autosomal dominant	GENCC:000101	Ambry Genetics	HGNC:12703	BEST1	OMIM:153700	Macular dystrophy, vitelliform, 2	HP:0000006	Autosomal dominant inheritance	GENCC:000101	Ambry Genetics	GENCC:100001	Definitive	2016-05-24 00:00:00				PMID: 28106320	4093	2021-03-02
GENCC_000101-HGNC_12703-OMIM_193220-HP_0000006-GENCC_100003	HGNC:12703	BEST1	MONDO:0008662	autosomal dominant vitreoretinochoroidopathy	OMIM:193220	OMIM:193220	GENCC:100003	Moderate	HP:0000006	Autosomal dominant	GENCC:000101	Ambry Genetics	HGNC:12703	BEST1	OMIM:193220	Vitreoretinochoroidopathy	HP:0000006	Autosomal dominant inheritance	GENCC:000101	Ambry Genetics	GENCC:100003	Moderate	2018-08-08 13:33:11				PMID: 28106320	4093	2021-03-02
GENCC_000101-HGNC_12703-OMIM_611809-HP_0000007-GENCC_100001	HGNC:12703	BEST1	MONDO:0012733	autosomal recessive bestrophinopathy	OMIM:611809	OMIM:611809	GENCC:100001	Definitive	HP:0000007	Autosomal recessive	GENCC:000101	Ambry Genetics	HGNC:12703	BEST1	OMIM:611809	Bestrophinopathy, autosomal recessive	HP:0000007	Autosomal recessive inheritance	GENCC:000101	Ambry Genetics	GENCC:100001	Definitive	2020-01-29 13:33:12				PMID: 28106320	4093	2021-03-02
GENCC_000101-HGNC_1040-OMIM_611391-HP_0032113-GENCC_100003	HGNC:1040	BFSP1	MONDO:0012665	cataract 33	OMIM:611391	OMIM:611391	GENCC:100003	Moderate	HP:0032113	Semidominant	GENCC:000101	Ambry Genetics	HGNC:1040	BFSP1	OMIM:611391	Cataract 33, multiple types	HP:0032113	Semi-dominant mode of inheritance	GENCC:000101	Ambry Genetics	GENCC:100003	Moderate	2018-12-12 13:33:12				PMID: 28106320	198	2021-03-02
GENCC_000101-HGNC_1044-OMIM_300106-HP_0001417-GENCC_100004	HGNC:1044	BGN	MONDO:0010248	X-linked spondyloepimetaphyseal dysplasia	OMIM:300106	OMIM:300106	GENCC:100004	Limited	HP:0001417	X-linked	GENCC:000101	Ambry Genetics	HGNC:1044	BGN	OMIM:300106	Spondyloepimetaphyseal dysplasia, X-linked	HP:0001417	X-linked inheritance	GENCC:000101	Ambry Genetics	GENCC:100004	Limited	2018-08-31 13:33:13				PMID: 28106320	199	2021-03-02
GENCC_000101-HGNC_1044-OMIM_300989-HP_0001417-GENCC_100003	HGNC:1044	BGN	MONDO:0010515	Meester-Loeys syndrome	OMIM:300989	OMIM:300989	GENCC:100003	Moderate	HP:0001417	X-linked	GENCC:000101	Ambry Genetics	HGNC:1044	BGN	OMIM:300989	Meester-Loeys syndrome	HP:0001417	X-linked inheritance	GENCC:000101	Ambry Genetics	GENCC:100003	Moderate	2018-08-31 13:33:13				PMID: 28106320	199	2021-03-02
GENCC_000101-HGNC_35126-OMIM_609432-HP_0000007-GENCC_100002	HGNC:35126	BHLHA9	MONDO:0012271	mesoaxial synostotic syndactyly with phalangeal reduction	OMIM:609432	OMIM:609432	GENCC:100002	Strong	HP:0000007	Autosomal recessive	GENCC:000101	Ambry Genetics	HGNC:35126	BHLHA9	OMIM:609432	Syndactyly, mesoaxial synostotic, with phalangeal reduction	HP:0000007	Autosomal recessive inheritance	GENCC:000101	Ambry Genetics	GENCC:100002	Strong	2020-03-11 00:00:00				PMID: 28106320	464574	2021-03-02
GENCC_000101-HGNC_19351-OMIM_601331-HP_0000006-GENCC_100004	HGNC:19351	BICC1	MONDO:0011037	renal dysplasia, cystic, susceptibility to	OMIM:601331	OMIM:601331	GENCC:100004	Limited	HP:0000006	Autosomal dominant	GENCC:000101	Ambry Genetics	HGNC:19351	BICC1	OMIM:601331	Renal dysplasia, cystic, susceptibility to	HP:0000006	Autosomal dominant inheritance	GENCC:000101	Ambry Genetics	GENCC:100004	Limited	2018-08-31 13:33:14				PMID: 28106320	52880	2021-03-02
GENCC_000101-HGNC_17208-OMIM_615290-HP_0000006-GENCC_100002	HGNC:17208	BICD2	MONDO:0014121	autosomal dominant childhood-onset proximal spinal muscular atrophy with contractures	OMIM:615290	OMIM:615290	GENCC:100002	Strong	HP:0000006	Autosomal dominant	GENCC:000101	Ambry Genetics	HGNC:17208	BICD2	OMIM:615290	Spinal muscular atrophy, lower extremity-predominant, 2A, autosomal dominant	HP:0000006	Autosomal dominant inheritance	GENCC:000101	Ambry Genetics	GENCC:100002	Strong	2018-08-06 13:33:14				PMID: 28106320	69633	2021-03-02
GENCC_000101-HGNC_14211-OMIM_613502-HP_0000007-GENCC_100003	HGNC:14211	BLNK	MONDO:0013289	agammaglobulinemia 4, autosomal recessive	OMIM:613502	OMIM:613502	GENCC:100003	Moderate	HP:0000007	Autosomal recessive	GENCC:000101	Ambry Genetics	HGNC:14211	BLNK	OMIM:613502	Agammaglobulinemia 4	HP:0000007	Autosomal recessive inheritance	GENCC:000101	Ambry Genetics	GENCC:100003	Moderate	2020-10-29 13:33:15				PMID: 28106320	63412	2021-03-02
GENCC_000101-HGNC_1067-OMIM_614856-HP_0000007-GENCC_100003	HGNC:1067	BMP1	MONDO:0013924	osteogenesis imperfecta type 13	OMIM:614856	OMIM:614856	GENCC:100003	Moderate	HP:0000007	Autosomal recessive	GENCC:000101	Ambry Genetics	HGNC:1067	BMP1	OMIM:614856	Osteogenesis imperfecta, type XIII	HP:0000007	Autosomal recessive inheritance	GENCC:000101	Ambry Genetics	GENCC:100003	Moderate	2018-08-31 13:33:15				PMID: 28106320	103	2021-03-02
GENCC_000101-HGNC_1068-OMIM_300510-HP_0000006-GENCC_100003	HGNC:1068	BMP15	MONDO:0010349	ovarian dysgenesis 2	OMIM:300510	OMIM:300510	GENCC:100003	Moderate	HP:0000006	Autosomal dominant	GENCC:000101	Ambry Genetics	HGNC:1068	BMP15	OMIM:300510	Premature ovarian failure 4	HP:0000006	Autosomal dominant inheritance	GENCC:000101	Ambry Genetics	GENCC:100003	Moderate	2020-02-09 13:33:16				PMID: 28106320	3682	2021-03-02
GENCC_000101-HGNC_1071-OMIM_607932-HP_0000006-GENCC_100003	HGNC:1071	BMP4	MONDO:0011936	microphthalmia with brain and digit anomalies	OMIM:607932	OMIM:607932	GENCC:100003	Moderate	HP:0000006	Autosomal dominant	GENCC:000101	Ambry Genetics	HGNC:1071	BMP4	OMIM:607932	Microphthalmia, syndromic 6	HP:0000006	Autosomal dominant inheritance	GENCC:000101	Ambry Genetics	GENCC:100003	Moderate	2018-05-02 13:33:16				PMID: 28106320	176	2021-03-02
GENCC_000101-HGNC_1076-OMIM_174900-HP_0000006-GENCC_100001	HGNC:1076	BMPR1A	MONDO:0008276	generalized juvenile polyposis/juvenile polyposis coli	OMIM:174900	OMIM:174900	GENCC:100001	Definitive	HP:0000006	Autosomal dominant	GENCC:000101	Ambry Genetics	HGNC:1076	BMPR1A	OMIM:174900	Juvenile polyposis syndrome, infantile form	HP:0000006	Autosomal dominant inheritance	GENCC:000101	Ambry Genetics	GENCC:100001	Definitive	2015-09-30 00:00:00				PMID: 28106320	174	2021-03-02
GENCC_000101-HGNC_30988-OMIM_618612-HP_0000006-GENCC_100003	HGNC:30988	BNC2	MONDO:0032833	lower urinary tract obstruction, congenital	OMIM:618612	OMIM:618612	GENCC:100003	Moderate	HP:0000006	Autosomal dominant	GENCC:000101	Ambry Genetics	HGNC:30988	BNC2	OMIM:618612	Lower urinary tract obstruction, congenital	HP:0000006	Autosomal dominant inheritance	GENCC:000101	Ambry Genetics	GENCC:100003	Moderate	2020-02-14 13:33:17				PMID: 28106320	70431	2021-03-02
GENCC_000101-HGNC_1097-OMIM_613706-HP_0000006-GENCC_100003	HGNC:1097	BRAF	MONDO:0013379	Noonan syndrome 7	OMIM:613706	OMIM:613706	GENCC:100003	Moderate	HP:0000006	Autosomal dominant	GENCC:000101	Ambry Genetics	HGNC:1097	BRAF	OMIM:613706	Noonan syndrome 7	HP:0000006	Autosomal dominant inheritance	GENCC:000101	Ambry Genetics	GENCC:100003	Moderate	2018-01-10 13:33:17				PMID: 28106320	149	2021-03-02
GENCC_000101-HGNC_1097-OMIM_613707-HP_0000006-GENCC_100004	HGNC:1097	BRAF	MONDO:0013380	LEOPARD syndrome 3	OMIM:613707	OMIM:613707	GENCC:100004	Limited	HP:0000006	Autosomal dominant	GENCC:000101	Ambry Genetics	HGNC:1097	BRAF	OMIM:613707	LEOPARD syndrome 3	HP:0000006	Autosomal dominant inheritance	GENCC:000101	Ambry Genetics	GENCC:100004	Limited	2018-08-31 13:33:17				PMID: 28106320	149	2021-03-02
GENCC_000101-HGNC_1097-OMIM_115150-HP_0000006-GENCC_100001	HGNC:1097	BRAF	MONDO:0007265	cardiofaciocutaneous syndrome 1	OMIM:115150	OMIM:115150	GENCC:100001	Definitive	HP:0000006	Autosomal dominant	GENCC:000101	Ambry Genetics	HGNC:1097	BRAF	OMIM:115150	Cardiofaciocutaneous syndrome	HP:0000006	Autosomal dominant inheritance	GENCC:000101	Ambry Genetics	GENCC:100001	Definitive	2018-01-10 13:33:17				PMID: 28106320	149	2021-03-02
GENCC_000101-HGNC_1100-OMIM_604370-HP_0000006-GENCC_100001	HGNC:1100	BRCA1	MONDO:0011450	breast-ovarian cancer, familial, susceptibility to, 1	OMIM:604370	OMIM:604370	GENCC:100001	Definitive	HP:0000006	Autosomal dominant	GENCC:000101	Ambry Genetics	HGNC:1100	BRCA1	OMIM:604370	Breast-ovarian cancer, familial, 1	HP:0000006	Autosomal dominant inheritance	GENCC:000101	Ambry Genetics	GENCC:100001	Definitive	2018-08-30 13:33:17				PMID: 28106320	146	2021-03-02
GENCC_000101-HGNC_1100-OMIM_617883-HP_0000007-GENCC_100003	HGNC:1100	BRCA1	MONDO:0054748	Fanconi anemia, complementation group S	OMIM:617883	OMIM:617883	GENCC:100003	Moderate	HP:0000007	Autosomal recessive	GENCC:000101	Ambry Genetics	HGNC:1100	BRCA1	OMIM:617883	Fanconi anemia, complementation group S	HP:0000007	Autosomal recessive inheritance	GENCC:000101	Ambry Genetics	GENCC:100003	Moderate	2019-03-07 13:33:18				PMID: 28106320	146	2021-03-02
GENCC_000101-HGNC_1101-OMIM_612555-HP_0000006-GENCC_100001	HGNC:1101	BRCA2	MONDO:0012933	breast-ovarian cancer, familial, susceptibility to, 2	OMIM:612555	OMIM:612555	GENCC:100001	Definitive	HP:0000006	Autosomal dominant	GENCC:000101	Ambry Genetics	HGNC:1101	BRCA2	OMIM:612555	Breast-ovarian cancer, familial, 2	HP:0000006	Autosomal dominant inheritance	GENCC:000101	Ambry Genetics	GENCC:100001	Definitive	2018-08-30 13:33:18				PMID: 28106320	147	2021-03-02
GENCC_000101-HGNC_1101-OMIM_605724-HP_0000007-GENCC_100001	HGNC:1101	BRCA2	MONDO:0011584	Fanconi anemia complementation group D1	OMIM:605724	OMIM:605724	GENCC:100001	Definitive	HP:0000007	Autosomal recessive	GENCC:000101	Ambry Genetics	HGNC:1101	BRCA2	OMIM:605724	Fanconi anemia, complementation group D1	HP:0000007	Autosomal recessive inheritance	GENCC:000101	Ambry Genetics	GENCC:100001	Definitive	2016-08-19 00:00:00				PMID: 28106320	147	2021-03-02
GENCC_000101-HGNC_11551-OMIM_616202-HP_0000007-GENCC_100003	HGNC:11551	BRF1	MONDO:0014529	cerebellar-facial-dental syndrome	OMIM:616202	OMIM:616202	GENCC:100003	Moderate	HP:0000007	Autosomal recessive	GENCC:000101	Ambry Genetics	HGNC:11551	BRF1	OMIM:616202	Cerebellofaciodental syndrome	HP:0000007	Autosomal recessive inheritance	GENCC:000101	Ambry Genetics	GENCC:100003	Moderate	2020-10-02 13:33:18				PMID: 28106320	6346	2021-03-02
GENCC_000101-HGNC_20473-OMIM_609054-HP_0000007-GENCC_100002	HGNC:20473	BRIP1	MONDO:0012187	Fanconi anemia complementation group j	OMIM:609054	OMIM:609054	GENCC:100002	Strong	HP:0000007	Autosomal recessive	GENCC:000101	Ambry Genetics	HGNC:20473	BRIP1	OMIM:609054	Fanconi anemia, complementation group J	HP:0000007	Autosomal recessive inheritance	GENCC:000101	Ambry Genetics	GENCC:100002	Strong	2017-12-08 00:00:00				PMID: 28106320	59332	2021-03-02
GENCC_000101-HGNC_20473-OMIM_114480-HP_0000006-GENCC_100001	HGNC:20473	BRIP1	MONDO:0016419	hereditary breast carcinoma	OMIM:114480	OMIM:114480	GENCC:100001	Definitive	HP:0000006	Autosomal dominant	GENCC:000101	Ambry Genetics	HGNC:20473	BRIP1	OMIM:114480	Breast cancer, early-onset, susceptibility to	HP:0000006	Autosomal dominant inheritance	GENCC:000101	Ambry Genetics	GENCC:100001	Definitive	2017-12-08 00:00:00				PMID: 28106320	59332	2021-03-02
GENCC_000101-HGNC_17342-OMIM_300659-HP_0000006-GENCC_100003	HGNC:17342	BRWD3	MONDO:0010393	intellectual disability, X-linked 93	OMIM:300659	OMIM:300659	GENCC:100003	Moderate	HP:0000006	Autosomal dominant	GENCC:000101	Ambry Genetics	HGNC:17342	BRWD3	OMIM:300659	Mental retardation, X-linked 93	HP:0000006	Autosomal dominant inheritance	GENCC:000101	Ambry Genetics	GENCC:100003	Moderate	2020-06-23 13:33:19				PMID: 28106320	670217	2021-03-02
GENCC_000101-HGNC_1152-OMIM_616812-HP_0000007-GENCC_100003	HGNC:1152	BVES	MONDO:0014782	autosomal recessive limb-girdle muscular dystrophy type 2X	OMIM:616812	OMIM:616812	GENCC:100003	Moderate	HP:0000007	Autosomal recessive	GENCC:000101	Ambry Genetics	HGNC:1152	BVES	OMIM:616812	Muscular dystrophy, limb-girdle, autosomal recessive 25	HP:0000007	Autosomal recessive inheritance	GENCC:000101	Ambry Genetics	GENCC:100003	Moderate	2020-01-02 13:33:20				PMID: 28106320	88803	2021-03-02
GENCC_000101-HGNC_29521-OMIM_218340-HP_0000007-GENCC_100003	HGNC:29521	C12orf57	MONDO:0009033	temtamy syndrome	OMIM:218340	OMIM:218340	GENCC:100003	Moderate	HP:0000007	Autosomal recessive	GENCC:000101	Ambry Genetics	HGNC:29521	C12orf57	OMIM:218340	Temtamy syndrome	HP:0000007	Autosomal recessive inheritance	GENCC:000101	Ambry Genetics	GENCC:100003	Moderate	2018-02-21 13:33:21				PMID: 28106320	889601	2021-03-02
GENCC_000101-HGNC_25443-OMIM_614298-HP_0000007-GENCC_100002	HGNC:25443	C19orf12	MONDO:0013674	neurodegeneration with brain iron accumulation 4	OMIM:614298	OMIM:614298	GENCC:100002	Strong	HP:0000007	Autosomal recessive	GENCC:000101	Ambry Genetics	HGNC:25443	C19orf12	OMIM:614298	Neurodegeneration with brain iron accumulation 4	HP:0000007	Autosomal recessive inheritance	GENCC:000101	Ambry Genetics	GENCC:100002	Strong	2018-01-17 13:33:21				PMID: 28106320	59191	2021-03-02
GENCC_000101-HGNC_1247-OMIM_613783-HP_0000007-GENCC_100002	HGNC:1247	C1S	MONDO:0013419	complement component C1s deficiency	OMIM:613783	OMIM:613783	GENCC:100002	Strong	HP:0000007	Autosomal recessive	GENCC:000101	Ambry Genetics	HGNC:1247	C1S	OMIM:613783	C1s deficiency	HP:0000007	Autosomal recessive inheritance	GENCC:000101	Ambry Genetics	GENCC:100002	Strong	2017-05-22 00:00:00				PMID: 28106320	481	2021-03-02
GENCC_000101-HGNC_1247-OMIM_617174-HP_0000006-GENCC_100004	HGNC:1247	C1S	MONDO:0014954	Ehlers-Danlos syndrome, periodontal type 2	OMIM:617174	OMIM:617174	GENCC:100004	Limited	HP:0000006	Autosomal dominant	GENCC:000101	Ambry Genetics	HGNC:1247	C1S	OMIM:617174	Ehlers-Danlos syndrome, periodontal type, 2	HP:0000006	Autosomal dominant inheritance	GENCC:000101	Ambry Genetics	GENCC:100004	Limited	2018-08-31 13:33:22				PMID: 28106320	481	2021-03-02
GENCC_000101-HGNC_27232-OMIM_614500-HP_0000007-GENCC_100003	HGNC:27232	C8orf37	MONDO:0013786	cone-rod dystrophy 16	OMIM:614500	OMIM:614500	GENCC:100003	Moderate	HP:0000007	Autosomal recessive	GENCC:000101	Ambry Genetics	HGNC:27232	C8orf37	OMIM:614500	Retinitis pigmentosa 64	HP:0000007	Autosomal recessive inheritance	GENCC:000101	Ambry Genetics	GENCC:100003	Moderate	2018-08-31 13:33:23				PMID: 28106320	874174	2021-03-02
GENCC_000101-HGNC_27232-OMIM_617406-HP_0000007-GENCC_100004	HGNC:27232	C8orf37	MONDO:0044308	bardet-biedl syndrome 21	OMIM:617406	OMIM:617406	GENCC:100004	Limited	HP:0000007	Autosomal recessive	GENCC:000101	Ambry Genetics	HGNC:27232	C8orf37	OMIM:617406	Bardet-Biedl syndrome 21	HP:0000007	Autosomal recessive inheritance	GENCC:000101	Ambry Genetics	GENCC:100004	Limited	2020-06-23 13:33:23				PMID: 28106320	874174	2021-03-02
GENCC_000101-HGNC_28337-OMIM_105550-HP_0000006-GENCC_100003	HGNC:28337	C9orf72	MONDO:0007105	frontotemporal dementia with motor neuron disease 1	OMIM:105550	OMIM:105550	GENCC:100003	Moderate	HP:0000006	Autosomal dominant	GENCC:000101	Ambry Genetics	HGNC:28337	C9orf72	OMIM:105550	Frontotemporal dementia and/or amyotrophic lateral sclerosis 1	HP:0000006	Autosomal dominant inheritance	GENCC:000101	Ambry Genetics	GENCC:100003	Moderate	2015-09-16 00:00:00				PMID: 28106320	629665	2021-03-02
GENCC_000101-HGNC_1377-OMIM_615751-HP_0000007-GENCC_100003	HGNC:1377	CA5A	MONDO:0014332	hyperammonemic encephalopathy due to carbonic anhydrase VA deficiency	OMIM:615751	OMIM:615751	GENCC:100003	Moderate	HP:0000007	Autosomal recessive	GENCC:000101	Ambry Genetics	HGNC:1377	CA5A	OMIM:615751	Hyperammonemia due to carbonic anhydrase VA deficiency	HP:0000007	Autosomal recessive inheritance	GENCC:000101	Ambry Genetics	GENCC:100003	Moderate	2018-08-31 13:33:24				PMID: 28106320	419	2021-03-02
GENCC_000101-HGNC_1388-OMIM_183086-HP_0000006-GENCC_100002	HGNC:1388	CACNA1A	MONDO:0008457	spinocerebellar ataxia type 6	OMIM:183086	OMIM:183086	GENCC:100002	Strong	HP:0000006	Autosomal dominant	GENCC:000101	Ambry Genetics	HGNC:1388	CACNA1A	OMIM:183086	Spinocerebellar ataxia 6	HP:0000006	Autosomal dominant inheritance	GENCC:000101	Ambry Genetics	GENCC:100002	Strong	2018-06-26 13:33:24				PMID: 28106320	449	2021-03-02
GENCC_000101-HGNC_1388-OMIM_108500-HP_0000006-GENCC_100001	HGNC:1388	CACNA1A	MONDO:0007163	episodic ataxia type 2	OMIM:108500	OMIM:108500	GENCC:100001	Definitive	HP:0000006	Autosomal dominant	GENCC:000101	Ambry Genetics	HGNC:1388	CACNA1A	OMIM:108500	Episodic ataxia, type 2	HP:0000006	Autosomal dominant inheritance	GENCC:000101	Ambry Genetics	GENCC:100001	Definitive	2018-06-26 13:33:24				PMID: 28106320	449	2021-03-02
GENCC_000101-HGNC_1388-OMIM_617106-HP_0000006-GENCC_100003	HGNC:1388	CACNA1A	MONDO:0014917	developmental and epileptic encephalopathy, 42	OMIM:617106	OMIM:617106	GENCC:100003	Moderate	HP:0000006	Autosomal dominant	GENCC:000101	Ambry Genetics	HGNC:1388	CACNA1A	OMIM:617106	Developemental and epileptic encephalopahty 42	HP:0000006	Autosomal dominant inheritance	GENCC:000101	Ambry Genetics	GENCC:100003	Moderate	2018-06-26 13:33:25				PMID: 28106320	449	2021-03-02
GENCC_000101-HGNC_1388-OMIM_141500-HP_0000006-GENCC_100002	HGNC:1388	CACNA1A	MONDO:0020756	migraine, familial hemiplegic, 1	OMIM:141500	OMIM:141500	GENCC:100002	Strong	HP:0000006	Autosomal dominant	GENCC:000101	Ambry Genetics	HGNC:1388	CACNA1A	OMIM:141500	Migraine, familial hemiplegic, 1	HP:0000006	Autosomal dominant inheritance	GENCC:000101	Ambry Genetics	GENCC:100002	Strong	2017-08-22 00:00:00				PMID: 28106320	449	2021-03-02
GENCC_000101-HGNC_1389-OMIM_618497-HP_0000007-GENCC_100004	HGNC:1389	CACNA1B	MONDO:0032784	neurodevelopmental disorder with seizures and nonepileptic hyperkinetic movements	OMIM:618497	OMIM:618497	GENCC:100004	Limited	HP:0000007	Autosomal recessive	GENCC:000101	Ambry Genetics	HGNC:1389	CACNA1B	OMIM:618497	Neurodevelopmental disorder with seizures and nonepileptic hyperkinetic movements	HP:0000007	Autosomal recessive inheritance	GENCC:000101	Ambry Genetics	GENCC:100004	Limited	2019-04-12 13:33:25				PMID: 28106320	440	2021-03-02
GENCC_000101-HGNC_1390-OMIM_611875-HP_0000006-GENCC_100005	HGNC:1390	CACNA1C	MONDO:0012742	Brugada syndrome 3	OMIM:611875	OMIM:611875	GENCC:100005	Disputed Evidence	HP:0000006	Autosomal dominant	GENCC:000101	Ambry Genetics	HGNC:1390	CACNA1C	OMIM:611875	Brugada syndrome 3	HP:0000006	Autosomal dominant inheritance	GENCC:000101	Ambry Genetics	GENCC:100005	Disputed Evidence	2020-04-06 13:33:25				PMID: 28106320	447	2021-03-02
GENCC_000101-HGNC_1390-OMIM_618447-HP_0000006-GENCC_100003	HGNC:1390	CACNA1C	MONDO:0032756	long qt syndrome 8	OMIM:618447	OMIM:618447	GENCC:100003	Moderate	HP:0000006	Autosomal dominant	GENCC:000101	Ambry Genetics	HGNC:1390	CACNA1C	OMIM:618447	Long QT syndrome 8	HP:0000006	Autosomal dominant inheritance	GENCC:000101	Ambry Genetics	GENCC:100003	Moderate	2015-09-17 00:00:00				PMID: 28106320	447	2021-03-02
GENCC_000101-HGNC_1390-OMIM_601005-HP_0000006-GENCC_100002	HGNC:1390	CACNA1C	MONDO:0010979	Timothy syndrome	OMIM:601005	OMIM:601005	GENCC:100002	Strong	HP:0000006	Autosomal dominant	GENCC:000101	Ambry Genetics	HGNC:1390	CACNA1C	OMIM:601005	Timothy syndrome	HP:0000006	Autosomal dominant inheritance	GENCC:000101	Ambry Genetics	GENCC:100002	Strong	2015-09-16 00:00:00				PMID: 28106320	447	2021-03-02
GENCC_000101-HGNC_1394-OMIM_616795-HP_0000006-GENCC_100003	HGNC:1394	CACNA1G	MONDO:0014776	spinocerebellar ataxia type 42	OMIM:616795	OMIM:616795	GENCC:100003	Moderate	HP:0000006	Autosomal dominant	GENCC:000101	Ambry Genetics	HGNC:1394	CACNA1G	OMIM:616795	Spinocerebellar ataxia 42	HP:0000006	Autosomal dominant inheritance	GENCC:000101	Ambry Genetics	GENCC:100003	Moderate	2018-06-11 13:33:26				PMID: 28106320	5389	2021-03-02
GENCC_000101-HGNC_1402-OMIM_611876-HP_0000006-GENCC_100005	HGNC:1402	CACNB2	MONDO:0012743	Brugada syndrome 4	OMIM:611876	OMIM:611876	GENCC:100005	Disputed Evidence	HP:0000006	Autosomal dominant	GENCC:000101	Ambry Genetics	HGNC:1402	CACNB2	OMIM:611876	Brugada syndrome 4	HP:0000006	Autosomal dominant inheritance	GENCC:000101	Ambry Genetics	GENCC:100005	Disputed Evidence	2020-04-28 13:33:26				PMID: 28106320	459	2021-03-02
GENCC_000101-HGNC_1406-OMIM_614256-HP_0000006-GENCC_100004	HGNC:1406	CACNG2	MONDO:0013657	intellectual disability, autosomal dominant 10	OMIM:614256	OMIM:614256	GENCC:100004	Limited	HP:0000006	Autosomal dominant	GENCC:000101	Ambry Genetics	HGNC:1406	CACNG2	OMIM:614256	Mental retardation, autosomal dominant 10	HP:0000006	Autosomal dominant inheritance	GENCC:000101	Ambry Genetics	GENCC:100004	Limited	2018-08-31 13:33:26				PMID: 28106320	82913	2021-03-02
GENCC_000101-HGNC_1442-OMIM_616247-HP_0000006-GENCC_100002	HGNC:1442	CALM1	MONDO:0014548	long QT syndrome 14	OMIM:616247	OMIM:616247	GENCC:100002	Strong	HP:0000006	Autosomal dominant	GENCC:000101	Ambry Genetics	HGNC:1442	CALM1	OMIM:616247	Long QT syndrome 14	HP:0000006	Autosomal dominant inheritance	GENCC:000101	Ambry Genetics	GENCC:100002	Strong	2018-03-29 13:33:27				PMID: 28106320	528	2021-03-02
GENCC_000101-HGNC_1463-OMIM_618522-HP_0000006-GENCC_100004	HGNC:1463	CAMK2G	MONDO:0032795	intellectual developmental disorder 59	OMIM:618522	OMIM:618522	GENCC:100004	Limited	HP:0000006	Autosomal dominant	GENCC:000101	Ambry Genetics	HGNC:1463	CAMK2G	OMIM:618522	Mental retardation, autosomal dominant 59	HP:0000006	Autosomal dominant inheritance	GENCC:000101	Ambry Genetics	GENCC:100004	Limited	2020-06-19 13:33:27				PMID: 28106320	585	2021-03-02
GENCC_000101-HGNC_1476-OMIM_616907-HP_0000007-GENCC_100002	HGNC:1476	CAPN1	MONDO:0014827	autosomal recessive spastic paraplegia type 76	OMIM:616907	OMIM:616907	GENCC:100002	Strong	HP:0000007	Autosomal recessive	GENCC:000101	Ambry Genetics	HGNC:1476	CAPN1	OMIM:616907	Spastic paraplegia 76, autosomal recessive	HP:0000007	Autosomal recessive inheritance	GENCC:000101	Ambry Genetics	GENCC:100002	Strong	2018-01-22 13:33:28				PMID: 28106320	569	2021-03-02
GENCC_000101-HGNC_1482-OMIM_193235-HP_0000006-GENCC_100003	HGNC:1482	CAPN5	MONDO:0008664	autosomal dominant neovascular inflammatory vitreoretinopathy	OMIM:193235	OMIM:193235	GENCC:100003	Moderate	HP:0000006	Autosomal dominant	GENCC:000101	Ambry Genetics	HGNC:1482	CAPN5	OMIM:193235	Vitreoretinopathy, neovascular inflammatory	HP:0000006	Autosomal dominant inheritance	GENCC:000101	Ambry Genetics	GENCC:100003	Moderate	2018-07-11 13:33:28				PMID: 28106320	461	2021-03-02
GENCC_000101-HGNC_16391-OMIM_212050-HP_0000007-GENCC_100002	HGNC:16391	CARD9	MONDO:0008905	predisposition to invasive fungal disease due to CARD9 deficiency	OMIM:212050	OMIM:212050	GENCC:100002	Strong	HP:0000007	Autosomal recessive	GENCC:000101	Ambry Genetics	HGNC:16391	CARD9	OMIM:212050	Candidiasis, familial, 2, autosomal recessive	HP:0000007	Autosomal recessive inheritance	GENCC:000101	Ambry Genetics	GENCC:100002	Strong	2018-04-23 13:33:29				PMID: 28106320	10842	2021-03-02
GENCC_000101-HGNC_27089-OMIM_618131-HP_0000007-GENCC_100003	HGNC:27089	CARMIL2	MONDO:0029134	severe combined immunodeficiency due to CARMIL2 deficiency	OMIM:618131	OMIM:618131	GENCC:100003	Moderate	HP:0000007	Autosomal recessive	GENCC:000101	Ambry Genetics	HGNC:27089	CARMIL2	OMIM:618131	Immunodeficiency 58	HP:0000007	Autosomal recessive inheritance	GENCC:000101	Ambry Genetics	GENCC:100003	Moderate	2018-03-05 13:33:29				PMID: 28106320	801621	2021-03-02
GENCC_000101-HGNC_1497-OMIM_300749-HP_0001417-GENCC_100003	HGNC:1497	CASK	MONDO:0010417	syndromic X-linked intellectual disability Najm type	OMIM:300749	OMIM:300749	GENCC:100003	Moderate	HP:0001417	X-linked	GENCC:000101	Ambry Genetics	HGNC:1497	CASK	OMIM:300749	Mental retardation and microcephaly with pontine and cerebellar hypoplasia	HP:0001417	X-linked inheritance	GENCC:000101	Ambry Genetics	GENCC:100003	Moderate	2018-06-12 13:33:30				PMID: 28106320	5749	2021-03-02
GENCC_000101-HGNC_1497-OMIM_300422-HP_0001417-GENCC_100001	HGNC:1497	CASK	MONDO:0010318	FG syndrome 4	OMIM:300422	OMIM:300422	GENCC:100001	Definitive	HP:0001417	X-linked	GENCC:000101	Ambry Genetics	HGNC:1497	CASK	OMIM:300422	Mental retardation, with or without nystagmus	HP:0001417	X-linked inheritance	GENCC:000101	Ambry Genetics	GENCC:100001	Definitive	2015-10-15 00:00:00				PMID: 28106320	5749	2021-03-02
GENCC_000101-HGNC_1527-OMIM_612526-HP_0000006-GENCC_100003	HGNC:1527	CAV1	MONDO:0012923	congenital generalized lipodystrophy type 3	OMIM:612526	OMIM:612526	GENCC:100003	Moderate	HP:0000006	Autosomal dominant	GENCC:000101	Ambry Genetics	HGNC:1527	CAV1	OMIM:612526	Lipodystrophy, congenital generalized, type 3	HP:0000006	Autosomal dominant inheritance	GENCC:000101	Ambry Genetics	GENCC:100003	Moderate	2018-08-31 13:33:30				PMID: 28106320	574	2021-03-02
GENCC_000101-HGNC_1527-OMIM_615343-HP_0000006-GENCC_100004	HGNC:1527	CAV1	MONDO:0014135	pulmonary hypertension, primary, 3	OMIM:615343	OMIM:615343	GENCC:100004	Limited	HP:0000006	Autosomal dominant	GENCC:000101	Ambry Genetics	HGNC:1527	CAV1	OMIM:615343	Pulmonary hypertension, primary, 3	HP:0000006	Autosomal dominant inheritance	GENCC:000101	Ambry Genetics	GENCC:100004	Limited	2016-04-17 00:00:00				PMID: 28106320	574	2021-03-02
GENCC_000101-HGNC_1552-OMIM_613080-HP_0032113-GENCC_100004	HGNC:1552	CBX2	MONDO:0013120	46,XY sex reversal 5	OMIM:613080	OMIM:613080	GENCC:100004	Limited	HP:0032113	Semidominant	GENCC:000101	Ambry Genetics	HGNC:1552	CBX2	OMIM:613080	46XY sex reversal 5	HP:0032113	Semi-dominant mode of inheritance	GENCC:000101	Ambry Genetics	GENCC:100004	Limited	2018-07-17 13:33:31				PMID: 28106320	50499	2021-03-02
GENCC_000101-HGNC_30237-OMIM_608443-HP_0000007-GENCC_100003	HGNC:30237	CC2D1A	MONDO:0012037	intellectual disability, autosomal recessive 3	OMIM:608443	OMIM:608443	GENCC:100003	Moderate	HP:0000007	Autosomal recessive	GENCC:000101	Ambry Genetics	HGNC:30237	CC2D1A	OMIM:608443	Mental retardation, autosomal recessive 3	HP:0000007	Autosomal recessive inheritance	GENCC:000101	Ambry Genetics	GENCC:100003	Moderate	2018-01-30 13:33:31				PMID: 28106320	70516	2021-03-02
GENCC_000101-HGNC_32700-OMIM_614679-HP_0000007-GENCC_100003	HGNC:32700	CCDC103	MONDO:0013854	primary ciliary dyskinesia 17	OMIM:614679	OMIM:614679	GENCC:100003	Moderate	HP:0000007	Autosomal recessive	GENCC:000101	Ambry Genetics	HGNC:32700	CCDC103	OMIM:614679	Ciliary dyskinesia, primary, 17	HP:0000007	Autosomal recessive inheritance	GENCC:000101	Ambry Genetics	GENCC:100003	Moderate	2018-08-31 13:33:31				PMID: 28106320	955953	2021-03-02
GENCC_000101-HGNC_28033-OMIM_616816-HP_0000007-GENCC_100004	HGNC:28033	CCDC174	MONDO:0014784	severe hypotonia-psychomotor developmental delay-strabismus-cardiac septal defect syndrome	OMIM:616816	OMIM:616816	GENCC:100004	Limited	HP:0000007	Autosomal recessive	GENCC:000101	Ambry Genetics	HGNC:28033	CCDC174	OMIM:616816	Hypotonia, infantile, with psychomotor retardation	HP:0000007	Autosomal recessive inheritance	GENCC:000101	Ambry Genetics	GENCC:100004	Limited	2018-08-31 13:33:32				PMID: 28106320	78600	2021-03-02
GENCC_000101-HGNC_28909-OMIM_300963-HP_0001417-GENCC_100004	HGNC:28909	CCDC22	MONDO:0010499	Ritscher-Schinzel syndrome 2	OMIM:300963	OMIM:300963	GENCC:100004	Limited	HP:0001417	X-linked	GENCC:000101	Ambry Genetics	HGNC:28909	CCDC22	OMIM:300963	Ritscher-Schinzel syndrome 2	HP:0001417	X-linked inheritance	GENCC:000101	Ambry Genetics	GENCC:100004	Limited	2018-08-23 13:33:33				PMID: 28106320	65376	2021-03-02
GENCC_000101-HGNC_26090-OMIM_613808-HP_0000007-GENCC_100001	HGNC:26090	CCDC40	MONDO:0013435	primary ciliary dyskinesia 15	OMIM:613808	OMIM:613808	GENCC:100001	Definitive	HP:0000007	Autosomal recessive	GENCC:000101	Ambry Genetics	HGNC:26090	CCDC40	OMIM:613808	Ciliary dyskinesia, primary, 15	HP:0000007	Autosomal recessive inheritance	GENCC:000101	Ambry Genetics	GENCC:100001	Definitive	2018-03-29 13:33:33				PMID: 28106320	77291	2021-03-02
GENCC_000101-HGNC_19967-OMIM_236600-HP_0000007-GENCC_100003	HGNC:19967	CCDC88C	MONDO:0009360	hydrocephalus, nonsyndromic, autosomal recessive 1	OMIM:236600	OMIM:236600	GENCC:100003	Moderate	HP:0000007	Autosomal recessive	GENCC:000101	Ambry Genetics	HGNC:19967	CCDC88C	OMIM:236600	Hydrocephalus, congenital, 1	HP:0000007	Autosomal recessive inheritance	GENCC:000101	Ambry Genetics	GENCC:100003	Moderate	2018-01-22 13:33:33				PMID: 28106320	002839	2021-03-02
GENCC_000101-HGNC_19967-OMIM_616053-HP_0000006-GENCC_100004	HGNC:19967	CCDC88C	MONDO:0014475	spinocerebellar ataxia type 40	OMIM:616053	OMIM:616053	GENCC:100004	Limited	HP:0000006	Autosomal dominant	GENCC:000101	Ambry Genetics	HGNC:19967	CCDC88C	OMIM:616053	Spinocerebellar ataxia 40	HP:0000006	Autosomal dominant inheritance	GENCC:000101	Ambry Genetics	GENCC:100004	Limited	2020-11-04 13:33:33				PMID: 28106320	002839	2021-03-02
GENCC_000101-HGNC_1583-OMIM_615938-HP_0000006-GENCC_100003	HGNC:1583	CCND2	MONDO:0014408	megalencephaly-polymicrogyria-polydactyly-hydrocephalus syndrome 3	OMIM:615938	OMIM:615938	GENCC:100003	Moderate	HP:0000006	Autosomal dominant	GENCC:000101	Ambry Genetics	HGNC:1583	CCND2	OMIM:615938	Megalencephaly-polymicrogyria-polydactyly-hydrocephalus syndrome 3	HP:0000006	Autosomal dominant inheritance	GENCC:000101	Ambry Genetics	GENCC:100003	Moderate	2018-02-28 13:33:33				PMID: 28106320	530	2021-03-02
GENCC_000101-HGNC_1596-OMIM_618147-HP_0000006-GENCC_100004	HGNC:1596	CCNK	MONDO:0029143	intellectual developmental disorder with hypertelorism and distinctive facies	OMIM:618147	OMIM:618147	GENCC:100004	Limited	HP:0000006	Autosomal dominant	GENCC:000101	Ambry Genetics	HGNC:1596	CCNK	OMIM:618147	Intellectual developmental disorder with hypertelorism and distinctive facies	HP:0000006	Autosomal dominant inheritance	GENCC:000101	Ambry Genetics	GENCC:100004	Limited	2018-08-23 13:33:34				PMID: 28106320	5586	2021-03-02
GENCC_000101-HGNC_11922-OMIM_615122-HP_0000007-GENCC_100003	HGNC:11922	CD27	MONDO:0014054	lymphoproliferative syndrome 2	OMIM:615122	OMIM:615122	GENCC:100003	Moderate	HP:0000007	Autosomal recessive	GENCC:000101	Ambry Genetics	HGNC:11922	CD27	OMIM:615122	Lymphoproliferative syndrome 2	HP:0000007	Autosomal recessive inheritance	GENCC:000101	Ambry Genetics	GENCC:100003	Moderate	2018-06-25 13:33:34				PMID: 28106320	393	2021-03-02
GENCC_000101-HGNC_16692-OMIM_613646-HP_0000007-GENCC_100003	HGNC:16692	CD320	MONDO:0013341	methylmalonic acidemia due to transcobalamin receptor defect	OMIM:613646	OMIM:613646	GENCC:100003	Moderate	HP:0000007	Autosomal recessive	GENCC:000101	Ambry Genetics	HGNC:16692	CD320	OMIM:613646	Methylmalonic aciduria, transient, due to transcobalamin receptor defect	HP:0000007	Autosomal recessive inheritance	GENCC:000101	Ambry Genetics	GENCC:100003	Moderate	2018-04-23 13:33:35				PMID: 28106320	78639	2021-03-02
GENCC_000101-HGNC_11935-OMIM_308230-HP_0001417-GENCC_100001	HGNC:11935	CD40LG	MONDO:0010626	hyper-IgM syndrome type 1	OMIM:308230	OMIM:308230	GENCC:100001	Definitive	HP:0001417	X-linked	GENCC:000101	Ambry Genetics	HGNC:11935	CD40LG	OMIM:308230	Immunodeficiency, X-linked, with hyper-IgM	HP:0001417	X-linked inheritance	GENCC:000101	Ambry Genetics	GENCC:100001	Definitive	2018-03-19 13:33:35				PMID: 28106320	373	2021-03-02
GENCC_000101-HGNC_1689-OMIM_612300-HP_0000007-GENCC_100003	HGNC:1689	CD59	MONDO:0012858	primary CD59 deficiency	OMIM:612300	OMIM:612300	GENCC:100003	Moderate	HP:0000007	Autosomal recessive	GENCC:000101	Ambry Genetics	HGNC:1689	CD59	OMIM:612300	Hemolytic anemia, CD59-mediated, with or without immune-mediated polyneuropathy	HP:0000007	Autosomal recessive inheritance	GENCC:000101	Ambry Genetics	GENCC:100003	Moderate	2019-01-03 13:33:36				PMID: 28106320	311	2021-03-02
GENCC_000101-HGNC_11937-OMIM_618261-HP_0000007-GENCC_100003	HGNC:11937	CD70	MONDO:0034054	severe combined immunodeficiency due to CD70 deficiency	OMIM:618261	OMIM:618261	GENCC:100003	Moderate	HP:0000007	Autosomal recessive	GENCC:000101	Ambry Genetics	HGNC:11937	CD70	OMIM:618261	Lymphoproliferative syndrome 3	HP:0000007	Autosomal recessive inheritance	GENCC:000101	Ambry Genetics	GENCC:100003	Moderate	2018-02-21 13:33:36				PMID: 28106320	342	2021-03-02
GENCC_000101-HGNC_1713-OMIM_224120-HP_0000007-GENCC_100001	HGNC:1713	CDAN1	MONDO:0009135	anemia, congenital dyserythropoietic, type 1a	OMIM:224120	OMIM:224120	GENCC:100001	Definitive	HP:0000007	Autosomal recessive	GENCC:000101	Ambry Genetics	HGNC:1713	CDAN1	OMIM:224120	Dyserythropoietic anemia, congenital, type Ia	HP:0000007	Autosomal recessive inheritance	GENCC:000101	Ambry Genetics	GENCC:100001	Definitive	2018-03-14 13:33:36				PMID: 28106320	801273	2021-03-02
GENCC_000101-HGNC_1748-OMIM_137215-HP_0000006-GENCC_100001	HGNC:1748	CDH1	MONDO:0007648	hereditary diffuse gastric adenocarcinoma	OMIM:137215	OMIM:137215	GENCC:100001	Definitive	HP:0000006	Autosomal dominant	GENCC:000101	Ambry Genetics	HGNC:1748	CDH1	OMIM:137215	Gastric cancer, hereditary diffuse, with or without cleft lip and/or palate	HP:0000006	Autosomal dominant inheritance	GENCC:000101	Ambry Genetics	GENCC:100001	Definitive	2018-02-22 13:33:36				PMID: 28106320	333	2021-03-02
GENCC_000101-HGNC_1748-OMIM_114480-HP_0000006-GENCC_100001	HGNC:1748	CDH1	MONDO:0016419	hereditary breast carcinoma	OMIM:114480	OMIM:114480	GENCC:100001	Definitive	HP:0000006	Autosomal dominant	GENCC:000101	Ambry Genetics	HGNC:1748	CDH1	OMIM:114480	Breast cancer, lobular	HP:0000006	Autosomal dominant inheritance	GENCC:000101	Ambry Genetics	GENCC:100001	Definitive	2018-08-30 13:33:37				PMID: 28106320	333	2021-03-02
GENCC_000101-HGNC_1748-OMIM_119580-HP_0000006-GENCC_100003	HGNC:1748	CDH1	MONDO:0054740	blepharocheilodontic syndrome 1	OMIM:119580	OMIM:119580	GENCC:100003	Moderate	HP:0000006	Autosomal dominant	GENCC:000101	Ambry Genetics	HGNC:1748	CDH1	OMIM:119580	Blepharocheilodontic syndrome 1	HP:0000006	Autosomal dominant inheritance	GENCC:000101	Ambry Genetics	GENCC:100003	Moderate	2018-02-22 13:33:37				PMID: 28106320	333	2021-03-02
GENCC_000101-HGNC_1750-OMIM_211380-HP_0000007-GENCC_100003	HGNC:1750	CDH11	MONDO:0008885	Elsahy-Waters syndrome	OMIM:211380	OMIM:211380	GENCC:100003	Moderate	HP:0000007	Autosomal recessive	GENCC:000101	Ambry Genetics	HGNC:1750	CDH11	OMIM:211380	Elsahy-Waters syndrome	HP:0000007	Autosomal recessive inheritance	GENCC:000101	Ambry Genetics	GENCC:100003	Moderate	2018-01-03 13:33:38				PMID: 28106320	8223	2021-03-02
GENCC_000101-HGNC_1759-OMIM_618920-HP_0000006-GENCC_100003	HGNC:1759	CDH2	MONDO:0030062	arrhythmogenic right ventricular dysplasia, familial, 14	OMIM:618920	OMIM:618920	GENCC:100003	Moderate	HP:0000006	Autosomal dominant	GENCC:000101	Ambry Genetics	HGNC:1759	CDH2	OMIM:618920	Arrhythmogenic right ventricular dysplasia, familial, 14	HP:0000006	Autosomal dominant inheritance	GENCC:000101	Ambry Genetics	GENCC:100003	Moderate	2018-08-30 13:33:38				PMID: 28106320	8222	2021-03-02
GENCC_000101-HGNC_1759-OMIM_618929-HP_0000006-GENCC_100003	HGNC:1759	CDH2	MONDO:0030065	agenesis of corpus callosum, cardiac, ocular, and genital syndrome	OMIM:618929	OMIM:618929	GENCC:100003	Moderate	HP:0000006	Autosomal dominant	GENCC:000101	Ambry Genetics	HGNC:1759	CDH2	OMIM:618929	Agenesis of corpus callosum, cardiac, ocular, and genital syndrome	HP:0000006	Autosomal dominant inheritance	GENCC:000101	Ambry Genetics	GENCC:100003	Moderate	2019-10-03 13:33:39				PMID: 28106320	8222	2021-03-02
GENCC_000101-HGNC_19338-OMIM_618916-HP_0000006-GENCC_100004	HGNC:19338	CDK19	MONDO:0030059	developmental and epileptic encephalopathy, 87	OMIM:618916	OMIM:618916	GENCC:100004	Limited	HP:0000006	Autosomal dominant	GENCC:000101	Ambry Genetics	HGNC:19338	CDK19	OMIM:618916	Developmental and epileptic encephalopathy 87	HP:0000006	Autosomal dominant inheritance	GENCC:000101	Ambry Genetics	GENCC:100004	Limited	2020-04-24 13:33:39				PMID: 28106320	69234	2021-03-02
GENCC_000101-HGNC_1773-OMIM_609048-HP_0000006-GENCC_100003	HGNC:1773	CDK4	MONDO:0012183	melanoma, cutaneous malignant, susceptibility to, 3	OMIM:609048	OMIM:609048	GENCC:100003	Moderate	HP:0000006	Autosomal dominant	GENCC:000101	Ambry Genetics	HGNC:1773	CDK4	OMIM:609048	Melanoma, cutaneous malignant, 3	HP:0000006	Autosomal dominant inheritance	GENCC:000101	Ambry Genetics	GENCC:100003	Moderate	2019-08-08 13:33:39				PMID: 28106320	8283	2021-03-02
GENCC_000101-HGNC_1774-OMIM_616342-HP_0000007-GENCC_100004	HGNC:1774	CDK5	MONDO:0014596	lissencephaly 7 with cerebellar hypoplasia	OMIM:616342	OMIM:616342	GENCC:100004	Limited	HP:0000007	Autosomal recessive	GENCC:000101	Ambry Genetics	HGNC:1774	CDK5	OMIM:616342	Lissencephaly 7 with cerebellar hypoplasia	HP:0000007	Autosomal recessive inheritance	GENCC:000101	Ambry Genetics	GENCC:100004	Limited	2020-06-19 13:33:39				PMID: 28106320	8262	2021-03-02
GENCC_000101-HGNC_18672-OMIM_604804-HP_0000007-GENCC_100003	HGNC:18672	CDK5RAP2	MONDO:0011488	microcephaly 3, primary, autosomal recessive	OMIM:604804	OMIM:604804	GENCC:100003	Moderate	HP:0000007	Autosomal recessive	GENCC:000101	Ambry Genetics	HGNC:18672	CDK5RAP2	OMIM:604804	Microcephaly 3, primary, autosomal recessive	HP:0000007	Autosomal recessive inheritance	GENCC:000101	Ambry Genetics	GENCC:100003	Moderate	2018-01-03 13:33:40				PMID: 28106320	77477	2021-03-02
GENCC_000101-HGNC_1779-OMIM_618748-HP_0000006-GENCC_100003	HGNC:1779	CDK8	MONDO:0032897	intellectual developmental disorder with hypotonia and behavioral abnormalities	OMIM:618748	OMIM:618748	GENCC:100003	Moderate	HP:0000006	Autosomal dominant	GENCC:000101	Ambry Genetics	HGNC:1779	CDK8	OMIM:618748	Intellectual developmental disorder with hypotonia and behavioral abnormalities	HP:0000006	Autosomal dominant inheritance	GENCC:000101	Ambry Genetics	GENCC:100003	Moderate	2019-03-29 13:33:41				PMID: 28106320	8260	2021-03-02
GENCC_000101-HGNC_11411-OMIM_300672-HP_0001417-GENCC_100001	HGNC:11411	CDKL5	MONDO:0010396	developmental and epileptic encephalopathy, 2	OMIM:300672	OMIM:300672	GENCC:100001	Definitive	HP:0001417	X-linked	GENCC:000101	Ambry Genetics	HGNC:11411	CDKL5	OMIM:300672	Developmental and epileptic encephalopathy 2	HP:0001417	X-linked inheritance	GENCC:000101	Ambry Genetics	GENCC:100001	Definitive	2018-03-12 13:33:41				PMID: 28106320	1436	2021-03-02
GENCC_000101-HGNC_1786-OMIM_130650-HP_0000006-GENCC_100001	HGNC:1786	CDKN1C	MONDO:0007534	Beckwith-Wiedemann syndrome	OMIM:130650	OMIM:130650	GENCC:100001	Definitive	HP:0000006	Autosomal dominant	GENCC:000101	Ambry Genetics	HGNC:1786	CDKN1C	OMIM:130650	Beckwith-Wiedemann syndrome	HP:0000006	Autosomal dominant inheritance	GENCC:000101	Ambry Genetics	GENCC:100001	Definitive	2015-08-17 00:00:00				PMID: 28106320	8265	2021-03-02
GENCC_000101-HGNC_1786-OMIM_614732-HP_0000006-GENCC_100003	HGNC:1786	CDKN1C	MONDO:0013873	IMAGe syndrome	OMIM:614732	OMIM:614732	GENCC:100003	Moderate	HP:0000006	Autosomal dominant	GENCC:000101	Ambry Genetics	HGNC:1786	CDKN1C	OMIM:614732	IMAGE syndrome	HP:0000006	Autosomal dominant inheritance	GENCC:000101	Ambry Genetics	GENCC:100003	Moderate	2015-08-17 00:00:00				PMID: 28106320	8265	2021-03-02
GENCC_000101-HGNC_24866-OMIM_616781-HP_0000007-GENCC_100003	HGNC:24866	CEP104	MONDO:0014770	Joubert syndrome 25	OMIM:616781	OMIM:616781	GENCC:100003	Moderate	HP:0000007	Autosomal recessive	GENCC:000101	Ambry Genetics	HGNC:24866	CEP104	OMIM:616781	Joubert syndrome 25	HP:0000007	Autosomal recessive inheritance	GENCC:000101	Ambry Genetics	GENCC:100003	Moderate	2019-11-13 13:33:42				PMID: 28106320	3498	2021-03-02
GENCC_000101-HGNC_1859-OMIM_618358-HP_0000007-GENCC_100004	HGNC:1859	CEP250	MONDO:0020780	cone-rod dystrophy and hearing loss 2	OMIM:618358	OMIM:618358	GENCC:100004	Limited	HP:0000007	Autosomal recessive	GENCC:000101	Ambry Genetics	HGNC:1859	CEP250	OMIM:618358	Cone-rod dystrophy and hearing loss 2	HP:0000007	Autosomal recessive inheritance	GENCC:000101	Ambry Genetics	GENCC:100004	Limited	2018-05-07 13:33:42				PMID: 28106320	88832	2021-03-02
GENCC_000101-HGNC_1161-OMIM_236500-HP_0000007-GENCC_100003	HGNC:1161	CEP55	MONDO:0009359	multinucleated neurons-anhydramnios-renal dysplasia-cerebellar hypoplasia-hydranencephaly syndrome	OMIM:236500	OMIM:236500	GENCC:100003	Moderate	HP:0000007	Autosomal recessive	GENCC:000101	Ambry Genetics	HGNC:1161	CEP55	OMIM:236500	Multinucleated neurons, anhydramnios, renal dysplasia, cerebellar hypoplasia, and hydranencephaly	HP:0000007	Autosomal recessive inheritance	GENCC:000101	Ambry Genetics	GENCC:100003	Moderate	2018-01-10 13:33:42				PMID: 28106320	77817	2021-03-02
GENCC_000101-HGNC_30794-OMIM_614114-HP_0000007-GENCC_100003	HGNC:30794	CEP57	MONDO:0013582	mosaic variegated aneuploidy syndrome 2	OMIM:614114	OMIM:614114	GENCC:100003	Moderate	HP:0000007	Autosomal recessive	GENCC:000101	Ambry Genetics	HGNC:30794	CEP57	OMIM:614114	Mosaic variegated aneuploidy syndrome 2	HP:0000007	Autosomal recessive inheritance	GENCC:000101	Ambry Genetics	GENCC:100003	Moderate	2018-08-31 13:33:43				PMID: 28106320	3426	2021-03-02
GENCC_000101-HGNC_25740-OMIM_617236-HP_0000007-GENCC_100002	HGNC:25740	CEP78	MONDO:0020778	cone-rod dystrophy and hearing loss 1	OMIM:617236	OMIM:617236	GENCC:100002	Strong	HP:0000007	Autosomal recessive	GENCC:000101	Ambry Genetics	HGNC:25740	CEP78	OMIM:617236	Cone-rod dystrophy and hearing loss	HP:0000007	Autosomal recessive inheritance	GENCC:000101	Ambry Genetics	GENCC:100002	Strong	2020-02-13 13:33:43				PMID: 28106320	50898	2021-03-02
GENCC_000101-HGNC_14253-OMIM_616230-HP_0000007-GENCC_100004	HGNC:14253	CERS1	MONDO:0014545	progressive myoclonic epilepsy type 8	OMIM:616230	OMIM:616230	GENCC:100004	Limited	HP:0000007	Autosomal recessive	GENCC:000101	Ambry Genetics	HGNC:14253	CERS1	OMIM:616230	Epilepsy, progressive myoclonic, 8	HP:0000007	Autosomal recessive inheritance	GENCC:000101	Ambry Genetics	GENCC:100004	Limited	2020-06-18 13:33:43				PMID: 28106320	82487	2021-03-02
GENCC_000101-HGNC_26684-OMIM_617592-HP_0000007-GENCC_100004	HGNC:26684	CFAP43	MONDO:0054723	spermatogenic failure 19	OMIM:617592	OMIM:617592	GENCC:100004	Limited	HP:0000007	Autosomal recessive	GENCC:000101	Ambry Genetics	HGNC:26684	CFAP43	OMIM:617592	Spermatogenic failure 19	HP:0000007	Autosomal recessive inheritance	GENCC:000101	Ambry Genetics	GENCC:100004	Limited	2018-01-04 13:33:44				PMID: 28106320	52684	2021-03-02
GENCC_000101-HGNC_26684-OMIM_236690-HP_0000006-GENCC_100004	HGNC:26684	CFAP43	MONDO:0009366	normal pressure hydrocephalus	OMIM:236690	OMIM:236690	GENCC:100004	Limited	HP:0000006	Autosomal dominant	GENCC:000101	Ambry Genetics	HGNC:26684	CFAP43	OMIM:236690	Hydrocephalus, normal pressure, 1	HP:0000006	Autosomal dominant inheritance	GENCC:000101	Ambry Genetics	GENCC:100004	Limited	2019-05-15 13:33:44				PMID: 28106320	52684	2021-03-02
GENCC_000101-HGNC_25631-OMIM_617593-HP_0000007-GENCC_100003	HGNC:25631	CFAP44	MONDO:0054724	spermatogenic failure 20	OMIM:617593	OMIM:617593	GENCC:100003	Moderate	HP:0000007	Autosomal recessive	GENCC:000101	Ambry Genetics	HGNC:25631	CFAP44	OMIM:617593	Spermatogenic failure 20	HP:0000007	Autosomal recessive inheritance	GENCC:000101	Ambry Genetics	GENCC:100003	Moderate	2018-01-04 13:33:45				PMID: 28106320	77443	2021-03-02
GENCC_000101-HGNC_26107-OMIM_617959-HP_0000007-GENCC_100004	HGNC:26107	CFAP69	MONDO:0054728	spermatogenic failure 24	OMIM:617959	OMIM:617959	GENCC:100004	Limited	HP:0000007	Autosomal recessive	GENCC:000101	Ambry Genetics	HGNC:26107	CFAP69	OMIM:617959	Spermatogenic failure 24	HP:0000007	Autosomal recessive inheritance	GENCC:000101	Ambry Genetics	GENCC:100004	Limited	2018-04-06 13:33:45				PMID: 28106320	43501	2021-03-02
GENCC_000101-HGNC_1875-OMIM_610687-HP_0000007-GENCC_100003	HGNC:1875	CFL2	MONDO:0012538	nemaline myopathy 7	OMIM:610687	OMIM:610687	GENCC:100003	Moderate	HP:0000007	Autosomal recessive	GENCC:000101	Ambry Genetics	HGNC:1875	CFL2	OMIM:610687	Nemaline myopathy 7, autosomal recessive	HP:0000007	Autosomal recessive inheritance	GENCC:000101	Ambry Genetics	GENCC:100003	Moderate	2018-05-10 13:33:46				PMID: 28106320	8249	2021-03-02
GENCC_000101-HGNC_15559-OMIM_615911-HP_0000006-GENCC_100002	HGNC:15559	CHCHD10	MONDO:0014395	FTDALS2	OMIM:615911	OMIM:615911	GENCC:100002	Strong	HP:0000006	Autosomal dominant	GENCC:000101	Ambry Genetics	HGNC:15559	CHCHD10	OMIM:615911	Frontotemporal dementia and/or amyotrophic lateral sclerosis 2	HP:0000006	Autosomal dominant inheritance	GENCC:000101	Ambry Genetics	GENCC:100002	Strong	2018-02-05 13:33:46				PMID: 28106320	022381	2021-03-02
GENCC_000101-HGNC_1918-OMIM_618205-HP_0000006-GENCC_100002	HGNC:1918	CHD3	MONDO:0032600	snijders blok-campeau syndrome	OMIM:618205	OMIM:618205	GENCC:100002	Strong	HP:0000006	Autosomal dominant	GENCC:000101	Ambry Genetics	HGNC:1918	CHD3	OMIM:618205	Snijders Blok-Campeau syndrome	HP:0000006	Autosomal dominant inheritance	GENCC:000101	Ambry Genetics	GENCC:100002	Strong	2020-04-30 13:33:47				PMID: 28106320	8824	2021-03-02
GENCC_000101-HGNC_1919-OMIM_617159-HP_0000006-GENCC_100003	HGNC:1919	CHD4	MONDO:0014946	Sifrim-Hitz-Weiss syndrome	OMIM:617159	OMIM:617159	GENCC:100003	Moderate	HP:0000006	Autosomal dominant	GENCC:000101	Ambry Genetics	HGNC:1919	CHD4	OMIM:617159	Sifrim-Hitz-Weiss syndrome	HP:0000006	Autosomal dominant inheritance	GENCC:000101	Ambry Genetics	GENCC:100003	Moderate	2018-08-31 13:33:47				PMID: 28106320	8825	2021-03-02
GENCC_000101-HGNC_16627-OMIM_609265-HP_0000007-GENCC_100001	HGNC:16627	CHEK2	MONDO:0012233	Li-Fraumeni syndrome 2	OMIM:609265	OMIM:609265	GENCC:100001	Definitive	HP:0000007	Autosomal recessive	GENCC:000101	Ambry Genetics	HGNC:16627	CHEK2	OMIM:609265	Li-Fraumeni syndrome	HP:0000007	Autosomal recessive inheritance	GENCC:000101	Ambry Genetics	GENCC:100001	Definitive	2018-08-30 13:33:48				PMID: 28106320	88622	2021-03-02
GENCC_000101-HGNC_16627-OMIM_114480-HP_0000006-GENCC_100001	HGNC:16627	CHEK2	MONDO:0016419	hereditary breast carcinoma	OMIM:114480	OMIM:114480	GENCC:100001	Definitive	HP:0000006	Autosomal dominant	GENCC:000101	Ambry Genetics	HGNC:16627	CHEK2	OMIM:114480	Breast cancer, susceptibility to	HP:0000006	Autosomal dominant inheritance	GENCC:000101	Ambry Genetics	GENCC:100001	Definitive	2018-08-30 13:33:48				PMID: 28106320	88622	2021-03-02
GENCC_000101-HGNC_1961-OMIM_616314-HP_0000006-GENCC_100003	HGNC:1961	CHRNB1	MONDO:0014582	congenital myasthenic syndrome 2C	OMIM:616314	OMIM:616314	GENCC:100003	Moderate	HP:0000006	Autosomal dominant	GENCC:000101	Ambry Genetics	HGNC:1961	CHRNB1	OMIM:616314	Myasthenic syndrome, congenital, 2C, associated with acetylcholine receptor deficiency	HP:0000006	Autosomal dominant inheritance	GENCC:000101	Ambry Genetics	GENCC:100003	Moderate	2018-06-29 13:33:48				PMID: 28106320	8802	2021-03-02
GENCC_000101-HGNC_17422-OMIM_618167-HP_0000007-GENCC_100004	HGNC:17422	CHST11	MONDO:0032574	osteochondrodysplasia, brachydactyly, and overlapping malformed digits	OMIM:618167	OMIM:618167	GENCC:100004	Limited	HP:0000007	Autosomal recessive	GENCC:000101	Ambry Genetics	HGNC:17422	CHST11	OMIM:618167	Osteochondrodysplasia, brachydactyly, and overlapping malformed digits	HP:0000007	Autosomal recessive inheritance	GENCC:000101	Ambry Genetics	GENCC:100004	Limited	2018-03-12 13:33:49				PMID: 28106320	72787	2021-03-02
GENCC_000101-HGNC_24464-OMIM_601776-HP_0000007-GENCC_100001	HGNC:24464	CHST14	MONDO:0020681	Ehlers-Danlos syndrome, musculocontractural type 1	OMIM:601776	OMIM:601776	GENCC:100001	Definitive	HP:0000007	Autosomal recessive	GENCC:000101	Ambry Genetics	HGNC:24464	CHST14	OMIM:601776	Ehlers-Danlos syndrome, musculocontractural type 1	HP:0000007	Autosomal recessive inheritance	GENCC:000101	Ambry Genetics	GENCC:100001	Definitive	2018-08-31 13:33:49				PMID: 28106320	889853	2021-03-02
GENCC_000101-HGNC_1985-OMIM_617090-HP_0000007-GENCC_100003	HGNC:1985	CIT	MONDO:0014908	microcephaly 17, primary, autosomal recessive	OMIM:617090	OMIM:617090	GENCC:100003	Moderate	HP:0000007	Autosomal recessive	GENCC:000101	Ambry Genetics	HGNC:1985	CIT	OMIM:617090	Microcephaly 17, primary, autosomal recessive	HP:0000007	Autosomal recessive inheritance	GENCC:000101	Ambry Genetics	GENCC:100003	Moderate	2018-08-30 13:33:49				PMID: 28106320	88889	2021-03-02
GENCC_000101-HGNC_26877-OMIM_272440-HP_0000006-GENCC_100003	HGNC:26877	CKAP2L	MONDO:0010092	Filippi syndrome	OMIM:272440	OMIM:272440	GENCC:100003	Moderate	HP:0000006	Autosomal dominant	GENCC:000101	Ambry Genetics	HGNC:26877	CKAP2L	OMIM:272440	Filippi syndrome	HP:0000006	Autosomal dominant inheritance	GENCC:000101	Ambry Genetics	GENCC:100003	Moderate	2018-02-28 13:33:50				PMID: 28106320	872015	2021-03-02
GENCC_000101-HGNC_2023-OMIM_300009-HP_0001417-GENCC_100001	HGNC:2023	CLCN5	MONDO:0010225	Dent disease type 1	OMIM:300009	OMIM:300009	GENCC:100001	Definitive	HP:0001417	X-linked	GENCC:000101	Ambry Genetics	HGNC:2023	CLCN5	OMIM:300009	Dent disease	HP:0001417	X-linked inheritance	GENCC:000101	Ambry Genetics	GENCC:100001	Definitive	2018-05-25 13:33:50				PMID: 28106320	8850	2021-03-02
GENCC_000101-HGNC_2025-OMIM_618541-HP_0000006-GENCC_100004	HGNC:2025	CLCN7	MONDO:0032805	hypopigmentation, organomegaly, and delayed myelination and development	OMIM:618541	OMIM:618541	GENCC:100004	Limited	HP:0000006	Autosomal dominant	GENCC:000101	Ambry Genetics	HGNC:2025	CLCN7	OMIM:618541	Hypopigmentation, organomegaly, and delayed myelination and development	HP:0000006	Autosomal dominant inheritance	GENCC:000101	Ambry Genetics	GENCC:100004	Limited	2019-05-31 13:33:51				PMID: 28106320	8851	2021-03-02
GENCC_000101-HGNC_2025-OMIM_166600-HP_0032113-GENCC_100004	HGNC:2025	CLCN7	MONDO:0008156	autosomal dominant osteopetrosis 2	OMIM:166600	OMIM:166600	GENCC:100004	Limited	HP:0032113	Semidominant	GENCC:000101	Ambry Genetics	HGNC:2025	CLCN7	OMIM:166600	Osteopetrosis, autosomal dominant 2	HP:0032113	Semi-dominant mode of inheritance	GENCC:000101	Ambry Genetics	GENCC:100004	Limited	2019-05-31 13:33:51				PMID: 28106320	8851	2021-03-02
GENCC_000101-HGNC_2033-OMIM_617671-HP_0000007-GENCC_100003	HGNC:2033	CLDN10	MONDO:0060564	HELIX syndrome	OMIM:617671	OMIM:617671	GENCC:100003	Moderate	HP:0000007	Autosomal recessive	GENCC:000101	Ambry Genetics	HGNC:2033	CLDN10	OMIM:617671	HELIX syndrome	HP:0000007	Autosomal recessive inheritance	GENCC:000101	Ambry Genetics	GENCC:100003	Moderate	2018-02-22 13:33:51				PMID: 28106320	3248	2021-03-02
GENCC_000101-HGNC_2063-OMIM_300886-HP_0001417-GENCC_100005	HGNC:2063	CLIC2	MONDO:0010473	X-linked intellectual disability-cardiomegaly-congestive heart failure syndrome	OMIM:300886	OMIM:300886	GENCC:100005	Disputed Evidence	HP:0001417	X-linked	GENCC:000101	Ambry Genetics	HGNC:2063	CLIC2	OMIM:300886	Mental retardation, X-linked, syndromic 32	HP:0001417	X-linked inheritance	GENCC:000101	Ambry Genetics	GENCC:100005	Disputed Evidence	2018-08-15 13:33:51				PMID: 28106320	8839	2021-03-02
GENCC_000101-HGNC_24039-OMIM_615237-HP_0000007-GENCC_100003	HGNC:24039	CLMP	MONDO:0020718	congenital short bowel syndrome 1	OMIM:615237	OMIM:615237	GENCC:100003	Moderate	HP:0000007	Autosomal recessive	GENCC:000101	Ambry Genetics	HGNC:24039	CLMP	OMIM:615237	Congenital short bowel syndrome	HP:0000007	Autosomal recessive inheritance	GENCC:000101	Ambry Genetics	GENCC:100003	Moderate	2018-08-31 13:33:52				PMID: 28106320	43564	2021-03-02
GENCC_000101-HGNC_2074-OMIM_204200-HP_0000007-GENCC_100001	HGNC:2074	CLN3	MONDO:0008767	neuronal ceroid lipofuscinosis 3	OMIM:204200	OMIM:204200	GENCC:100001	Definitive	HP:0000007	Autosomal recessive	GENCC:000101	Ambry Genetics	HGNC:2074	CLN3	OMIM:204200	Ceroid lipofuscinosis, neuronal, 3	HP:0000007	Autosomal recessive inheritance	GENCC:000101	Ambry Genetics	GENCC:100001	Definitive	2018-08-30 13:33:52				PMID: 28106320	8628	2021-03-02
GENCC_000101-HGNC_2076-OMIM_256731-HP_0000007-GENCC_100001	HGNC:2076	CLN5	MONDO:0009745	neuronal ceroid lipofuscinosis 5	OMIM:256731	OMIM:256731	GENCC:100001	Definitive	HP:0000007	Autosomal recessive	GENCC:000101	Ambry Genetics	HGNC:2076	CLN5	OMIM:256731	Ceroid lipofuscinosis, neuronal, 5	HP:0000007	Autosomal recessive inheritance	GENCC:000101	Ambry Genetics	GENCC:100001	Definitive	2018-08-31 13:33:52				PMID: 28106320	8629	2021-03-02
GENCC_000101-HGNC_2079-OMIM_600143-HP_0000007-GENCC_100001	HGNC:2079	CLN8	MONDO:0010830	neuronal ceroid lipofuscinosis 8	OMIM:600143	OMIM:600143	GENCC:100001	Definitive	HP:0000007	Autosomal recessive	GENCC:000101	Ambry Genetics	HGNC:2079	CLN8	OMIM:600143	Ceroid lipofuscinosis, neuronal, 8	HP:0000007	Autosomal recessive inheritance	GENCC:000101	Ambry Genetics	GENCC:100001	Definitive	2015-10-20 00:00:00				PMID: 28106320	6277	2021-03-02
GENCC_000101-HGNC_16999-OMIM_615803-HP_0000007-GENCC_100003	HGNC:16999	CLP1	MONDO:0014349	pontocerebellar hypoplasia type 10	OMIM:615803	OMIM:615803	GENCC:100003	Moderate	HP:0000007	Autosomal recessive	GENCC:000101	Ambry Genetics	HGNC:16999	CLP1	OMIM:615803	Pontocerebellar hypoplasia, type 10	HP:0000007	Autosomal recessive inheritance	GENCC:000101	Ambry Genetics	GENCC:100003	Moderate	2018-01-15 13:33:52				PMID: 28106320	82345	2021-03-02
GENCC_000101-HGNC_30664-OMIM_616271-HP_0000007-GENCC_100002	HGNC:30664	CLPB	MONDO:0014561	3-methylglutaconic aciduria with cataracts, neurologic involvement and neutropenia	OMIM:616271	OMIM:616271	GENCC:100002	Strong	HP:0000007	Autosomal recessive	GENCC:000101	Ambry Genetics	HGNC:30664	CLPB	OMIM:616271	3-methylglutaconic aciduria, type VII, with cataracts, neurologic involvement and neutropenia	HP:0000007	Autosomal recessive inheritance	GENCC:000101	Ambry Genetics	GENCC:100002	Strong	2018-06-29 13:33:52				PMID: 28106320	58742	2021-03-02
GENCC_000101-HGNC_2092-OMIM_617854-HP_0000006-GENCC_100002	HGNC:2092	CLTC	MONDO:0030922	intellectual disability, autosomal dominant 56	OMIM:617854	OMIM:617854	GENCC:100002	Strong	HP:0000006	Autosomal dominant	GENCC:000101	Ambry Genetics	HGNC:2092	CLTC	OMIM:617854	Mental retardation, autosomal dominant 56	HP:0000006	Autosomal dominant inheritance	GENCC:000101	Ambry Genetics	GENCC:100002	Strong	2020-01-24 13:33:52				PMID: 28106320	8689	2021-03-02
GENCC_000101-HGNC_7877-OMIM_619033-HP_0000006-GENCC_100002	HGNC:7877	CNOT1	MONDO:0033618	Vissers-Bodmer syndrome	OMIM:619033	OMIM:619033	GENCC:100002	Strong	HP:0000006	Autosomal dominant	GENCC:000101	Ambry Genetics	HGNC:7877	CNOT1	OMIM:619033	Vissers-Bodmer syndrome	HP:0000006	Autosomal dominant inheritance	GENCC:000101	Ambry Genetics	GENCC:100002	Strong	2020-07-02 13:33:53				PMID: 28106320	69283	2021-03-02
GENCC_000101-HGNC_7879-OMIM_618672-HP_0000006-GENCC_100003	HGNC:7879	CNOT3	MONDO:0032864	intellectual developmental disorder with speech delay, autism, and dysmorphic facies	OMIM:618672	OMIM:618672	GENCC:100003	Moderate	HP:0000006	Autosomal dominant	GENCC:000101	Ambry Genetics	HGNC:7879	CNOT3	OMIM:618672	Intellectual developmental disorder with speech delay, autism, and dysmorphic facies	HP:0000006	Autosomal dominant inheritance	GENCC:000101	Ambry Genetics	GENCC:100003	Moderate	2019-07-15 13:33:53				PMID: 28106320	0503	2021-03-02
GENCC_000101-HGNC_2158-OMIM_619071-HP_0000007-GENCC_100004	HGNC:2158	CNP	MONDO:0033657	leukodystrophy, hypomyelinating, 20	OMIM:619071	OMIM:619071	GENCC:100004	Limited	HP:0000007	Autosomal recessive	GENCC:000101	Ambry Genetics	HGNC:2158	CNP	OMIM:619071	Leukodystrophy, hypomyelinating, 20	HP:0000007	Autosomal recessive inheritance	GENCC:000101	Ambry Genetics	GENCC:100004	Limited	2020-03-06 13:33:54				PMID: 28106320	8614	2021-03-02
GENCC_000101-HGNC_2171-OMIM_612540-HP_0000007-GENCC_100003	HGNC:2171	CNTN1	MONDO:0012929	Compton-North congenital myopathy	OMIM:612540	OMIM:612540	GENCC:100003	Moderate	HP:0000007	Autosomal recessive	GENCC:000101	Ambry Genetics	HGNC:2171	CNTN1	OMIM:612540	Myopathy, congenital, Compton-North	HP:0000007	Autosomal recessive inheritance	GENCC:000101	Ambry Genetics	GENCC:100003	Moderate	2020-08-14 13:33:54				PMID: 28106320	8646	2021-03-02
GENCC_000101-HGNC_13830-OMIM_610042-HP_0000007-GENCC_100003	HGNC:13830	CNTNAP2	MONDO:0012400	cortical dysplasia-focal epilepsy syndrome	OMIM:610042	OMIM:610042	GENCC:100003	Moderate	HP:0000007	Autosomal recessive	GENCC:000101	Ambry Genetics	HGNC:13830	CNTNAP2	OMIM:610042	Pitt-Hopkins like syndrome 1	HP:0000007	Autosomal recessive inheritance	GENCC:000101	Ambry Genetics	GENCC:100003	Moderate	2018-08-31 13:33:54				PMID: 28106320	61204	2021-03-02
GENCC_000101-HGNC_25716-OMIM_618387-HP_0000007-GENCC_100003	HGNC:25716	COA7	MONDO:0020770	spinocerebellar ataxia, autosomal recessive, with axonal neuropathy 3	OMIM:618387	OMIM:618387	GENCC:100003	Moderate	HP:0000007	Autosomal recessive	GENCC:000101	Ambry Genetics	HGNC:25716	COA7	OMIM:618387	Spinocerebellar ataxia, autosomal recessive, with axonal neuropathy 3	HP:0000007	Autosomal recessive inheritance	GENCC:000101	Ambry Genetics	GENCC:100003	Moderate	2020-06-18 13:33:55				PMID: 28106320	17612	2021-03-02
GENCC_000101-HGNC_29932-OMIM_615643-HP_0000007-GENCC_100003	HGNC:29932	COASY	MONDO:0014290	neurodegeneration with brain iron accumulation 6	OMIM:615643	OMIM:615643	GENCC:100003	Moderate	HP:0000007	Autosomal recessive	GENCC:000101	Ambry Genetics	HGNC:29932	COASY	OMIM:615643	Neurodegeneration with brain iron accumulation 6	HP:0000007	Autosomal recessive inheritance	GENCC:000101	Ambry Genetics	GENCC:100003	Moderate	2017-10-10 00:00:00				PMID: 28106320	52904	2021-03-02
GENCC_000101-HGNC_18620-OMIM_613489-HP_0000007-GENCC_100003	HGNC:18620	COG4	MONDO:0013281	COG4-CDG	OMIM:613489	OMIM:613489	GENCC:100003	Moderate	HP:0000007	Autosomal recessive	GENCC:000101	Ambry Genetics	HGNC:18620	COG4	OMIM:613489	Congenital disorder of glycosylation, type IIj	HP:0000007	Autosomal recessive inheritance	GENCC:000101	Ambry Genetics	GENCC:100003	Moderate	2018-10-05 13:33:55				PMID: 28106320	67593	2021-03-02
GENCC_000101-HGNC_18620-OMIM_618150-HP_0000006-GENCC_100003	HGNC:18620	COG4	MONDO:0019407	microcephalic osteodysplastic dysplasia, Saul-Wilson type	OMIM:618150	OMIM:618150	GENCC:100003	Moderate	HP:0000006	Autosomal dominant	GENCC:000101	Ambry Genetics	HGNC:18620	COG4	OMIM:618150	Saul-Wilson syndrome	HP:0000006	Autosomal dominant inheritance	GENCC:000101	Ambry Genetics	GENCC:100003	Moderate	2018-10-05 13:33:55				PMID: 28106320	67593	2021-03-02
GENCC_000101-HGNC_18622-OMIM_608779-HP_0000007-GENCC_100003	HGNC:18622	COG7	MONDO:0012118	COG7-CDG	OMIM:608779	OMIM:608779	GENCC:100003	Moderate	HP:0000007	Autosomal recessive	GENCC:000101	Ambry Genetics	HGNC:18622	COG7	OMIM:608779	Congenital disorder of glycosylation, type IIe	HP:0000007	Autosomal recessive inheritance	GENCC:000101	Ambry Genetics	GENCC:100003	Moderate	2018-08-31 13:33:55				PMID: 28106320	38303	2021-03-02
GENCC_000101-HGNC_18623-OMIM_611182-HP_0000007-GENCC_100003	HGNC:18623	COG8	MONDO:0012635	COG8-CDG	OMIM:611182	OMIM:611182	GENCC:100003	Moderate	HP:0000007	Autosomal recessive	GENCC:000101	Ambry Genetics	HGNC:18623	COG8	OMIM:611182	Congenital disorder of glycosylation, type IIh	HP:0000007	Autosomal recessive inheritance	GENCC:000101	Ambry Genetics	GENCC:100003	Moderate	2018-02-22 13:33:55				PMID: 28106320	50906	2021-03-02
GENCC_000101-HGNC_2185-OMIM_156500-HP_0000006-GENCC_100001	HGNC:2185	COL10A1	MONDO:0007983	Schmid metaphyseal chondrodysplasia	OMIM:156500	OMIM:156500	GENCC:100001	Definitive	HP:0000006	Autosomal dominant	GENCC:000101	Ambry Genetics	HGNC:2185	COL10A1	OMIM:156500	Metaphyseal chondrodysplasia, Schmid type	HP:0000006	Autosomal dominant inheritance	GENCC:000101	Ambry Genetics	GENCC:100001	Definitive	2019-12-30 13:33:56				PMID: 28106320	8922	2021-03-02
GENCC_000101-HGNC_2188-OMIM_616471-HP_0000006-GENCC_100002	HGNC:2188	COL12A1	MONDO:0014655	Bethlem myopathy 2	OMIM:616471	OMIM:616471	GENCC:100002	Strong	HP:0000006	Autosomal dominant	GENCC:000101	Ambry Genetics	HGNC:2188	COL12A1	OMIM:616471	Bethlem myopathy 2	HP:0000006	Autosomal dominant inheritance	GENCC:000101	Ambry Genetics	GENCC:100002	Strong	2019-09-27 13:33:56				PMID: 28106320	8929	2021-03-02
GENCC_000101-HGNC_2194-OMIM_226650-HP_0000007-GENCC_100001	HGNC:2194	COL17A1	MONDO:0009180	junctional epidermolysis bullosa, non-Herlitz type	OMIM:226650	OMIM:226650	GENCC:100001	Definitive	HP:0000007	Autosomal recessive	GENCC:000101	Ambry Genetics	HGNC:2194	COL17A1	OMIM:226650	Epidermolysis bullosa, junctional, non-Herlitz type	HP:0000007	Autosomal recessive inheritance	GENCC:000101	Ambry Genetics	GENCC:100001	Definitive	2018-08-10 13:33:56				PMID: 28106320	8925	2021-03-02
GENCC_000101-HGNC_2194-OMIM_122400-HP_0000006-GENCC_100003	HGNC:2194	COL17A1	MONDO:0007381	epithelial recurrent erosion dystrophy	OMIM:122400	OMIM:122400	GENCC:100003	Moderate	HP:0000006	Autosomal dominant	GENCC:000101	Ambry Genetics	HGNC:2194	COL17A1	OMIM:122400	Epithelial recurrent erosion dystrophy	HP:0000006	Autosomal dominant inheritance	GENCC:000101	Ambry Genetics	GENCC:100003	Moderate	2018-08-10 13:33:56				PMID: 28106320	8925	2021-03-02
GENCC_000101-HGNC_2200-OMIM_609162-HP_0000006-GENCC_100001	HGNC:2200	COL2A1	MONDO:0012206	Czech dysplasia, metatarsal type	OMIM:609162	OMIM:609162	GENCC:100001	Definitive	HP:0000006	Autosomal dominant	GENCC:000101	Ambry Genetics	HGNC:2200	COL2A1	OMIM:609162	Czech dysplasia	HP:0000006	Autosomal dominant inheritance	GENCC:000101	Ambry Genetics	GENCC:100001	Definitive	2018-08-31 13:33:57				PMID: 28106320	8652	2021-03-02
GENCC_000101-HGNC_2200-OMIM_200610-HP_0000006-GENCC_100002	HGNC:2200	COL2A1	MONDO:0008702	achondrogenesis type II	OMIM:200610	OMIM:200610	GENCC:100002	Strong	HP:0000006	Autosomal dominant	GENCC:000101	Ambry Genetics	HGNC:2200	COL2A1	OMIM:200610	Achondrogenesis, type II or hypochondrogenesis	HP:0000006	Autosomal dominant inheritance	GENCC:000101	Ambry Genetics	GENCC:100002	Strong	2018-08-16 13:33:57				PMID: 28106320	8652	2021-03-02
GENCC_000101-HGNC_2202-OMIM_611773-HP_0000006-GENCC_100003	HGNC:2202	COL4A1	MONDO:0012726	autosomal dominant familial hematuria-retinal arteriolar tortuosity-contractures syndrome	OMIM:611773	OMIM:611773	GENCC:100003	Moderate	HP:0000006	Autosomal dominant	GENCC:000101	Ambry Genetics	HGNC:2202	COL4A1	OMIM:611773	Angiopathy, hereditary, with nephropathy, aneurysms, and muscle cramps	HP:0000006	Autosomal dominant inheritance	GENCC:000101	Ambry Genetics	GENCC:100003	Moderate	2017-02-08 00:00:00				PMID: 28106320	8656	2021-03-02
GENCC_000101-HGNC_2202-OMIM_175780-HP_0000006-GENCC_100003	HGNC:2202	COL4A1	MONDO:0008289	brain small vessel disease 1 with or without ocular anomalies	OMIM:175780	OMIM:175780	GENCC:100003	Moderate	HP:0000006	Autosomal dominant	GENCC:000101	Ambry Genetics	HGNC:2202	COL4A1	OMIM:175780	Brain small vessel disease with or without ocular anomalies	HP:0000006	Autosomal dominant inheritance	GENCC:000101	Ambry Genetics	GENCC:100003	Moderate	2017-02-08 00:00:00				PMID: 28106320	8656	2021-03-02
GENCC_000101-HGNC_2208-OMIM_300914-HP_0001417-GENCC_100004	HGNC:2208	COL4A6	MONDO:0010484	deafness, X-linked 6	OMIM:300914	OMIM:300914	GENCC:100004	Limited	HP:0001417	X-linked	GENCC:000101	Ambry Genetics	HGNC:2208	COL4A6	OMIM:300914	Deafness, X-linked 6	HP:0001417	X-linked inheritance	GENCC:000101	Ambry Genetics	GENCC:100004	Limited	2018-08-31 13:33:57				PMID: 28106320	8655	2021-03-02
GENCC_000101-HGNC_2209-OMIM_130000-HP_0000006-GENCC_100001	HGNC:2209	COL5A1	MONDO:0007522	Ehlers-Danlos syndrome, classic type	OMIM:130000	OMIM:130000	GENCC:100001	Definitive	HP:0000006	Autosomal dominant	GENCC:000101	Ambry Genetics	HGNC:2209	COL5A1	OMIM:130000	Ehlers-Danlos syndrome, classic type, 1	HP:0000006	Autosomal dominant inheritance	GENCC:000101	Ambry Genetics	GENCC:100001	Definitive	2017-12-21 00:00:00				PMID: 28106320	8653	2021-03-02
GENCC_000101-HGNC_2219-OMIM_600969-HP_0000006-GENCC_100003	HGNC:2219	COL9A3	MONDO:0010964	epiphyseal dysplasia, multiple, 3	OMIM:600969	OMIM:600969	GENCC:100003	Moderate	HP:0000006	Autosomal dominant	GENCC:000101	Ambry Genetics	HGNC:2219	COL9A3	OMIM:600969	Epiphyseal dysplasia, multiple, 3, with or without myopathy	HP:0000006	Autosomal dominant inheritance	GENCC:000101	Ambry Genetics	GENCC:100003	Moderate	2017-10-19 00:00:00				PMID: 28106320	8633	2021-03-02
GENCC_000101-HGNC_26182-OMIM_618360-HP_0000007-GENCC_100004	HGNC:26182	COLGALT1	MONDO:0100105	brain small vessel disease 3	OMIM:618360	OMIM:618360	GENCC:100004	Limited	HP:0000007	Autosomal recessive	GENCC:000101	Ambry Genetics	HGNC:26182	COLGALT1	OMIM:618360	Brain small vessel disease 3	HP:0000007	Autosomal recessive inheritance	GENCC:000101	Ambry Genetics	GENCC:100004	Limited	2018-11-21 13:33:58				PMID: 28106320	43423	2021-03-02
GENCC_000101-HGNC_20233-OMIM_614650-HP_0000007-GENCC_100003	HGNC:20233	COQ6	MONDO:0013836	familial steroid-resistant nephrotic syndrome with sensorineural deafness	OMIM:614650	OMIM:614650	GENCC:100003	Moderate	HP:0000007	Autosomal recessive	GENCC:000101	Ambry Genetics	HGNC:20233	COQ6	OMIM:614650	Coenzyme Q10 deficiency, primary, 6	HP:0000007	Autosomal recessive inheritance	GENCC:000101	Ambry Genetics	GENCC:100003	Moderate	2018-08-31 13:33:59				PMID: 28106320	78220	2021-03-02
GENCC_000101-HGNC_2244-OMIM_616733-HP_0000007-GENCC_100004	HGNC:2244	COQ7	MONDO:0014754	primary coenzyme Q10 deficiency 8	OMIM:616733	OMIM:616733	GENCC:100004	Limited	HP:0000007	Autosomal recessive	GENCC:000101	Ambry Genetics	HGNC:2244	COQ7	OMIM:616733	Coenzyme Q10 deficiency, primary, 8	HP:0000007	Autosomal recessive inheritance	GENCC:000101	Ambry Genetics	GENCC:100004	Limited	2018-04-18 13:33:59				PMID: 28106320	82663	2021-03-02
GENCC_000101-HGNC_2252-OMIM_615401-HP_0000007-GENCC_100003	HGNC:2252	CORO1A	MONDO:0014168	severe combined immunodeficiency due to CORO1A deficiency	OMIM:615401	OMIM:615401	GENCC:100003	Moderate	HP:0000007	Autosomal recessive	GENCC:000101	Ambry Genetics	HGNC:2252	CORO1A	OMIM:615401	Immunodeficiency 8	HP:0000007	Autosomal recessive inheritance	GENCC:000101	Ambry Genetics	GENCC:100003	Moderate	2019-01-22 13:34:00				PMID: 28106320	88878	2021-03-02
GENCC_000101-HGNC_2263-OMIM_615119-HP_0000007-GENCC_100003	HGNC:2263	COX15	MONDO:0014051	cardioencephalomyopathy, fatal infantile, due to cytochrome c oxidase deficiency 2	OMIM:615119	OMIM:615119	GENCC:100003	Moderate	HP:0000007	Autosomal recessive	GENCC:000101	Ambry Genetics	HGNC:2263	COX15	OMIM:615119	Mitochondrial complex IV deficiency, nuclear type 6	HP:0000007	Autosomal recessive inheritance	GENCC:000101	Ambry Genetics	GENCC:100003	Moderate	2020-04-05 13:34:00				PMID: 28106320	8977	2021-03-02
GENCC_000101-HGNC_2265-OMIM_619060-HP_0000007-GENCC_100004	HGNC:2265	COX4I1	MONDO:0033651	mitochondrial complex 4 deficiency, nuclear type 16	OMIM:619060	OMIM:619060	GENCC:100004	Limited	HP:0000007	Autosomal recessive	GENCC:000101	Ambry Genetics	HGNC:2265	COX4I1	OMIM:619060	Mitochondrial complex IV deficiency, nuclear type 16	HP:0000007	Autosomal recessive inheritance	GENCC:000101	Ambry Genetics	GENCC:100004	Limited	2019-07-11 13:34:00				PMID: 28106320	8964	2021-03-02
GENCC_000101-HGNC_2277-OMIM_616039-HP_0000007-GENCC_100004	HGNC:2277	COX6A1	MONDO:0014467	Charcot-Marie-Tooth disease recessive intermediate d	OMIM:616039	OMIM:616039	GENCC:100004	Limited	HP:0000007	Autosomal recessive	GENCC:000101	Ambry Genetics	HGNC:2277	COX6A1	OMIM:616039	Charcot-Marie-Tooth disease, recessive intermediate D	HP:0000007	Autosomal recessive inheritance	GENCC:000101	Ambry Genetics	GENCC:100004	Limited	2018-11-20 13:34:01				PMID: 28106320	8994	2021-03-02
GENCC_000101-HGNC_2279-OMIM_619062-HP_0000007-GENCC_100004	HGNC:2279	COX6A2	MONDO:0033653	mitochondrial complex 4 deficiency, nuclear type 18	OMIM:619062	OMIM:619062	GENCC:100004	Limited	HP:0000007	Autosomal recessive	GENCC:000101	Ambry Genetics	HGNC:2279	COX6A2	OMIM:619062	Mitochondrial complex IV deficiency, nuclear type 18	HP:0000007	Autosomal recessive inheritance	GENCC:000101	Ambry Genetics	GENCC:100004	Limited	2019-06-27 13:34:01				PMID: 28106320	8993	2021-03-02
GENCC_000101-HGNC_2294-OMIM_619059-HP_0000007-GENCC_100004	HGNC:2294	COX8A	MONDO:0033650	mitochondrial complex 4 deficiency, nuclear type 15	OMIM:619059	OMIM:619059	GENCC:100004	Limited	HP:0000007	Autosomal recessive	GENCC:000101	Ambry Genetics	HGNC:2294	COX8A	OMIM:619059	Mitochondrial complex IV deficiency, nuclear type 15	HP:0000007	Autosomal recessive inheritance	GENCC:000101	Ambry Genetics	GENCC:100004	Limited	2020-06-22 13:34:01				PMID: 28106320	8978	2021-03-02
GENCC_000101-HGNC_23228-OMIM_617319-HP_0000007-GENCC_100003	HGNC:23228	CPAMD8	MONDO:0015017	anterior segment dysgenesis 8	OMIM:617319	OMIM:617319	GENCC:100003	Moderate	HP:0000007	Autosomal recessive	GENCC:000101	Ambry Genetics	HGNC:23228	CPAMD8	OMIM:617319	Anterior segment dysgenesis 8	HP:0000007	Autosomal recessive inheritance	GENCC:000101	Ambry Genetics	GENCC:100003	Moderate	2020-02-28 13:34:01				PMID: 28106320	64878	2021-03-02
GENCC_000101-HGNC_18540-OMIM_616282-HP_0000006-GENCC_100003	HGNC:18540	CPT1C	MONDO:0014568	hereditary spastic paraplegia 73	OMIM:616282	OMIM:616282	GENCC:100003	Moderate	HP:0000006	Autosomal dominant	GENCC:000101	Ambry Genetics	HGNC:18540	CPT1C	OMIM:616282	Spastic paraplegia 73, autosomal dominant	HP:0000006	Autosomal dominant inheritance	GENCC:000101	Ambry Genetics	GENCC:100003	Moderate	2019-06-03 13:34:02				PMID: 28106320	861863	2021-03-02
GENCC_000101-HGNC_2342-OMIM_617917-HP_0000007-GENCC_100004	HGNC:2342	CRAT	MONDO:0054764	neurodegeneration with brain iron accumulation 8	OMIM:617917	OMIM:617917	GENCC:100004	Limited	HP:0000007	Autosomal recessive	GENCC:000101	Ambry Genetics	HGNC:2342	CRAT	OMIM:617917	Neurodegeneration with brain iron accumulation 8	HP:0000007	Autosomal recessive inheritance	GENCC:000101	Ambry Genetics	GENCC:100004	Limited	2019-08-29 13:34:02				PMID: 28106320	8950	2021-03-02
GENCC_000101-HGNC_18856-OMIM_616229-HP_0000007-GENCC_100003	HGNC:18856	CREB3L1	MONDO:0014544	osteogenesis imperfecta type 16	OMIM:616229	OMIM:616229	GENCC:100003	Moderate	HP:0000007	Autosomal recessive	GENCC:000101	Ambry Genetics	HGNC:18856	CREB3L1	OMIM:616229	Osteogenesis imperfecta, type XVI	HP:0000007	Autosomal recessive inheritance	GENCC:000101	Ambry Genetics	GENCC:100003	Moderate	2019-06-28 13:34:03				PMID: 28106320	32339	2021-03-02
GENCC_000101-HGNC_2348-OMIM_618332-HP_0000006-GENCC_100003	HGNC:2348	CREBBP	MONDO:0020763	Menke-Hennekam syndrome 1	OMIM:618332	OMIM:618332	GENCC:100003	Moderate	HP:0000006	Autosomal dominant	GENCC:000101	Ambry Genetics	HGNC:2348	CREBBP	OMIM:618332	Menke-Hennekam syndrome 1	HP:0000006	Autosomal dominant inheritance	GENCC:000101	Ambry Genetics	GENCC:100003	Moderate	2020-10-09 00:00:00				PMID: 28106320	8954	2021-03-02
GENCC_000101-HGNC_2348-OMIM_180849-HP_0000006-GENCC_100001	HGNC:2348	CREBBP	MONDO:0008393	Rubinstein-Taybi syndrome due to CREBBP mutations	OMIM:180849	OMIM:180849	GENCC:100001	Definitive	HP:0000006	Autosomal dominant	GENCC:000101	Ambry Genetics	HGNC:2348	CREBBP	OMIM:180849	Rubinstein-Taybi syndrome 1	HP:0000006	Autosomal dominant inheritance	GENCC:000101	Ambry Genetics	GENCC:100001	Definitive	2018-02-23 13:34:04				PMID: 28106320	8954	2021-03-02
GENCC_000101-HGNC_14312-OMIM_615789-HP_0000007-GENCC_100003	HGNC:14312	CRIPT	MONDO:0014347	short stature with microcephaly and distinctive facies	OMIM:615789	OMIM:615789	GENCC:100003	Moderate	HP:0000007	Autosomal recessive	GENCC:000101	Ambry Genetics	HGNC:14312	CRIPT	OMIM:615789	Short stature with microcephaly and distinctive facies	HP:0000007	Autosomal recessive inheritance	GENCC:000101	Ambry Genetics	GENCC:100003	Moderate	2018-08-31 13:34:04				PMID: 28106320	3083	2021-03-02
GENCC_000101-HGNC_2364-OMIM_272430-HP_0000007-GENCC_100001	HGNC:2364	CRLF1	MONDO:0010091	Crisponi syndrome	OMIM:272430	OMIM:272430	GENCC:100001	Definitive	HP:0000007	Autosomal recessive	GENCC:000101	Ambry Genetics	HGNC:2364	CRLF1	OMIM:272430	Cold-induced sweating syndrome 1	HP:0000007	Autosomal recessive inheritance	GENCC:000101	Ambry Genetics	GENCC:100001	Definitive	2018-08-30 13:34:04				PMID: 28106320	3600	2021-03-02
GENCC_000101-HGNC_2383-OMIM_613829-HP_0032113-GENCC_100001	HGNC:2383	CRX	MONDO:0013449	Leber congenital amaurosis 7	OMIM:613829	OMIM:613829	GENCC:100001	Definitive	HP:0032113	Semidominant	GENCC:000101	Ambry Genetics	HGNC:2383	CRX	OMIM:613829	Leber congenital amaurosis 7	HP:0032113	Semi-dominant mode of inheritance	GENCC:000101	Ambry Genetics	GENCC:100001	Definitive	2018-01-09 13:34:05				PMID: 28106320	8021	2021-03-02
GENCC_000101-HGNC_2383-OMIM_120970-HP_0000006-GENCC_100001	HGNC:2383	CRX	MONDO:0007362	cone-rod dystrophy 2	OMIM:120970	OMIM:120970	GENCC:100001	Definitive	HP:0000006	Autosomal dominant	GENCC:000101	Ambry Genetics	HGNC:2383	CRX	OMIM:120970	Cone-rod retinal dystrophy-2	HP:0000006	Autosomal dominant inheritance	GENCC:000101	Ambry Genetics	GENCC:100001	Definitive	2018-01-09 13:34:05				PMID: 28106320	8021	2021-03-02
GENCC_000101-HGNC_2396-OMIM_610425-HP_0000006-GENCC_100003	HGNC:2396	CRYBA4	MONDO:0012489	cataract 23	OMIM:610425	OMIM:610425	GENCC:100003	Moderate	HP:0000006	Autosomal dominant	GENCC:000101	Ambry Genetics	HGNC:2396	CRYBA4	OMIM:610425	Cataract 23	HP:0000006	Autosomal dominant inheritance	GENCC:000101	Ambry Genetics	GENCC:100003	Moderate	2018-02-16 13:34:06				PMID: 28106320	8089	2021-03-02
GENCC_000101-HGNC_2397-OMIM_611544-HP_0032113-GENCC_100003	HGNC:2397	CRYBB1	MONDO:0012688	cataract 17 multiple types	OMIM:611544	OMIM:611544	GENCC:100003	Moderate	HP:0032113	Semidominant	GENCC:000101	Ambry Genetics	HGNC:2397	CRYBB1	OMIM:611544	Cataract 17, multiple types	HP:0032113	Semi-dominant mode of inheritance	GENCC:000101	Ambry Genetics	GENCC:100003	Moderate	2018-01-04 13:34:06				PMID: 28106320	8080	2021-03-02
GENCC_000101-HGNC_2398-OMIM_601547-HP_0000006-GENCC_100002	HGNC:2398	CRYBB2	MONDO:0011104	cataract 3 multiple types	OMIM:601547	OMIM:601547	GENCC:100002	Strong	HP:0000006	Autosomal dominant	GENCC:000101	Ambry Genetics	HGNC:2398	CRYBB2	OMIM:601547	Cataract 3, multiple types	HP:0000006	Autosomal dominant inheritance	GENCC:000101	Ambry Genetics	GENCC:100002	Strong	2018-02-12 13:34:06				PMID: 28106320	8087	2021-03-02
GENCC_000101-HGNC_2400-OMIM_609741-HP_0032113-GENCC_100003	HGNC:2400	CRYBB3	MONDO:0012336	cataract 22 multiple types	OMIM:609741	OMIM:609741	GENCC:100003	Moderate	HP:0032113	Semidominant	GENCC:000101	Ambry Genetics	HGNC:2400	CRYBB3	OMIM:609741	Cataract 22	HP:0032113	Semi-dominant mode of inheritance	GENCC:000101	Ambry Genetics	GENCC:100003	Moderate	2018-08-30 13:34:06				PMID: 28106320	8084	2021-03-02
GENCC_000101-HGNC_2436-OMIM_614370-HP_0000007-GENCC_100003	HGNC:2436	CSF2RB	MONDO:0013712	surfactant metabolism dysfunction, pulmonary, 5	OMIM:614370	OMIM:614370	GENCC:100003	Moderate	HP:0000007	Autosomal recessive	GENCC:000101	Ambry Genetics	HGNC:2436	CSF2RB	OMIM:614370	Surfactant metabolism dysfunction, pulmonary, 5	HP:0000007	Autosomal recessive inheritance	GENCC:000101	Ambry Genetics	GENCC:100003	Moderate	2018-08-31 13:34:06				PMID: 28106320	8093	2021-03-02
GENCC_000101-HGNC_24290-OMIM_618870-HP_0000007-GENCC_100003	HGNC:24290	CSGALNACT1	MONDO:0030029	skeletal dysplasia, mild, with joint laxity and advanced bone age	OMIM:618870	OMIM:618870	GENCC:100003	Moderate	HP:0000007	Autosomal recessive	GENCC:000101	Ambry Genetics	HGNC:24290	CSGALNACT1	OMIM:618870	Skeletal dysplasia, mild, with joint laxity and advanced bone age	HP:0000007	Autosomal recessive inheritance	GENCC:000101	Ambry Genetics	GENCC:100003	Moderate	2019-07-26 13:34:07				PMID: 28106320	77432	2021-03-02
GENCC_000101-HGNC_2457-OMIM_617062-HP_0000006-GENCC_100002	HGNC:2457	CSNK2A1	MONDO:0014893	Okur-Chung neurodevelopmental syndrome	OMIM:617062	OMIM:617062	GENCC:100002	Strong	HP:0000006	Autosomal dominant	GENCC:000101	Ambry Genetics	HGNC:2457	CSNK2A1	OMIM:617062	Okur-Chung neurodevelopmental syndrome	HP:0000006	Autosomal dominant inheritance	GENCC:000101	Ambry Genetics	GENCC:100002	Strong	2020-03-28 13:34:07				PMID: 28106320	8074	2021-03-02
GENCC_000101-HGNC_2472-OMIM_612124-HP_0000006-GENCC_100003	HGNC:2472	CSRP3	MONDO:0012804	hypertrophic cardiomyopathy 12	OMIM:612124	OMIM:612124	GENCC:100003	Moderate	HP:0000006	Autosomal dominant	GENCC:000101	Ambry Genetics	HGNC:2472	CSRP3	OMIM:612124	Cardiomyopathy, hypertrophic, 12	HP:0000006	Autosomal dominant inheritance	GENCC:000101	Ambry Genetics	GENCC:100003	Moderate	2018-03-29 13:34:08				PMID: 28106320	5205	2021-03-02
GENCC_000101-HGNC_26169-OMIM_612199-HP_0000007-GENCC_100002	HGNC:26169	CTC1	MONDO:0024564	cerebroretinal microangiopathy with calcifications and cysts 1	OMIM:612199	OMIM:612199	GENCC:100002	Strong	HP:0000007	Autosomal recessive	GENCC:000101	Ambry Genetics	HGNC:26169	CTC1	OMIM:612199	Cerebroretinal microangiopathy with calcifications and cysts	HP:0000007	Autosomal recessive inheritance	GENCC:000101	Ambry Genetics	GENCC:100002	Strong	2018-08-30 13:34:08				PMID: 28106320	52813	2021-03-02
GENCC_000101-HGNC_13723-OMIM_615502-HP_0000006-GENCC_100001	HGNC:13723	CTCF	MONDO:0014213	intellectual disability-feeding difficulties-developmental delay-microcephaly syndrome	OMIM:615502	OMIM:615502	GENCC:100001	Definitive	HP:0000006	Autosomal dominant	GENCC:000101	Ambry Genetics	HGNC:13723	CTCF	OMIM:615502	Mental retardation, autosomal dominant 21	HP:0000006	Autosomal dominant inheritance	GENCC:000101	Ambry Genetics	GENCC:100001	Definitive	2020-05-28 13:34:08				PMID: 28106320	82110	2021-03-02
GENCC_000101-HGNC_18831-OMIM_614266-HP_0000006-GENCC_100004	HGNC:18831	CTHRC1	MONDO:0013662	Barrett esophagus	OMIM:614266	OMIM:614266	GENCC:100004	Limited	HP:0000006	Autosomal dominant	GENCC:000101	Ambry Genetics	HGNC:18831	CTHRC1	OMIM:614266	Barrett esophagus/esophageal adenocarcinoma	HP:0000006	Autosomal dominant inheritance	GENCC:000101	Ambry Genetics	GENCC:100004	Limited	2020-01-13 13:34:09				PMID: 28106320	887325	2021-03-02
GENCC_000101-HGNC_2511-OMIM_615616-HP_0000006-GENCC_100004	HGNC:2511	CTNNA3	MONDO:0000908	arrhythmogenic right ventricular dysplasia 13	OMIM:615616	OMIM:615616	GENCC:100004	Limited	HP:0000006	Autosomal dominant	GENCC:000101	Ambry Genetics	HGNC:2511	CTNNA3	OMIM:615616	Arrhythmogenic right ventricular dysplasia, familial, 13	HP:0000006	Autosomal dominant inheritance	GENCC:000101	Ambry Genetics	GENCC:100004	Limited	2018-11-15 13:34:09				PMID: 28106320	63883	2021-03-02
GENCC_000101-HGNC_2515-OMIM_617681-HP_0000006-GENCC_100003	HGNC:2515	CTNND1	MONDO:0040503	blepharocheilodontic syndrome 2	OMIM:617681	OMIM:617681	GENCC:100003	Moderate	HP:0000006	Autosomal dominant	GENCC:000101	Ambry Genetics	HGNC:2515	CTNND1	OMIM:617681	Blepharocheilodontic syndrome 2	HP:0000006	Autosomal dominant inheritance	GENCC:000101	Ambry Genetics	GENCC:100003	Moderate	2018-02-22 13:34:10				PMID: 28106320	8722	2021-03-02
GENCC_000101-HGNC_2518-OMIM_219800-HP_0000007-GENCC_100001	HGNC:2518	CTNS	MONDO:0100151	nephropathic cystinosis	OMIM:219800	OMIM:219800	GENCC:100001	Definitive	HP:0000007	Autosomal recessive	GENCC:000101	Ambry Genetics	HGNC:2518	CTNS	OMIM:219800	Cystinosis, nephropathic	HP:0000007	Autosomal recessive inheritance	GENCC:000101	Ambry Genetics	GENCC:100001	Definitive	2018-03-21 13:34:10				PMID: 28106320	8034	2021-03-02
GENCC_000101-HGNC_2528-OMIM_245000-HP_0000007-GENCC_100001	HGNC:2528	CTSC	MONDO:0009490	Papillon-Lefevre disease	OMIM:245000	OMIM:245000	GENCC:100001	Definitive	HP:0000007	Autosomal recessive	GENCC:000101	Ambry Genetics	HGNC:2528	CTSC	OMIM:245000	Papillon-Lefevre syndrome	HP:0000007	Autosomal recessive inheritance	GENCC:000101	Ambry Genetics	GENCC:100001	Definitive	2018-08-31 13:34:10				PMID: 28106320	8247	2021-03-02
GENCC_000101-HGNC_2528-OMIM_245010-HP_0000007-GENCC_100003	HGNC:2528	CTSC	MONDO:0009491	Haim-Munk syndrome	OMIM:245010	OMIM:245010	GENCC:100003	Moderate	HP:0000007	Autosomal recessive	GENCC:000101	Ambry Genetics	HGNC:2528	CTSC	OMIM:245010	Haim-Munk syndrome	HP:0000007	Autosomal recessive inheritance	GENCC:000101	Ambry Genetics	GENCC:100003	Moderate	2018-08-31 13:34:11				PMID: 28106320	8247	2021-03-02
GENCC_000101-HGNC_28005-OMIM_618142-HP_0000007-GENCC_100004	HGNC:28005	CTU2	MONDO:0020647	microcephaly, facial dysmorphism, renal agenesis, and ambiguous genitalia syndrome	OMIM:618142	OMIM:618142	GENCC:100004	Limited	HP:0000007	Autosomal recessive	GENCC:000101	Ambry Genetics	HGNC:28005	CTU2	OMIM:618142	Microcephaly, facial dysmorphism, renal agenesis, and ambiguous genitalia syndrome	HP:0000007	Autosomal recessive inheritance	GENCC:000101	Ambry Genetics	GENCC:100004	Limited	2018-08-31 13:34:11				PMID: 28106320	905852	2021-03-02
GENCC_000101-HGNC_2548-OMIM_261100-HP_0000007-GENCC_100001	HGNC:2548	CUBN	MONDO:0100156	Imerslund-Grasbeck syndrome type 1	OMIM:261100	OMIM:261100	GENCC:100001	Definitive	HP:0000007	Autosomal recessive	GENCC:000101	Ambry Genetics	HGNC:2548	CUBN	OMIM:261100	Imerslund-Grasbeck syndrome 1	HP:0000007	Autosomal recessive inheritance	GENCC:000101	Ambry Genetics	GENCC:100001	Definitive	2018-02-06 13:34:11				PMID: 28106320	5263	2021-03-02
GENCC_000101-HGNC_2557-OMIM_618330-HP_0000006-GENCC_100003	HGNC:2557	CUX1	MONDO:0032680	global developmental delay with or without impaired intellectual development	OMIM:618330	OMIM:618330	GENCC:100003	Moderate	HP:0000006	Autosomal dominant	GENCC:000101	Ambry Genetics	HGNC:2557	CUX1	OMIM:618330	Global developmental delay with or without impaired intellectual development	HP:0000006	Autosomal dominant inheritance	GENCC:000101	Ambry Genetics	GENCC:100003	Moderate	2018-07-30 13:34:12				PMID: 28106320	8769	2021-03-02
GENCC_000101-HGNC_19347-OMIM_618141-HP_0000006-GENCC_100003	HGNC:19347	CUX2	MONDO:0029138	developmental and epileptic encephalopathy, 67	OMIM:618141	OMIM:618141	GENCC:100003	Moderate	HP:0000006	Autosomal dominant	GENCC:000101	Ambry Genetics	HGNC:19347	CUX2	OMIM:618141	Epileptic encephalopathy, early infantile, 67	HP:0000006	Autosomal dominant inheritance	GENCC:000101	Ambry Genetics	GENCC:100003	Moderate	2018-04-17 13:34:12				PMID: 28106320	69981	2021-03-02
GENCC_000101-HGNC_25613-OMIM_616127-HP_0000007-GENCC_100003	HGNC:25613	CWF19L1	MONDO:0014503	autosomal recessive spinocerebellar ataxia 17	OMIM:616127	OMIM:616127	GENCC:100003	Moderate	HP:0000007	Autosomal recessive	GENCC:000101	Ambry Genetics	HGNC:25613	CWF19L1	OMIM:616127	Spinocerebellar ataxia, autosomal recessive 17	HP:0000007	Autosomal recessive inheritance	GENCC:000101	Ambry Genetics	GENCC:100003	Moderate	2018-01-18 13:34:12				PMID: 28106320	77652	2021-03-02
GENCC_000101-HGNC_26239-OMIM_301013-HP_0001417-GENCC_100004	HGNC:26239	CXorf56	MONDO:0049222	intellectual disability, x-linked 107	OMIM:301013	OMIM:301013	GENCC:100004	Limited	HP:0001417	X-linked	GENCC:000101	Ambry Genetics	HGNC:26239	CXorf56	OMIM:301013	Mental retardation, X-linked 107	HP:0001417	X-linked inheritance	GENCC:000101	Ambry Genetics	GENCC:100004	Limited	2019-12-30 13:34:13				PMID: 28106320	19396	2021-03-02
GENCC_000101-HGNC_2571-OMIM_618182-HP_0000007-GENCC_100004	HGNC:2571	CYB561	MONDO:0020751	orthostatic hypotension 2	OMIM:618182	OMIM:618182	GENCC:100004	Limited	HP:0000007	Autosomal recessive	GENCC:000101	Ambry Genetics	HGNC:2571	CYB561	OMIM:618182	Orthostatic hypotension 2	HP:0000007	Autosomal recessive inheritance	GENCC:000101	Ambry Genetics	GENCC:100004	Limited	2018-01-22 13:34:13				PMID: 28106320	8790	2021-03-02
GENCC_000101-HGNC_2578-OMIM_306400-HP_0001417-GENCC_100001	HGNC:2578	CYBB	MONDO:0010600	granulomatous disease, chronic, X-linked	OMIM:306400	OMIM:306400	GENCC:100001	Definitive	HP:0001417	X-linked	GENCC:000101	Ambry Genetics	HGNC:2578	CYBB	OMIM:306400	Chronic granulomatous disease, X-linked	HP:0001417	X-linked inheritance	GENCC:000101	Ambry Genetics	GENCC:100001	Definitive	2018-02-05 13:34:13				PMID: 28106320	8791	2021-03-02
GENCC_000101-HGNC_19986-OMIM_612004-HP_0000006-GENCC_100003	HGNC:19986	CYCS	MONDO:0012775	thrombocytopenia 4	OMIM:612004	OMIM:612004	GENCC:100003	Moderate	HP:0000006	Autosomal dominant	GENCC:000101	Ambry Genetics	HGNC:19986	CYCS	OMIM:612004	Thrombocytopenia 4	HP:0000006	Autosomal dominant inheritance	GENCC:000101	Ambry Genetics	GENCC:100003	Moderate	2018-07-31 13:34:14				PMID: 28106320	70627	2021-03-02
GENCC_000101-HGNC_2584-OMIM_605041-HP_0000006-GENCC_100001	HGNC:2584	CYLD	MONDO:0011512	Brooke-Spiegler syndrome	OMIM:605041	OMIM:605041	GENCC:100001	Definitive	HP:0000006	Autosomal dominant	GENCC:000101	Ambry Genetics	HGNC:2584	CYLD	OMIM:605041	Brooke-Spiegler syndrome	HP:0000006	Autosomal dominant inheritance	GENCC:000101	Ambry Genetics	GENCC:100001	Definitive	2016-11-18 00:00:00				PMID: 28106320	8702	2021-03-02
GENCC_000101-HGNC_2591-OMIM_202010-HP_0000007-GENCC_100001	HGNC:2591	CYP11B1	MONDO:0008729	congenital adrenal hyperplasia due to 11-beta-hydroxylase deficiency	OMIM:202010	OMIM:202010	GENCC:100001	Definitive	HP:0000007	Autosomal recessive	GENCC:000101	Ambry Genetics	HGNC:2591	CYP11B1	OMIM:202010	Adrenal hyperplasia, congenital, due to 11-beta-hydroxylase deficiency	HP:0000007	Autosomal recessive inheritance	GENCC:000101	Ambry Genetics	GENCC:100001	Definitive	2018-06-11 13:34:14				PMID: 28106320	8750	2021-03-02
GENCC_000101-HGNC_2592-OMIM_203400-HP_0000007-GENCC_100003	HGNC:2592	CYP11B2	MONDO:0008751	corticosterone methyloxidase type 1 deficiency	OMIM:203400	OMIM:203400	GENCC:100003	Moderate	HP:0000007	Autosomal recessive	GENCC:000101	Ambry Genetics	HGNC:2592	CYP11B2	OMIM:203400	Hypoaldosteronism, congenital, due to CMO I deficiency	HP:0000007	Autosomal recessive inheritance	GENCC:000101	Ambry Genetics	GENCC:100003	Moderate	2018-08-23 13:34:15				PMID: 28106320	8757	2021-03-02
GENCC_000101-HGNC_2594-OMIM_139300-HP_0000006-GENCC_100003	HGNC:2594	CYP19A1	MONDO:0007690	aromatase excess syndrome	OMIM:139300	OMIM:139300	GENCC:100003	Moderate	HP:0000006	Autosomal dominant	GENCC:000101	Ambry Genetics	HGNC:2594	CYP19A1	OMIM:139300	Aromatase excess syndrome	HP:0000006	Autosomal dominant inheritance	GENCC:000101	Ambry Genetics	GENCC:100003	Moderate	2019-09-09 13:34:15				PMID: 28106320	8755	2021-03-02
GENCC_000101-HGNC_2594-OMIM_613546-HP_0000007-GENCC_100001	HGNC:2594	CYP19A1	MONDO:0013301	aromatase deficiency	OMIM:613546	OMIM:613546	GENCC:100001	Definitive	HP:0000007	Autosomal recessive	GENCC:000101	Ambry Genetics	HGNC:2594	CYP19A1	OMIM:613546	Aromatase deficiency	HP:0000007	Autosomal recessive inheritance	GENCC:000101	Ambry Genetics	GENCC:100001	Definitive	2018-08-30 13:34:15				PMID: 28106320	8755	2021-03-02
GENCC_000101-HGNC_20577-OMIM_614974-HP_0000007-GENCC_100004	HGNC:20577	CYP26C1	MONDO:0013997	focal facial dermal dysplasia type IV	OMIM:614974	OMIM:614974	GENCC:100004	Limited	HP:0000007	Autosomal recessive	GENCC:000101	Ambry Genetics	HGNC:20577	CYP26C1	OMIM:614974	Focal facial dermal dysplasia 4	HP:0000007	Autosomal recessive inheritance	GENCC:000101	Ambry Genetics	GENCC:100004	Limited	2017-10-18 00:00:00				PMID: 28106320	902117	2021-03-02
GENCC_000101-HGNC_2637-OMIM_619073-HP_0000006-GENCC_100004	HGNC:2637	CYP3A4	MONDO:0033640	vitamin D-dependent rickets, type 3	OMIM:619073	OMIM:619073	GENCC:100004	Limited	HP:0000006	Autosomal dominant	GENCC:000101	Ambry Genetics	HGNC:2637	CYP3A4	OMIM:619073	AD vitamin D-dependent rickets type 3	HP:0000006	Autosomal dominant inheritance	GENCC:000101	Ambry Genetics	GENCC:100004	Limited	2018-02-26 13:34:16				PMID: 28106320	8741	2021-03-02
GENCC_000101-HGNC_2689-OMIM_223360-HP_0000007-GENCC_100003	HGNC:2689	DBH	MONDO:0009123	dopamine beta-hydroxylase deficiency	OMIM:223360	OMIM:223360	GENCC:100003	Moderate	HP:0000007	Autosomal recessive	GENCC:000101	Ambry Genetics	HGNC:2689	DBH	OMIM:223360	Orthostatic hypotension 1, due to DBH deficiency	HP:0000007	Autosomal recessive inheritance	GENCC:000101	Ambry Genetics	GENCC:100003	Moderate	2018-05-09 13:34:17				PMID: 28106320	8168	2021-03-02
GENCC_000101-HGNC_24891-OMIM_610100-HP_0000006-GENCC_100004	HGNC:24891	DCAF8	MONDO:0012411	giant axonal neuropathy 2	OMIM:610100	OMIM:610100	GENCC:100004	Limited	HP:0000006	Autosomal dominant	GENCC:000101	Ambry Genetics	HGNC:24891	DCAF8	OMIM:610100	Giant axonal neuropathy 2, autosomal dominant	HP:0000006	Autosomal dominant inheritance	GENCC:000101	Ambry Genetics	GENCC:100004	Limited	2019-12-10 13:34:17				PMID: 28106320	72484	2021-03-02
GENCC_000101-HGNC_2701-OMIM_617542-HP_0000007-GENCC_100004	HGNC:2701	DCC	MONDO:0054602	gaze palsy, familial horizontal, with progressive scoliosis, 2	OMIM:617542	OMIM:617542	GENCC:100004	Limited	HP:0000007	Autosomal recessive	GENCC:000101	Ambry Genetics	HGNC:2701	DCC	OMIM:617542	Gaze palsy, familial horizontal, with progressive scoliosis, 2	HP:0000007	Autosomal recessive inheritance	GENCC:000101	Ambry Genetics	GENCC:100004	Limited	2020-01-28 13:34:18				PMID: 28106320	8192	2021-03-02
GENCC_000101-HGNC_2701-OMIM_157600-HP_0000006-GENCC_100002	HGNC:2701	DCC	MONDO:0008002	mirror movements 1	OMIM:157600	OMIM:157600	GENCC:100002	Strong	HP:0000006	Autosomal dominant	GENCC:000101	Ambry Genetics	HGNC:2701	DCC	OMIM:157600	Mirror movements 1 and/or agenesis of the corpus callosum	HP:0000006	Autosomal dominant inheritance	GENCC:000101	Ambry Genetics	GENCC:100002	Strong	2017-10-26 00:00:00				PMID: 28106320	8192	2021-03-02
GENCC_000101-HGNC_17642-OMIM_602450-HP_0000007-GENCC_100001	HGNC:17642	DCLRE1C	MONDO:0011225	severe combined immunodeficiency due to DCLRE1C deficiency	OMIM:602450	OMIM:602450	GENCC:100001	Definitive	HP:0000007	Autosomal recessive	GENCC:000101	Ambry Genetics	HGNC:17642	DCLRE1C	OMIM:602450	Severe combined immunodeficiency, Athabascan type	HP:0000007	Autosomal recessive inheritance	GENCC:000101	Ambry Genetics	GENCC:100001	Definitive	2018-08-31 13:34:18				PMID: 28106320	10068	2021-03-02
GENCC_000101-HGNC_17642-OMIM_603554-HP_0000007-GENCC_100004	HGNC:17642	DCLRE1C	MONDO:0011338	Omenn syndrome	OMIM:603554	OMIM:603554	GENCC:100004	Limited	HP:0000007	Autosomal recessive	GENCC:000101	Ambry Genetics	HGNC:17642	DCLRE1C	OMIM:603554	Omenn syndrome	HP:0000007	Autosomal recessive inheritance	GENCC:000101	Ambry Genetics	GENCC:100004	Limited	2018-08-31 13:34:18				PMID: 28106320	10068	2021-03-02
GENCC_000101-HGNC_29812-OMIM_616459-HP_0000007-GENCC_100003	HGNC:29812	DCPS	MONDO:0014648	Al-Raqad syndrome	OMIM:616459	OMIM:616459	GENCC:100003	Moderate	HP:0000007	Autosomal recessive	GENCC:000101	Ambry Genetics	HGNC:29812	DCPS	OMIM:616459	Al-Raqad syndrome	HP:0000007	Autosomal recessive inheritance	GENCC:000101	Ambry Genetics	GENCC:100003	Moderate	2020-08-14 13:34:19				PMID: 28106320	65312	2021-03-02
GENCC_000101-HGNC_2719-OMIM_608643-HP_0000007-GENCC_100001	HGNC:2719	DDC	MONDO:0012084	aromatic L-amino acid decarboxylase deficiency	OMIM:608643	OMIM:608643	GENCC:100001	Definitive	HP:0000007	Autosomal recessive	GENCC:000101	Ambry Genetics	HGNC:2719	DDC	OMIM:608643	Aromatic L-amino acid decarboxylase deficiency	HP:0000007	Autosomal recessive inheritance	GENCC:000101	Ambry Genetics	GENCC:100001	Definitive	2018-06-04 13:34:19				PMID: 28106320	8100	2021-03-02
GENCC_000101-HGNC_19714-OMIM_609340-HP_0000007-GENCC_100003	HGNC:19714	DDHD1	MONDO:0012256	hereditary spastic paraplegia 28	OMIM:609340	OMIM:609340	GENCC:100003	Moderate	HP:0000007	Autosomal recessive	GENCC:000101	Ambry Genetics	HGNC:19714	DDHD1	OMIM:609340	Spastic paraplegia 28, autosomal recessive	HP:0000007	Autosomal recessive inheritance	GENCC:000101	Ambry Genetics	GENCC:100003	Moderate	2018-07-13 13:34:19				PMID: 28106320	52568	2021-03-02
GENCC_000101-HGNC_2745-OMIM_300958-HP_0001417-GENCC_100001	HGNC:2745	DDX3X	MONDO:0010497	intellectual disability, X-linked 102	OMIM:300958	OMIM:300958	GENCC:100001	Definitive	HP:0001417	X-linked	GENCC:000101	Ambry Genetics	HGNC:2745	DDX3X	OMIM:300958	Intellectual developmental disorder, X-linked, syndrome, Snijders Blok type	HP:0001417	X-linked inheritance	GENCC:000101	Ambry Genetics	GENCC:100001	Definitive	2018-03-05 13:34:19				PMID: 28106320	8170	2021-03-02
GENCC_000101-HGNC_14677-OMIM_615828-HP_0000006-GENCC_100002	HGNC:14677	DEAF1	MONDO:0014357	intellectual disability, autosomal dominant 24	OMIM:615828	OMIM:615828	GENCC:100002	Strong	HP:0000006	Autosomal dominant	GENCC:000101	Ambry Genetics	HGNC:14677	DEAF1	OMIM:615828	Vulto-van Silfout-de Vries syndrome	HP:0000006	Autosomal dominant inheritance	GENCC:000101	Ambry Genetics	GENCC:100002	Strong	2020-01-24 13:34:19				PMID: 28106320	82766	2021-03-02
GENCC_000101-HGNC_14677-OMIM_617171-HP_0000007-GENCC_100003	HGNC:14677	DEAF1	MONDO:0014952	intellectual disability-epilepsy-extrapyramidal syndrome	OMIM:617171	OMIM:617171	GENCC:100003	Moderate	HP:0000007	Autosomal recessive	GENCC:000101	Ambry Genetics	HGNC:14677	DEAF1	OMIM:617171	Neurodevelopmental disorder with hypotonia, impaired expressive language, and with or without seizures	HP:0000007	Autosomal recessive inheritance	GENCC:000101	Ambry Genetics	GENCC:100003	Moderate	2020-01-24 13:34:20				PMID: 28106320	82766	2021-03-02
GENCC_000101-HGNC_13709-OMIM_618404-HP_0000007-GENCC_100003	HGNC:13709	DEGS1	MONDO:0032730	leukodystrophy, hypomyelinating, 18	OMIM:618404	OMIM:618404	GENCC:100003	Moderate	HP:0000007	Autosomal recessive	GENCC:000101	Ambry Genetics	HGNC:13709	DEGS1	OMIM:618404	Leukodystrophy, hypomyelinating, 18	HP:0000007	Autosomal recessive inheritance	GENCC:000101	Ambry Genetics	GENCC:100003	Moderate	2019-01-14 13:34:20				PMID: 28106320	5712	2021-03-02
GENCC_000101-HGNC_18423-OMIM_604364-HP_0000006-GENCC_100001	HGNC:18423	DEPDC5	MONDO:0024556	epilepsy, familial focal, with variable foci 1	OMIM:604364	OMIM:604364	GENCC:100001	Definitive	HP:0000006	Autosomal dominant	GENCC:000101	Ambry Genetics	HGNC:18423	DEPDC5	OMIM:604364	Epilepsy, familial focal, with variable foci 1	HP:0000006	Autosomal dominant inheritance	GENCC:000101	Ambry Genetics	GENCC:100001	Definitive	2015-07-30 00:00:00				PMID: 28106320	3158	2021-03-02
GENCC_000101-HGNC_2843-OMIM_615863-HP_0000007-GENCC_100003	HGNC:2843	DGAT1	MONDO:0014375	congenital diarrhea 7 with exudative enteropathy	OMIM:615863	OMIM:615863	GENCC:100003	Moderate	HP:0000007	Autosomal recessive	GENCC:000101	Ambry Genetics	HGNC:2843	DGAT1	OMIM:615863	Diarrhea 7, protein-losing enteropathy type	HP:0000007	Autosomal recessive inheritance	GENCC:000101	Ambry Genetics	GENCC:100003	Moderate	2018-01-22 13:34:20				PMID: 28106320	5130	2021-03-02
GENCC_000101-HGNC_2852-OMIM_615008-HP_0000007-GENCC_100003	HGNC:2852	DGKE	MONDO:0014005	immunoglobulin-mediated membranoproliferative glomerulonephritis	OMIM:615008	OMIM:615008	GENCC:100003	Moderate	HP:0000007	Autosomal recessive	GENCC:000101	Ambry Genetics	HGNC:2852	DGKE	OMIM:615008	Nephrotic syndrome, type 7	HP:0000007	Autosomal recessive inheritance	GENCC:000101	Ambry Genetics	GENCC:100003	Moderate	2020-08-28 13:34:21				PMID: 28106320	5761	2021-03-02
GENCC_000101-HGNC_2869-OMIM_618480-HP_0000007-GENCC_100004	HGNC:2869	DHPS	MONDO:0032775	neurodevelopmental disorder with seizures and speech and walking impairment	OMIM:618480	OMIM:618480	GENCC:100004	Limited	HP:0000007	Autosomal recessive	GENCC:000101	Ambry Genetics	HGNC:2869	DHPS	OMIM:618480	Neurodevelopmental disorder with seizures and speech and walking impairment	HP:0000007	Autosomal recessive inheritance	GENCC:000101	Ambry Genetics	GENCC:100004	Limited	2019-01-21 13:34:21				PMID: 28106320	8467	2021-03-02
GENCC_000101-HGNC_17210-OMIM_618731-HP_0000007-GENCC_100004	HGNC:17210	DHX37	MONDO:0032888	neurodevelopmental disorder with brain anomalies and with or without vertebral or cardiac anomalies	OMIM:618731	OMIM:618731	GENCC:100004	Limited	HP:0000007	Autosomal recessive	GENCC:000101	Ambry Genetics	HGNC:17210	DHX37	OMIM:618731	Neurodevelopmental disorder with brain anomalies and with or without vertebral or cardiac anomalies	HP:0000007	Autosomal recessive inheritance	GENCC:000101	Ambry Genetics	GENCC:100004	Limited	2018-08-31 13:34:22				PMID: 28106320	74104	2021-03-02
GENCC_000101-HGNC_15480-OMIM_609129-HP_0000006-GENCC_100004	HGNC:15480	DIAPH3	MONDO:0012196	autosomal dominant auditory neuropathy 1	OMIM:609129	OMIM:609129	GENCC:100004	Limited	HP:0000006	Autosomal dominant	GENCC:000101	Ambry Genetics	HGNC:15480	DIAPH3	OMIM:609129	Auditory neuropathy, autosomal dominant, 1	HP:0000006	Autosomal dominant inheritance	GENCC:000101	Ambry Genetics	GENCC:100004	Limited	2018-11-13 13:34:22				PMID: 28106320	58160	2021-03-02
GENCC_000101-HGNC_29284-OMIM_136630-HP_0000006-GENCC_100004	HGNC:29284	DIP2B	MONDO:0007634	intellectual disability, FRA12A type	OMIM:136630	OMIM:136630	GENCC:100004	Limited	HP:0000006	Autosomal dominant	GENCC:000101	Ambry Genetics	HGNC:29284	DIP2B	OMIM:136630	Mental retardation, FRA12A type	HP:0000006	Autosomal dominant inheritance	GENCC:000101	Ambry Genetics	GENCC:100004	Limited	2019-10-15 13:34:22				PMID: 28106320	74123	2021-03-02
GENCC_000101-HGNC_2896-OMIM_245348-HP_0000007-GENCC_100003	HGNC:2896	DLAT	MONDO:0009502	pyruvate dehydrogenase E2 deficiency	OMIM:245348	OMIM:245348	GENCC:100003	Moderate	HP:0000007	Autosomal recessive	GENCC:000101	Ambry Genetics	HGNC:2896	DLAT	OMIM:245348	Pyruvate dehydrogenase E2 deficiency	HP:0000007	Autosomal recessive inheritance	GENCC:000101	Ambry Genetics	GENCC:100003	Moderate	2018-07-13 13:34:22				PMID: 28106320	8494	2021-03-02
GENCC_000101-HGNC_2897-OMIM_114500-HP_0000005-GENCC_100008	HGNC:2897	DLC1	MONDO:0005575	colorectal cancer	OMIM:114500	OMIM:114500	GENCC:100008	No Known Disease Relationship	HP:0000005	Unknown	GENCC:000101	Ambry Genetics	HGNC:2897	DLC1	OMIM:114500	Colorectal cancer, somatic	HP:0000005	(Literally mode of inheritance but we map to) Unknown inheritance	GENCC:000101	Ambry Genetics	GENCC:100008	No Known Disease Relationship	2018-08-30 13:34:22				PMID: 28106320	82937	2021-03-02
GENCC_000101-HGNC_2898-OMIM_246900-HP_0000007-GENCC_100002	HGNC:2898	DLD	MONDO:0009529	pyruvate dehydrogenase E3 deficiency	OMIM:246900	OMIM:246900	GENCC:100002	Strong	HP:0000007	Autosomal recessive	GENCC:000101	Ambry Genetics	HGNC:2898	DLD	OMIM:246900	Dihydrolipoamide dehydrogenase deficiency	HP:0000007	Autosomal recessive inheritance	GENCC:000101	Ambry Genetics	GENCC:100002	Strong	2018-08-31 13:34:22				PMID: 28106320	8495	2021-03-02
GENCC_000101-HGNC_2903-OMIM_618793-HP_0000006-GENCC_100002	HGNC:2903	DLG4	MONDO:0032919	intellectual developmental disorder 62	OMIM:618793	OMIM:618793	GENCC:100002	Strong	HP:0000006	Autosomal dominant	GENCC:000101	Ambry Genetics	HGNC:2903	DLG4	OMIM:618793	Intellectual developmental disorder 62	HP:0000006	Autosomal dominant inheritance	GENCC:000101	Ambry Genetics	GENCC:100002	Strong	2018-05-10 13:34:23				PMID: 28106320	8406	2021-03-02
GENCC_000101-HGNC_2908-OMIM_618709-HP_0000006-GENCC_100003	HGNC:2908	DLL1	MONDO:0032877	neurodevelopmental disorder with nonspecific brain abnormalities and with or without seizures	OMIM:618709	OMIM:618709	GENCC:100003	Moderate	HP:0000006	Autosomal dominant	GENCC:000101	Ambry Genetics	HGNC:2908	DLL1	OMIM:618709	Neurodevelopmental disorder with nonspecific brain abnormalities and with or without seizures	HP:0000006	Autosomal dominant inheritance	GENCC:000101	Ambry Genetics	GENCC:100003	Moderate	2019-08-02 13:34:23				PMID: 28106320	65780	2021-03-02
GENCC_000101-HGNC_2911-OMIM_618475-HP_0000006-GENCC_100004	HGNC:2911	DLST	MONDO:0032771	paragangliomas 7	OMIM:618475	OMIM:618475	GENCC:100004	Limited	HP:0000006	Autosomal dominant	GENCC:000101	Ambry Genetics	HGNC:2911	DLST	OMIM:618475	Paragangliomas 7	HP:0000006	Autosomal dominant inheritance	GENCC:000101	Ambry Genetics	GENCC:100004	Limited	2019-04-12 13:34:24				PMID: 28106320	8409	2021-03-02
GENCC_000101-HGNC_2916-OMIM_190320-HP_0000006-GENCC_100003	HGNC:2916	DLX3	MONDO:0008592	tricho-dento-osseous syndrome	OMIM:190320	OMIM:190320	GENCC:100003	Moderate	HP:0000006	Autosomal dominant	GENCC:000101	Ambry Genetics	HGNC:2916	DLX3	OMIM:190320	Trichodontoosseous syndrome	HP:0000006	Autosomal dominant inheritance	GENCC:000101	Ambry Genetics	GENCC:100003	Moderate	2018-08-31 13:34:24				PMID: 28106320	8404	2021-03-02
GENCC_000101-HGNC_2916-OMIM_104510-HP_0000006-GENCC_100004	HGNC:2916	DLX3	MONDO:0007093	hypomaturation-hypoplastic amelogenesis imperfecta with taurodontism	OMIM:104510	OMIM:104510	GENCC:100004	Limited	HP:0000006	Autosomal dominant	GENCC:000101	Ambry Genetics	HGNC:2916	DLX3	OMIM:104510	Amelogenesis imperfecta, type IV	HP:0000006	Autosomal dominant inheritance	GENCC:000101	Ambry Genetics	GENCC:100004	Limited	2018-08-23 13:34:25				PMID: 28106320	8404	2021-03-02
GENCC_000101-HGNC_2928-OMIM_300376-HP_0001417-GENCC_100001	HGNC:2928	DMD	MONDO:0010311	Becker muscular dystrophy	OMIM:300376	OMIM:300376	GENCC:100001	Definitive	HP:0001417	X-linked	GENCC:000101	Ambry Genetics	HGNC:2928	DMD	OMIM:300376	Becker muscular dystrophy	HP:0001417	X-linked inheritance	GENCC:000101	Ambry Genetics	GENCC:100001	Definitive	2015-11-09 00:00:00				PMID: 28106320	8471	2021-03-02
GENCC_000101-HGNC_2928-OMIM_302045-HP_0001417-GENCC_100001	HGNC:2928	DMD	MONDO:0010542	dilated cardiomyopathy 3B	OMIM:302045	OMIM:302045	GENCC:100001	Definitive	HP:0001417	X-linked	GENCC:000101	Ambry Genetics	HGNC:2928	DMD	OMIM:302045	Cardiomyopathy, dilated, 3B	HP:0001417	X-linked inheritance	GENCC:000101	Ambry Genetics	GENCC:100001	Definitive	2015-11-09 00:00:00				PMID: 28106320	8471	2021-03-02
GENCC_000101-HGNC_2928-OMIM_310200-HP_0001417-GENCC_100001	HGNC:2928	DMD	MONDO:0010679	Duchenne muscular dystrophy	OMIM:310200	OMIM:310200	GENCC:100001	Definitive	HP:0001417	X-linked	GENCC:000101	Ambry Genetics	HGNC:2928	DMD	OMIM:310200	Duchenne muscular dystrophy	HP:0001417	X-linked inheritance	GENCC:000101	Ambry Genetics	GENCC:100001	Definitive	2018-01-26 13:34:25				PMID: 28106320	8471	2021-03-02
GENCC_000101-HGNC_2938-OMIM_616113-HP_0000007-GENCC_100004	HGNC:2938	DMXL2	MONDO:0014497	polyendocrine-polyneuropathy syndrome	OMIM:616113	OMIM:616113	GENCC:100004	Limited	HP:0000007	Autosomal recessive	GENCC:000101	Ambry Genetics	HGNC:2938	DMXL2	OMIM:616113	Polyendocrine-polyneuropathy syndrome	HP:0000007	Autosomal recessive inheritance	GENCC:000101	Ambry Genetics	GENCC:100004	Limited	2018-01-23 13:34:26				PMID: 28106320	69986	2021-03-02
GENCC_000101-HGNC_2938-OMIM_617605-HP_0000006-GENCC_100004	HGNC:2938	DMXL2	MONDO:0033258	deafness, autosomal dominant 71	OMIM:617605	OMIM:617605	GENCC:100004	Limited	HP:0000006	Autosomal dominant	GENCC:000101	Ambry Genetics	HGNC:2938	DMXL2	OMIM:617605	Deafness, autosomal dominant 71	HP:0000006	Autosomal dominant inheritance	GENCC:000101	Ambry Genetics	GENCC:100004	Limited	2018-01-23 13:34:26				PMID: 28106320	69986	2021-03-02
GENCC_000101-HGNC_2938-OMIM_618663-HP_0000007-GENCC_100003	HGNC:2938	DMXL2	MONDO:0032858	developmental and epileptic encephalopathy, 81	OMIM:618663	OMIM:618663	GENCC:100003	Moderate	HP:0000007	Autosomal recessive	GENCC:000101	Ambry Genetics	HGNC:2938	DMXL2	OMIM:618663	Developmental and epileptic encephalopathy 81	HP:0000007	Autosomal recessive inheritance	GENCC:000101	Ambry Genetics	GENCC:100003	Moderate	2019-11-15 13:34:26				PMID: 28106320	69986	2021-03-02
GENCC_000101-HGNC_2939-OMIM_615807-HP_0000007-GENCC_100003	HGNC:2939	DNA2	MONDO:0014350	Seckel syndrome 8	OMIM:615807	OMIM:615807	GENCC:100003	Moderate	HP:0000007	Autosomal recessive	GENCC:000101	Ambry Genetics	HGNC:2939	DNA2	OMIM:615807	Seckel syndrome 8	HP:0000007	Autosomal recessive inheritance	GENCC:000101	Ambry Genetics	GENCC:100003	Moderate	2019-06-24 13:34:26				PMID: 28106320	8419	2021-03-02
GENCC_000101-HGNC_2939-OMIM_615156-HP_0000006-GENCC_100003	HGNC:2939	DNA2	MONDO:0014062	mitochondrial DNA deletion syndrome with progressive myopathy	OMIM:615156	OMIM:615156	GENCC:100003	Moderate	HP:0000006	Autosomal dominant	GENCC:000101	Ambry Genetics	HGNC:2939	DNA2	OMIM:615156	Progressive external ophthalmoplegia with mitochondrial DNA deletions, autosomal dominant 6	HP:0000006	Autosomal dominant inheritance	GENCC:000101	Ambry Genetics	GENCC:100003	Moderate	2017-12-04 00:00:00				PMID: 28106320	8419	2021-03-02
GENCC_000101-HGNC_20188-OMIM_612518-HP_0000007-GENCC_100003	HGNC:20188	DNAAF2	MONDO:0012918	primary ciliary dyskinesia 10	OMIM:612518	OMIM:612518	GENCC:100003	Moderate	HP:0000007	Autosomal recessive	GENCC:000101	Ambry Genetics	HGNC:20188	DNAAF2	OMIM:612518	CILIARY DYSKINESIA, PRIMARY, 10	HP:0000007	Autosomal recessive inheritance	GENCC:000101	Ambry Genetics	GENCC:100003	Moderate	2018-02-09 13:34:27				PMID: 28106320	77846	2021-03-02
GENCC_000101-HGNC_30492-OMIM_606763-HP_0000007-GENCC_100003	HGNC:30492	DNAAF3	MONDO:0011718	primary ciliary dyskinesia 2	OMIM:606763	OMIM:606763	GENCC:100003	Moderate	HP:0000007	Autosomal recessive	GENCC:000101	Ambry Genetics	HGNC:30492	DNAAF3	OMIM:606763	Ciliary dyskinesia, primary, 2	HP:0000007	Autosomal recessive inheritance	GENCC:000101	Ambry Genetics	GENCC:100003	Moderate	2018-01-24 13:34:27				PMID: 28106320	976323	2021-03-02
GENCC_000101-HGNC_26013-OMIM_614874-HP_0000007-GENCC_100003	HGNC:26013	DNAAF5	MONDO:0013940	primary ciliary dyskinesia 18	OMIM:614874	OMIM:614874	GENCC:100003	Moderate	HP:0000007	Autosomal recessive	GENCC:000101	Ambry Genetics	HGNC:26013	DNAAF5	OMIM:614874	Ciliary dyskinesia, primary, 18	HP:0000007	Autosomal recessive inheritance	GENCC:000101	Ambry Genetics	GENCC:100003	Moderate	2018-03-29 13:34:27				PMID: 28106320	70383	2021-03-02
GENCC_000101-HGNC_2953-OMIM_618300-HP_0000007-GENCC_100003	HGNC:2953	DNAH9	MONDO:0032664	ciliary dyskinesia, primary, 40	OMIM:618300	OMIM:618300	GENCC:100003	Moderate	HP:0000007	Autosomal recessive	GENCC:000101	Ambry Genetics	HGNC:2953	DNAH9	OMIM:618300	Ciliary dyskinesia, primary, 40	HP:0000007	Autosomal recessive inheritance	GENCC:000101	Ambry Genetics	GENCC:100003	Moderate	2018-12-13 13:34:27				PMID: 28106320	8442	2021-03-02
GENCC_000101-HGNC_14889-OMIM_618061-HP_0000006-GENCC_100003	HGNC:14889	DNAJB11	MONDO:0054842	polycystic kidney disease 6 with or without polycystic liver disease	OMIM:618061	OMIM:618061	GENCC:100003	Moderate	HP:0000006	Autosomal dominant	GENCC:000101	Ambry Genetics	HGNC:14889	DNAJB11	OMIM:618061	Polycystic kidney disease 6 with or without polycystic liver disease	HP:0000006	Autosomal dominant inheritance	GENCC:000101	Ambry Genetics	GENCC:100003	Moderate	2018-05-04 13:34:27				PMID: 28106320	78461	2021-03-02
GENCC_000101-HGNC_30718-OMIM_617091-HP_0000007-GENCC_100004	HGNC:30718	DNAJB13	MONDO:0014909	primary ciliary dyskinesia 34	OMIM:617091	OMIM:617091	GENCC:100004	Limited	HP:0000007	Autosomal recessive	GENCC:000101	Ambry Genetics	HGNC:30718	DNAJB13	OMIM:617091	Ciliary dyskinesia, primary, 34	HP:0000007	Autosomal recessive inheritance	GENCC:000101	Ambry Genetics	GENCC:100004	Limited	2018-08-31 13:34:27				PMID: 28106320	940024	2021-03-02
GENCC_000101-HGNC_27030-OMIM_617052-HP_0000007-GENCC_100003	HGNC:27030	DNAJC21	MONDO:0014887	bone marrow failure syndrome 3	OMIM:617052	OMIM:617052	GENCC:100003	Moderate	HP:0000007	Autosomal recessive	GENCC:000101	Ambry Genetics	HGNC:27030	DNAJC21	OMIM:617052	Bone marrow failure syndrome 3	HP:0000007	Autosomal recessive inheritance	GENCC:000101	Ambry Genetics	GENCC:100003	Moderate	2018-07-12 13:34:28				PMID: 28106320	890685	2021-03-02
GENCC_000101-HGNC_9439-OMIM_616192-HP_0000007-GENCC_100003	HGNC:9439	DNAJC3	MONDO:0014523	juvenile-onset diabetes mellitus-central and peripheral neurodegeneration syndrome	OMIM:616192	OMIM:616192	GENCC:100003	Moderate	HP:0000007	Autosomal recessive	GENCC:000101	Ambry Genetics	HGNC:9439	DNAJC3	OMIM:616192	Ataxia, combined cerebellar and peripheral, with hearing loss and diabetes mellitus	HP:0000007	Autosomal recessive inheritance	GENCC:000101	Ambry Genetics	GENCC:100003	Moderate	2018-04-23 13:34:28				PMID: 28106320	7188	2021-03-02
GENCC_000101-HGNC_23247-OMIM_614017-HP_0000007-GENCC_100003	HGNC:23247	DNAL1	MONDO:0013525	primary ciliary dyskinesia 16	OMIM:614017	OMIM:614017	GENCC:100003	Moderate	HP:0000007	Autosomal recessive	GENCC:000101	Ambry Genetics	HGNC:23247	DNAL1	OMIM:614017	Ciliary dyskinesia, primary, 16	HP:0000007	Autosomal recessive inheritance	GENCC:000101	Ambry Genetics	GENCC:100003	Moderate	2018-03-29 13:34:28				PMID: 28106320	59700	2021-03-02
GENCC_000101-HGNC_2972-OMIM_616346-HP_0000006-GENCC_100003	HGNC:2972	DNM1	MONDO:0014598	developmental and epileptic encephalopathy, 31	OMIM:616346	OMIM:616346	GENCC:100003	Moderate	HP:0000006	Autosomal dominant	GENCC:000101	Ambry Genetics	HGNC:2972	DNM1	OMIM:616346	Developmental and epileptic encephalopathy 31	HP:0000006	Autosomal dominant inheritance	GENCC:000101	Ambry Genetics	GENCC:100003	Moderate	2015-09-17 00:00:00				PMID: 28106320	8473	2021-03-02
GENCC_000101-HGNC_2974-OMIM_160150-HP_0000006-GENCC_100003	HGNC:2974	DNM2	MONDO:0008048	autosomal dominant centronuclear myopathy	OMIM:160150	OMIM:160150	GENCC:100003	Moderate	HP:0000006	Autosomal dominant	GENCC:000101	Ambry Genetics	HGNC:2974	DNM2	OMIM:160150	Centronuclear myopathy 1	HP:0000006	Autosomal dominant inheritance	GENCC:000101	Ambry Genetics	GENCC:100003	Moderate	2018-08-30 13:34:28				PMID: 28106320	8457	2021-03-02
GENCC_000101-HGNC_2974-OMIM_606482-HP_0000006-GENCC_100003	HGNC:2974	DNM2	MONDO:0011674	Charcot-Marie-Tooth disease dominant intermediate b	OMIM:606482	OMIM:606482	GENCC:100003	Moderate	HP:0000006	Autosomal dominant	GENCC:000101	Ambry Genetics	HGNC:2974	DNM2	OMIM:606482	Charcot-Marie-Tooth disease, axonal type 2M	HP:0000006	Autosomal dominant inheritance	GENCC:000101	Ambry Genetics	GENCC:100003	Moderate	2018-08-30 13:34:29				PMID: 28106320	8457	2021-03-02
GENCC_000101-HGNC_2974-OMIM_615368-HP_0000007-GENCC_100004	HGNC:2974	DNM2	MONDO:0014149	fetal akinesia-cerebral and retinal hemorrhage syndrome	OMIM:615368	OMIM:615368	GENCC:100004	Limited	HP:0000007	Autosomal recessive	GENCC:000101	Ambry Genetics	HGNC:2974	DNM2	OMIM:615368	Lethal congenital contracture syndrome 5	HP:0000007	Autosomal recessive inheritance	GENCC:000101	Ambry Genetics	GENCC:100004	Limited	2018-08-23 13:34:29				PMID: 28106320	8457	2021-03-02
GENCC_000101-HGNC_2979-OMIM_242860-HP_0000007-GENCC_100001	HGNC:2979	DNMT3B	MONDO:0009454	immunodeficiency-centromeric instability-facial anomalies syndrome 1	OMIM:242860	OMIM:242860	GENCC:100001	Definitive	HP:0000007	Autosomal recessive	GENCC:000101	Ambry Genetics	HGNC:2979	DNMT3B	OMIM:242860	Immunodeficiency-centromeric instability-facial anomalies syndrome 1	HP:0000007	Autosomal recessive inheritance	GENCC:000101	Ambry Genetics	GENCC:100001	Definitive	2018-04-19 13:34:30				PMID: 28106320	8453	2021-03-02
GENCC_000101-HGNC_19190-OMIM_615859-HP_0000007-GENCC_100003	HGNC:19190	DOCK7	MONDO:0014371	developmental and epileptic encephalopathy, 23	OMIM:615859	OMIM:615859	GENCC:100003	Moderate	HP:0000007	Autosomal recessive	GENCC:000101	Ambry Genetics	HGNC:19190	DOCK7	OMIM:615859	Developmental and epileptic encephalopathy 23	HP:0000007	Autosomal recessive inheritance	GENCC:000101	Ambry Genetics	GENCC:100003	Moderate	2018-07-18 13:34:30				PMID: 28106320	57002	2021-03-02
GENCC_000101-HGNC_19191-OMIM_243700-HP_0000007-GENCC_100003	HGNC:19191	DOCK8	MONDO:0009478	combined immunodeficiency due to DOCK8 deficiency	OMIM:243700	OMIM:243700	GENCC:100003	Moderate	HP:0000007	Autosomal recessive	GENCC:000101	Ambry Genetics	HGNC:19191	DOCK8	OMIM:243700	Hyper-IgE recurrent infection syndrome, autosomal recessive	HP:0000007	Autosomal recessive inheritance	GENCC:000101	Ambry Genetics	GENCC:100003	Moderate	2015-12-29 00:00:00				PMID: 28106320	58420	2021-03-02
GENCC_000101-HGNC_2993-OMIM_617604-HP_0000007-GENCC_100002	HGNC:2993	DONSON	MONDO:0060533	microcephaly, short stature, and limb abnormalities	OMIM:617604	OMIM:617604	GENCC:100002	Strong	HP:0000007	Autosomal recessive	GENCC:000101	Ambry Genetics	HGNC:2993	DONSON	OMIM:617604	Microcephaly, short stature, and limb abnormalities	HP:0000007	Autosomal recessive inheritance	GENCC:000101	Ambry Genetics	GENCC:100002	Strong	2018-04-26 13:34:30				PMID: 28106320	63352	2021-03-02
GENCC_000101-HGNC_9964-OMIM_618027-HP_0000006-GENCC_100003	HGNC:9964	DPF2	MONDO:0054831	Coffin-Siris syndrome 7	OMIM:618027	OMIM:618027	GENCC:100003	Moderate	HP:0000006	Autosomal dominant	GENCC:000101	Ambry Genetics	HGNC:9964	DPF2	OMIM:618027	Coffin-Siris syndrome 7	HP:0000006	Autosomal dominant inheritance	GENCC:000101	Ambry Genetics	GENCC:100003	Moderate	2018-02-08 13:34:31				PMID: 28106320	7344	2021-03-02
GENCC_000101-HGNC_3003-OMIM_616901-HP_0000007-GENCC_100003	HGNC:3003	DPH1	MONDO:0014824	craniofacial dysplasia-short stature-ectodermal anomalies-intellectual disability syndrome	OMIM:616901	OMIM:616901	GENCC:100003	Moderate	HP:0000007	Autosomal recessive	GENCC:000101	Ambry Genetics	HGNC:3003	DPH1	OMIM:616901	Developmental delay with short stature, dysmorphic facial features, and sparse hair	HP:0000007	Autosomal recessive inheritance	GENCC:000101	Ambry Genetics	GENCC:100003	Moderate	2018-11-21 13:34:31				PMID: 28106320	8528	2021-03-02
GENCC_000101-HGNC_3006-OMIM_615042-HP_0000007-GENCC_100004	HGNC:3006	DPM2	MONDO:0014023	congenital muscular dystrophy with intellectual disability and severe epilepsy	OMIM:615042	OMIM:615042	GENCC:100004	Limited	HP:0000007	Autosomal recessive	GENCC:000101	Ambry Genetics	HGNC:3006	DPM2	OMIM:615042	Congenital disorder of glycosylation, type Iu	HP:0000007	Autosomal recessive inheritance	GENCC:000101	Ambry Genetics	GENCC:100004	Limited	2018-08-31 13:34:31				PMID: 28106320	5585	2021-03-02
GENCC_000101-HGNC_3010-OMIM_616311-HP_0000006-GENCC_100004	HGNC:3010	DPP6	MONDO:0014580	intellectual disability, autosomal dominant 33	OMIM:616311	OMIM:616311	GENCC:100004	Limited	HP:0000006	Autosomal dominant	GENCC:000101	Ambry Genetics	HGNC:3010	DPP6	OMIM:616311	Mental retardation, autosomal dominant 33	HP:0000006	Autosomal dominant inheritance	GENCC:000101	Ambry Genetics	GENCC:100004	Limited	2016-03-09 00:00:00				PMID: 28106320	8520	2021-03-02
GENCC_000101-HGNC_3010-OMIM_612956-HP_0000006-GENCC_100004	HGNC:3010	DPP6	MONDO:0013063	ventricular fibrillation, paroxysmal familial, 2	OMIM:612956	OMIM:612956	GENCC:100004	Limited	HP:0000006	Autosomal dominant	GENCC:000101	Ambry Genetics	HGNC:3010	DPP6	OMIM:612956	Ventricular fibrillation, paroxysmal familial, 2	HP:0000006	Autosomal dominant inheritance	GENCC:000101	Ambry Genetics	GENCC:100004	Limited	2018-02-26 13:34:32				PMID: 28106320	8520	2021-03-02
GENCC_000101-HGNC_19414-OMIM_613958-HP_0000007-GENCC_100002	HGNC:19414	DPY19L2	MONDO:0013505	spermatogenic failure 9	OMIM:613958	OMIM:613958	GENCC:100002	Strong	HP:0000007	Autosomal recessive	GENCC:000101	Ambry Genetics	HGNC:19414	DPY19L2	OMIM:613958	Spermatogenic failure 9	HP:0000007	Autosomal recessive inheritance	GENCC:000101	Ambry Genetics	GENCC:100002	Strong	2018-02-20 13:34:33				PMID: 28106320	659084	2021-03-02
GENCC_000101-HGNC_24245-OMIM_615294-HP_0000007-GENCC_100003	HGNC:24245	DRC1	MONDO:0014123	primary ciliary dyskinesia 21	OMIM:615294	OMIM:615294	GENCC:100003	Moderate	HP:0000007	Autosomal recessive	GENCC:000101	Ambry Genetics	HGNC:24245	DRC1	OMIM:615294	Ciliary dyskinesia, primary, 21	HP:0000007	Autosomal recessive inheritance	GENCC:000101	Ambry Genetics	GENCC:100003	Moderate	2018-03-29 13:34:33				PMID: 28106320	36403	2021-03-02
GENCC_000101-HGNC_3036-OMIM_610476-HP_0032113-GENCC_100001	HGNC:3036	DSC2	MONDO:0012506	arrhythmogenic right ventricular dysplasia 11	OMIM:610476	OMIM:610476	GENCC:100001	Definitive	HP:0032113	Semidominant	GENCC:000101	Ambry Genetics	HGNC:3036	DSC2	OMIM:610476	Arrhythmogenic right ventricular dysplasia 11	HP:0032113	Semi-dominant mode of inheritance	GENCC:000101	Ambry Genetics	GENCC:100001	Definitive	2018-02-06 13:34:33				PMID: 28106320	8560	2021-03-02
GENCC_000101-HGNC_21144-OMIM_615539-HP_0000007-GENCC_100003	HGNC:21144	DSE	MONDO:0014236	Ehlers-Danlos syndrome, musculocontractural type 2	OMIM:615539	OMIM:615539	GENCC:100003	Moderate	HP:0000007	Autosomal recessive	GENCC:000101	Ambry Genetics	HGNC:21144	DSE	OMIM:615539	Ehlers-Danlos syndrome, musculocontractural type 2	HP:0000007	Autosomal recessive inheritance	GENCC:000101	Ambry Genetics	GENCC:100003	Moderate	2018-08-31 13:34:33				PMID: 28106320	63302	2021-03-02
GENCC_000101-HGNC_3049-OMIM_610193-HP_0000006-GENCC_100001	HGNC:3049	DSG2	MONDO:0012434	arrhythmogenic right ventricular dysplasia 10	OMIM:610193	OMIM:610193	GENCC:100001	Definitive	HP:0000006	Autosomal dominant	GENCC:000101	Ambry Genetics	HGNC:3049	DSG2	OMIM:610193	Arrhythmogenic right ventricular dysplasia 10	HP:0000006	Autosomal dominant inheritance	GENCC:000101	Ambry Genetics	GENCC:100001	Definitive	2018-08-30 13:34:34				PMID: 28106320	8563	2021-03-02
GENCC_000101-HGNC_3057-OMIM_604169-HP_0000006-GENCC_100004	HGNC:3057	DTNA	MONDO:0011403	left ventricular noncompaction 1	OMIM:604169	OMIM:604169	GENCC:100004	Limited	HP:0000006	Autosomal dominant	GENCC:000101	Ambry Genetics	HGNC:3057	DTNA	OMIM:604169	Left ventricular noncompaction 1, with or without congenital heart defects	HP:0000006	Autosomal dominant inheritance	GENCC:000101	Ambry Genetics	GENCC:100004	Limited	2018-08-31 13:34:34				PMID: 28106320	8594	2021-03-02
GENCC_000101-HGNC_32698-OMIM_274900-HP_0000007-GENCC_100003	HGNC:32698	DUOXA2	MONDO:0010137	thyroid dyshormonogenesis 5	OMIM:274900	OMIM:274900	GENCC:100003	Moderate	HP:0000007	Autosomal recessive	GENCC:000101	Ambry Genetics	HGNC:32698	DUOXA2	OMIM:274900	Thyroid dyshormonogenesis 5	HP:0000007	Autosomal recessive inheritance	GENCC:000101	Ambry Genetics	GENCC:100003	Moderate	2018-08-31 13:34:35				PMID: 28106320	027479	2021-03-02
GENCC_000101-HGNC_21317-OMIM_223800-HP_0000007-GENCC_100002	HGNC:21317	DYM	MONDO:0009130	Dyggve-Melchior-Clausen disease	OMIM:223800	OMIM:223800	GENCC:100002	Strong	HP:0000007	Autosomal recessive	GENCC:000101	Ambry Genetics	HGNC:21317	DYM	OMIM:223800	Dyggve-Melchior-Clausen disease	HP:0000007	Autosomal recessive inheritance	GENCC:000101	Ambry Genetics	GENCC:100002	Strong	2018-08-31 13:34:35				PMID: 28106320	70525	2021-03-02
GENCC_000101-HGNC_21317-OMIM_607326-HP_0000007-GENCC_100003	HGNC:21317	DYM	MONDO:0011814	Smith-McCort dysplasia 1	OMIM:607326	OMIM:607326	GENCC:100003	Moderate	HP:0000007	Autosomal recessive	GENCC:000101	Ambry Genetics	HGNC:21317	DYM	OMIM:607326	Smith-McCort dysplasia	HP:0000007	Autosomal recessive inheritance	GENCC:000101	Ambry Genetics	GENCC:100003	Moderate	2018-08-31 13:34:36				PMID: 28106320	70525	2021-03-02
GENCC_000101-HGNC_2962-OMIM_613091-HP_0000007-GENCC_100001	HGNC:2962	DYNC2H1	MONDO:0013127	asphyxiating thoracic dystrophy 3	OMIM:613091	OMIM:613091	GENCC:100001	Definitive	HP:0000007	Autosomal recessive	GENCC:000101	Ambry Genetics	HGNC:2962	DYNC2H1	OMIM:613091	Short-rib thoracic dysplasia 3 with or without polydactyly	HP:0000007	Autosomal recessive inheritance	GENCC:000101	Ambry Genetics	GENCC:100001	Definitive	2018-01-12 13:34:36				PMID: 28106320	43173	2021-03-02
GENCC_000101-HGNC_3151-OMIM_616277-HP_0000007-GENCC_100003	HGNC:3151	ECHS1	MONDO:0014563	mitochondrial short-chain Enoyl-Coa hydratase 1 deficiency	OMIM:616277	OMIM:616277	GENCC:100003	Moderate	HP:0000007	Autosomal recessive	GENCC:000101	Ambry Genetics	HGNC:3151	ECHS1	OMIM:616277	Mitochondrial short-chain enoyl-CoA hydratase 1 deficiency	HP:0000007	Autosomal recessive inheritance	GENCC:000101	Ambry Genetics	GENCC:100003	Moderate	2017-08-14 00:00:00				PMID: 28106320	8536	2021-03-02
GENCC_000101-HGNC_3178-OMIM_613265-HP_0032113-GENCC_100003	HGNC:3178	EDN3	MONDO:0013201	Waardenburg syndrome type 4B	OMIM:613265	OMIM:613265	GENCC:100003	Moderate	HP:0032113	Semidominant	GENCC:000101	Ambry Genetics	HGNC:3178	EDN3	OMIM:613265	Waardenburg syndrome, type 4B	HP:0032113	Semi-dominant mode of inheritance	GENCC:000101	Ambry Genetics	GENCC:100003	Moderate	2018-07-11 13:34:36				PMID: 28106320	8325	2021-03-02
GENCC_000101-HGNC_3178-OMIM_613712-HP_0000006-GENCC_100003	HGNC:3178	EDN3	MONDO:0013384	Hirschsprung disease, susceptibility to, 4	OMIM:613712	OMIM:613712	GENCC:100003	Moderate	HP:0000006	Autosomal dominant	GENCC:000101	Ambry Genetics	HGNC:3178	EDN3	OMIM:613712	Hirschsprung disease, susceptibility to, 4	HP:0000006	Autosomal dominant inheritance	GENCC:000101	Ambry Genetics	GENCC:100003	Moderate	2018-07-11 13:34:37				PMID: 28106320	8325	2021-03-02
GENCC_000101-HGNC_3188-OMIM_617561-HP_0000006-GENCC_100003	HGNC:3188	EED	MONDO:0060510	Cohen-Gibson syndrome	OMIM:617561	OMIM:617561	GENCC:100003	Moderate	HP:0000006	Autosomal dominant	GENCC:000101	Ambry Genetics	HGNC:3188	EED	OMIM:617561	Cohen-Gibson syndrome	HP:0000006	Autosomal dominant inheritance	GENCC:000101	Ambry Genetics	GENCC:100003	Moderate	2018-09-06 13:34:37				PMID: 28106320	5461	2021-03-02
GENCC_000101-HGNC_3192-OMIM_616409-HP_0000006-GENCC_100003	HGNC:3192	EEF1A2	MONDO:0014625	developmental and epileptic encephalopathy, 33	OMIM:616409	OMIM:616409	GENCC:100003	Moderate	HP:0000006	Autosomal dominant	GENCC:000101	Ambry Genetics	HGNC:3192	EEF1A2	OMIM:616409	Developmental and epileptic encephalopathy 33	HP:0000006	Autosomal dominant inheritance	GENCC:000101	Ambry Genetics	GENCC:100003	Moderate	2018-01-19 13:34:37				PMID: 28106320	8384	2021-03-02
GENCC_000101-HGNC_3219-OMIM_614437-HP_0000007-GENCC_100002	HGNC:3219	EFEMP2	MONDO:0013754	cutis laxa, autosomal recessive, type 1B	OMIM:614437	OMIM:614437	GENCC:100002	Strong	HP:0000007	Autosomal recessive	GENCC:000101	Ambry Genetics	HGNC:3219	EFEMP2	OMIM:614437	Cutis laxa, autosomal recessive, type IB	HP:0000007	Autosomal recessive inheritance	GENCC:000101	Ambry Genetics	GENCC:100002	Strong	2018-08-29 13:34:37				PMID: 28106320	92225	2021-03-02
GENCC_000101-HGNC_25789-OMIM_617941-HP_0000007-GENCC_100003	HGNC:25789	EFL1	MONDO:0044205	Shwachman-Diamond syndrome 2	OMIM:617941	OMIM:617941	GENCC:100003	Moderate	HP:0000007	Autosomal recessive	GENCC:000101	Ambry Genetics	HGNC:25789	EFL1	OMIM:617941	Shwachman-Diamond syndrome 2	HP:0000007	Autosomal recessive inheritance	GENCC:000101	Ambry Genetics	GENCC:100003	Moderate	2020-02-26 13:34:38				PMID: 28106320	43198	2021-03-02
GENCC_000101-HGNC_3226-OMIM_304110-HP_0001417-GENCC_100001	HGNC:3226	EFNB1	MONDO:0010570	craniofrontonasal syndrome	OMIM:304110	OMIM:304110	GENCC:100001	Definitive	HP:0001417	X-linked	GENCC:000101	Ambry Genetics	HGNC:3226	EFNB1	OMIM:304110	Craniofrontonasal dysplasia	HP:0001417	X-linked inheritance	GENCC:000101	Ambry Genetics	GENCC:100001	Definitive	2016-11-30 00:00:00				PMID: 28106320	8304	2021-03-02
GENCC_000101-HGNC_3236-OMIM_616069-HP_0000007-GENCC_100003	HGNC:3236	EGFR	MONDO:0014481	inflammatory skin and bowel disease, neonatal, 2	OMIM:616069	OMIM:616069	GENCC:100003	Moderate	HP:0000007	Autosomal recessive	GENCC:000101	Ambry Genetics	HGNC:3236	EGFR	OMIM:616069	Inflammatory skin and bowel disease, neonatal, 2	HP:0000007	Autosomal recessive inheritance	GENCC:000101	Ambry Genetics	GENCC:100003	Moderate	2020-08-06 13:34:38				PMID: 28106320	8371	2021-03-02
GENCC_000101-HGNC_3236-OMIM_211980-HP_0000006-GENCC_100003	HGNC:3236	EGFR	MONDO:0008903	lung cancer	OMIM:211980	OMIM:211980	GENCC:100003	Moderate	HP:0000006	Autosomal dominant	GENCC:000101	Ambry Genetics	HGNC:3236	EGFR	OMIM:211980	Nonsmall cell lung cancer, susceptibility to	HP:0000006	Autosomal dominant inheritance	GENCC:000101	Ambry Genetics	GENCC:100003	Moderate	2018-05-30 00:00:00				PMID: 28106320	8371	2021-03-02
GENCC_000101-HGNC_3239-OMIM_607678-HP_0000006-GENCC_100002	HGNC:3239	EGR2	MONDO:0011890	Charcot-Marie-Tooth disease type 1D	OMIM:607678	OMIM:607678	GENCC:100002	Strong	HP:0000006	Autosomal dominant	GENCC:000101	Ambry Genetics	HGNC:3239	EGR2	OMIM:607678	Charcot-Marie-Tooth disease, type 1D	HP:0000006	Autosomal dominant inheritance	GENCC:000101	Ambry Genetics	GENCC:100002	Strong	2018-08-14 13:34:39				PMID: 28106320	8373	2021-03-02
GENCC_000101-HGNC_3239-OMIM_145900-HP_0032113-GENCC_100003	HGNC:3239	EGR2	MONDO:0007790	Charcot-Marie-Tooth disease type 3	OMIM:145900	OMIM:145900	GENCC:100003	Moderate	HP:0032113	Semidominant	GENCC:000101	Ambry Genetics	HGNC:3239	EGR2	OMIM:145900	Dejerine-Sottas disease	HP:0032113	Semi-dominant mode of inheritance	GENCC:000101	Ambry Genetics	GENCC:100003	Moderate	2020-10-22 13:34:40				PMID: 28106320	8373	2021-03-02
GENCC_000101-HGNC_3239-OMIM_605253-HP_0000007-GENCC_100004	HGNC:3239	EGR2	MONDO:0011527	Charcot-Marie-Tooth disease type 4E	OMIM:605253	OMIM:605253	GENCC:100004	Limited	HP:0000007	Autosomal recessive	GENCC:000101	Ambry Genetics	HGNC:3239	EGR2	OMIM:605253	Hypomyelinating neuropathy, congenital, 1	HP:0000007	Autosomal recessive inheritance	GENCC:000101	Ambry Genetics	GENCC:100004	Limited	2018-08-14 13:34:40				PMID: 28106320	8373	2021-03-02
GENCC_000101-HGNC_24650-OMIM_610253-HP_0000006-GENCC_100002	HGNC:24650	EHMT1	MONDO:0027407	Kleefstra syndrome 1	OMIM:610253	OMIM:610253	GENCC:100002	Strong	HP:0000006	Autosomal dominant	GENCC:000101	Ambry Genetics	HGNC:24650	EHMT1	OMIM:610253	Kleefstra syndrome 1	HP:0000006	Autosomal dominant inheritance	GENCC:000101	Ambry Genetics	GENCC:100002	Strong	2016-05-13 00:00:00				PMID: 28106320	43589	2021-03-02
GENCC_000101-HGNC_24921-OMIM_618878-HP_0000006-GENCC_100004	HGNC:24921	EIF2AK1	MONDO:0030036	leukoencephalopathy, motor delay, spasticity, and dysarthria syndrome	OMIM:618878	OMIM:618878	GENCC:100004	Limited	HP:0000006	Autosomal dominant	GENCC:000101	Ambry Genetics	HGNC:24921	EIF2AK1	OMIM:618878	Leukoencephalopathy, motor delay, spasticity, and dysarthria syndrome	HP:0000006	Autosomal dominant inheritance	GENCC:000101	Ambry Genetics	GENCC:100004	Limited	2020-04-05 13:34:41				PMID: 28106320	64826	2021-03-02
GENCC_000101-HGNC_3275-OMIM_618295-HP_0000007-GENCC_100003	HGNC:3275	EIF3F	MONDO:0032662	intellectual developmental disorder, autosomal recessive 67	OMIM:618295	OMIM:618295	GENCC:100003	Moderate	HP:0000007	Autosomal recessive	GENCC:000101	Ambry Genetics	HGNC:3275	EIF3F	OMIM:618295	Mental retardation, autosomal recessive 67	HP:0000007	Autosomal recessive inheritance	GENCC:000101	Ambry Genetics	GENCC:100003	Moderate	2019-01-16 13:34:41				PMID: 28106320	5117	2021-03-02
GENCC_000101-HGNC_18683-OMIM_268305-HP_0000007-GENCC_100003	HGNC:18683	EIF4A3	MONDO:0009998	Richieri Costa-Pereira syndrome	OMIM:268305	OMIM:268305	GENCC:100003	Moderate	HP:0000007	Autosomal recessive	GENCC:000101	Ambry Genetics	HGNC:18683	EIF4A3	OMIM:268305	Robin sequence with cleft mandible and limb anomalies	HP:0000007	Autosomal recessive inheritance	GENCC:000101	Ambry Genetics	GENCC:100003	Moderate	2018-03-16 13:34:41				PMID: 28106320	3447	2021-03-02
GENCC_000101-HGNC_26158-OMIM_615429-HP_0000007-GENCC_100004	HGNC:26158	ELMOD3	MONDO:0014182	autosomal recessive nonsyndromic deafness 88	OMIM:615429	OMIM:615429	GENCC:100004	Limited	HP:0000007	Autosomal recessive	GENCC:000101	Ambry Genetics	HGNC:26158	ELMOD3	OMIM:615429	Deafness, autosomal recessive 88	HP:0000007	Autosomal recessive inheritance	GENCC:000101	Ambry Genetics	GENCC:100004	Limited	2020-02-14 13:34:42				PMID: 28106320	50849	2021-03-02
GENCC_000101-HGNC_3327-OMIM_123700-HP_0000006-GENCC_100002	HGNC:3327	ELN	MONDO:0007411	cutis laxa, autosomal dominant 1	OMIM:123700	OMIM:123700	GENCC:100002	Strong	HP:0000006	Autosomal dominant	GENCC:000101	Ambry Genetics	HGNC:3327	ELN	OMIM:123700	Cutis laxa, autosomal dominant	HP:0000006	Autosomal dominant inheritance	GENCC:000101	Ambry Genetics	GENCC:100002	Strong	2018-08-31 13:34:42				PMID: 28106320	6221	2021-03-02
GENCC_000101-HGNC_3327-OMIM_185500-HP_0000006-GENCC_100001	HGNC:3327	ELN	MONDO:0008504	supravalvular aortic stenosis (disease)	OMIM:185500	OMIM:185500	GENCC:100001	Definitive	HP:0000006	Autosomal dominant	GENCC:000101	Ambry Genetics	HGNC:3327	ELN	OMIM:185500	Supravalvar aortic stenosis	HP:0000006	Autosomal dominant inheritance	GENCC:000101	Ambry Genetics	GENCC:100001	Definitive	2018-08-31 13:34:42				PMID: 28106320	6221	2021-03-02
GENCC_000101-HGNC_14415-OMIM_133190-HP_0000006-GENCC_100003	HGNC:14415	ELOVL4	MONDO:0007574	spinocerebellar ataxia type 34	OMIM:133190	OMIM:133190	GENCC:100003	Moderate	HP:0000006	Autosomal dominant	GENCC:000101	Ambry Genetics	HGNC:14415	ELOVL4	OMIM:133190	Spinocerebellar ataxia 34	HP:0000006	Autosomal dominant inheritance	GENCC:000101	Ambry Genetics	GENCC:100003	Moderate	2018-07-31 13:34:42				PMID: 28106320	1457	2021-03-02
GENCC_000101-HGNC_18248-OMIM_617270-HP_0000007-GENCC_100003	HGNC:18248	ELP2	MONDO:0014996	intellectual disability, autosomal recessive 58	OMIM:617270	OMIM:617270	GENCC:100003	Moderate	HP:0000007	Autosomal recessive	GENCC:000101	Ambry Genetics	HGNC:18248	ELP2	OMIM:617270	Mental retardation, autosomal recessive 58	HP:0000007	Autosomal recessive inheritance	GENCC:000101	Ambry Genetics	GENCC:100003	Moderate	2018-08-31 13:34:42				PMID: 28106320	77672	2021-03-02
GENCC_000101-HGNC_28957-OMIM_616875-HP_0000007-GENCC_100003	HGNC:28957	EMC1	MONDO:0014811	cerebellar atrophy, visual impairment, and psychomotor retardation;	OMIM:616875	OMIM:616875	GENCC:100003	Moderate	HP:0000007	Autosomal recessive	GENCC:000101	Ambry Genetics	HGNC:28957	EMC1	OMIM:616875	Cerebellar atrophy, visual impairment, and psychomotor retardation	HP:0000007	Autosomal recessive inheritance	GENCC:000101	Ambry Genetics	GENCC:100003	Moderate	2020-02-28 13:34:43				PMID: 28106320	69217	2021-03-02
GENCC_000101-HGNC_3331-OMIM_310300-HP_0001417-GENCC_100001	HGNC:3331	EMD	MONDO:0010680	X-linked Emery-Dreifuss muscular dystrophy	OMIM:310300	OMIM:310300	GENCC:100001	Definitive	HP:0001417	X-linked	GENCC:000101	Ambry Genetics	HGNC:3331	EMD	OMIM:310300	Emery-Dreifuss muscular dystrophy 1, X-linked	HP:0001417	X-linked inheritance	GENCC:000101	Ambry Genetics	GENCC:100001	Definitive	2018-08-31 13:34:44				PMID: 28106320	6282	2021-03-02
GENCC_000101-HGNC_16912-OMIM_211180-HP_0000007-GENCC_100003	HGNC:16912	EMG1	MONDO:0008879	Bowen-Conradi syndrome	OMIM:211180	OMIM:211180	GENCC:100003	Moderate	HP:0000007	Autosomal recessive	GENCC:000101	Ambry Genetics	HGNC:16912	EMG1	OMIM:211180	Bowen-Conradi syndrome	HP:0000007	Autosomal recessive inheritance	GENCC:000101	Ambry Genetics	GENCC:100003	Moderate	2020-06-25 13:34:44				PMID: 28106320	82091	2021-03-02
GENCC_000101-HGNC_3334-OMIM_615861-HP_0000007-GENCC_100004	HGNC:3334	EMP2	MONDO:0014373	nephrotic syndrome, type 10	OMIM:615861	OMIM:615861	GENCC:100004	Limited	HP:0000007	Autosomal recessive	GENCC:000101	Ambry Genetics	HGNC:3334	EMP2	OMIM:615861	Nephrotic syndrome, type 10	HP:0000007	Autosomal recessive inheritance	GENCC:000101	Ambry Genetics	GENCC:100004	Limited	2019-11-12 13:34:44				PMID: 28106320	6289	2021-03-02
GENCC_000101-HGNC_3363-OMIM_615683-HP_0000007-GENCC_100004	HGNC:3363	ENTPD1	MONDO:0014303	hereditary spastic paraplegia 64	OMIM:615683	OMIM:615683	GENCC:100004	Limited	HP:0000007	Autosomal recessive	GENCC:000101	Ambry Genetics	HGNC:3363	ENTPD1	OMIM:615683	Spastic paraplegia 64, autosomal recessive	HP:0000007	Autosomal recessive inheritance	GENCC:000101	Ambry Genetics	GENCC:100004	Limited	2018-08-31 13:34:44				PMID: 28106320	379	2021-03-02
GENCC_000101-HGNC_3373-OMIM_613684-HP_0000006-GENCC_100002	HGNC:3373	EP300	MONDO:0013364	Rubinstein-Taybi syndrome due to EP300 haploinsufficiency	OMIM:613684	OMIM:613684	GENCC:100002	Strong	HP:0000006	Autosomal dominant	GENCC:000101	Ambry Genetics	HGNC:3373	EP300	OMIM:613684	Rubinstein-Taybi syndrome 2	HP:0000006	Autosomal dominant inheritance	GENCC:000101	Ambry Genetics	GENCC:100002	Strong	2018-02-23 13:34:44				PMID: 28106320	6299	2021-03-02
GENCC_000101-HGNC_29331-OMIM_242840-HP_0000007-GENCC_100002	HGNC:29331	EPG5	MONDO:0009452	Vici syndrome	OMIM:242840	OMIM:242840	GENCC:100002	Strong	HP:0000007	Autosomal recessive	GENCC:000101	Ambry Genetics	HGNC:29331	EPG5	OMIM:242840	Vici syndrome	HP:0000007	Autosomal recessive inheritance	GENCC:000101	Ambry Genetics	GENCC:100002	Strong	2018-04-30 13:34:44				PMID: 28106320	74460	2021-03-02
GENCC_000101-HGNC_3395-OMIM_618196-HP_0000006-GENCC_100001	HGNC:3395	EPHB4	MONDO:0020785	capillary malformation-arteriovenous malformation 2	OMIM:618196	OMIM:618196	GENCC:100001	Definitive	HP:0000006	Autosomal dominant	GENCC:000101	Ambry Genetics	HGNC:3395	EPHB4	OMIM:618196	Capillary malformation-arteriovenous malformation 2	HP:0000006	Autosomal dominant inheritance	GENCC:000101	Ambry Genetics	GENCC:100001	Definitive	2018-02-22 13:34:45				PMID: 28106320	6272	2021-03-02
GENCC_000101-HGNC_3395-OMIM_617300-HP_0000006-GENCC_100004	HGNC:3395	EPHB4	MONDO:0015009	hydrops fetalis, nonimmune, and/or atrial septal defect, susceptibility to	OMIM:617300	OMIM:617300	GENCC:100004	Limited	HP:0000006	Autosomal dominant	GENCC:000101	Ambry Genetics	HGNC:3395	EPHB4	OMIM:617300	Lymphatic malformation 7	HP:0000006	Autosomal dominant inheritance	GENCC:000101	Ambry Genetics	GENCC:100004	Limited	2018-06-19 13:34:45				PMID: 28106320	6272	2021-03-02
GENCC_000101-HGNC_3420-OMIM_615974-HP_0000007-GENCC_100003	HGNC:3420	EPS8	MONDO:0014428	autosomal recessive nonsyndromic deafness 102	OMIM:615974	OMIM:615974	GENCC:100003	Moderate	HP:0000007	Autosomal recessive	GENCC:000101	Ambry Genetics	HGNC:3420	EPS8	OMIM:615974	Deafness, autosomal recessive 102	HP:0000007	Autosomal recessive inheritance	GENCC:000101	Ambry Genetics	GENCC:100003	Moderate	2018-08-31 13:34:45				PMID: 28106320	6273	2021-03-02
GENCC_000101-HGNC_3423-OMIM_261500-HP_0000007-GENCC_100008	HGNC:3423	EPX	MONDO:0043364	eosinophil peroxidase deficiency	OMIM:261500	OMIM:261500	GENCC:100008	No Known Disease Relationship	HP:0000007	Autosomal recessive	GENCC:000101	Ambry Genetics	HGNC:3423	EPX	OMIM:261500	Eosinophil peroxidase deficiency	HP:0000007	Autosomal recessive inheritance	GENCC:000101	Ambry Genetics	GENCC:100008	No Known Disease Relationship	2018-06-05 13:34:46				PMID: 28106320	5655	2021-03-02
GENCC_000101-HGNC_3430-OMIM_211980-HP_0000006-GENCC_100004	HGNC:3430	ERBB2	MONDO:0008903	lung cancer	OMIM:211980	OMIM:211980	GENCC:100004	Limited	HP:0000006	Autosomal dominant	GENCC:000101	Ambry Genetics	HGNC:3430	ERBB2	OMIM:211980	Adenocarcinoma of lung, somatic	HP:0000006	Autosomal dominant inheritance	GENCC:000101	Ambry Genetics	GENCC:100004	Limited	2018-08-31 13:34:46				PMID: 28106320	6210	2021-03-02
GENCC_000101-HGNC_3431-OMIM_607598-HP_0000007-GENCC_100004	HGNC:3431	ERBB3	MONDO:0011868	lethal congenital contracture syndrome 2	OMIM:607598	OMIM:607598	GENCC:100004	Limited	HP:0000007	Autosomal recessive	GENCC:000101	Ambry Genetics	HGNC:3431	ERBB3	OMIM:607598	Lethal congenital contractural syndrome 2	HP:0000007	Autosomal recessive inheritance	GENCC:000101	Ambry Genetics	GENCC:100004	Limited	2019-12-05 13:34:46				PMID: 28106320	6217	2021-03-02
GENCC_000101-HGNC_3433-OMIM_610758-HP_0000007-GENCC_100004	HGNC:3433	ERCC1	MONDO:0012554	cerebrooculofacioskeletal syndrome 4	OMIM:610758	OMIM:610758	GENCC:100004	Limited	HP:0000007	Autosomal recessive	GENCC:000101	Ambry Genetics	HGNC:3433	ERCC1	OMIM:610758	Cerebrooculofacioskeletal syndrome 4	HP:0000007	Autosomal recessive inheritance	GENCC:000101	Ambry Genetics	GENCC:100004	Limited	2019-09-19 13:34:46				PMID: 28106320	6214	2021-03-02
GENCC_000101-HGNC_3436-OMIM_615272-HP_0000007-GENCC_100003	HGNC:3436	ERCC4	MONDO:0014108	Fanconi anemia complementation group Q	OMIM:615272	OMIM:615272	GENCC:100003	Moderate	HP:0000007	Autosomal recessive	GENCC:000101	Ambry Genetics	HGNC:3436	ERCC4	OMIM:615272	Fanconi anemia, complementation group Q	HP:0000007	Autosomal recessive inheritance	GENCC:000101	Ambry Genetics	GENCC:100003	Moderate	2018-01-15 13:34:46				PMID: 28106320	6246	2021-03-02
GENCC_000101-HGNC_3436-OMIM_610965-HP_0000007-GENCC_100002	HGNC:3436	ERCC4	MONDO:0012590	XFE progeroid syndrome	OMIM:610965	OMIM:610965	GENCC:100002	Strong	HP:0000007	Autosomal recessive	GENCC:000101	Ambry Genetics	HGNC:3436	ERCC4	OMIM:610965	XFE progeroid syndrome	HP:0000007	Autosomal recessive inheritance	GENCC:000101	Ambry Genetics	GENCC:100002	Strong	2016-12-14 00:00:00				PMID: 28106320	6246	2021-03-02
GENCC_000101-HGNC_3437-OMIM_616570-HP_0000007-GENCC_100004	HGNC:3437	ERCC5	MONDO:0014696	cerebrooculofacioskeletal syndrome 3	OMIM:616570	OMIM:616570	GENCC:100004	Limited	HP:0000007	Autosomal recessive	GENCC:000101	Ambry Genetics	HGNC:3437	ERCC5	OMIM:616570	Cerebrooculofacioskeletal syndrome 3	HP:0000007	Autosomal recessive inheritance	GENCC:000101	Ambry Genetics	GENCC:100004	Limited	2018-01-31 13:34:47				PMID: 28106320	6249	2021-03-02
GENCC_000101-HGNC_3437-OMIM_278780-HP_0000007-GENCC_100001	HGNC:3437	ERCC5	MONDO:0010216	xeroderma pigmentosum group G	OMIM:278780	OMIM:278780	GENCC:100001	Definitive	HP:0000007	Autosomal recessive	GENCC:000101	Ambry Genetics	HGNC:3437	ERCC5	OMIM:278780	Xeroderma pigmentosum, group G/Cockayne syndrome	HP:0000007	Autosomal recessive inheritance	GENCC:000101	Ambry Genetics	GENCC:100001	Definitive	2018-01-31 13:34:47				PMID: 28106320	6249	2021-03-02
GENCC_000101-HGNC_3444-OMIM_617180-HP_0000006-GENCC_100003	HGNC:3444	ERF	MONDO:0014956	Chitayat syndrome	OMIM:617180	OMIM:617180	GENCC:100003	Moderate	HP:0000006	Autosomal dominant	GENCC:000101	Ambry Genetics	HGNC:3444	ERF	OMIM:617180	Chitayat syndrome	HP:0000006	Autosomal dominant inheritance	GENCC:000101	Ambry Genetics	GENCC:100003	Moderate	2021-07-12 19:02:48				https://pubmed.ncbi.nlm.nih.gov/28106320/	6244	2021-09-28
GENCC_000101-HGNC_3444-OMIM_600775-HP_0000006-GENCC_100003	HGNC:3444	ERF	MONDO:0010929	craniosynostosis 4	OMIM:600775	OMIM:600775	GENCC:100003	Moderate	HP:0000006	Autosomal dominant	GENCC:000101	Ambry Genetics	HGNC:3444	ERF	OMIM:600775	Craniosynostosis 4	HP:0000006	Autosomal dominant inheritance	GENCC:000101	Ambry Genetics	GENCC:100003	Moderate	2015-02-21 19:02:48				https://pubmed.ncbi.nlm.nih.gov/28106320/	62448	2021-09-28
GENCC_000101-HGNC_16947-OMIM_615681-HP_0000007-GENCC_100004	HGNC:16947	ERLIN1	MONDO:0014302	hereditary spastic paraplegia 62	OMIM:615681	OMIM:615681	GENCC:100004	Limited	HP:0000007	Autosomal recessive	GENCC:000101	Ambry Genetics	HGNC:16947	ERLIN1	OMIM:615681	Spastic paraplegia 62	HP:0000007	Autosomal recessive inheritance	GENCC:000101	Ambry Genetics	GENCC:100004	Limited	2018-05-14 13:34:48				PMID: 28106320	82189	2021-03-02
GENCC_000101-HGNC_1356-OMIM_611225-HP_0000007-GENCC_100003	HGNC:1356	ERLIN2	MONDO:0012639	hereditary spastic paraplegia 18	OMIM:611225	OMIM:611225	GENCC:100003	Moderate	HP:0000007	Autosomal recessive	GENCC:000101	Ambry Genetics	HGNC:1356	ERLIN2	OMIM:611225	Spastic paraplegia 18, autosomal recessive	HP:0000007	Autosomal recessive inheritance	GENCC:000101	Ambry Genetics	GENCC:100003	Moderate	2018-03-19 13:34:49				PMID: 28106320	88812	2021-03-02
GENCC_000101-HGNC_21056-OMIM_615544-HP_0000006-GENCC_100004	HGNC:21056	ERMARD	MONDO:0014240	periventricular nodular heterotopia 6	OMIM:615544	OMIM:615544	GENCC:100004	Limited	HP:0000006	Autosomal dominant	GENCC:000101	Ambry Genetics	HGNC:21056	ERMARD	OMIM:615544	Periventricular nodular heterotopia 6	HP:0000006	Autosomal dominant inheritance	GENCC:000101	Ambry Genetics	GENCC:100004	Limited	2019-10-08 13:34:49				PMID: 28106320	77452	2021-03-02
GENCC_000101-HGNC_27230-OMIM_268300-HP_0000007-GENCC_100002	HGNC:27230	ESCO2	MONDO:0009997	Roberts syndrome	OMIM:268300	OMIM:268300	GENCC:100002	Strong	HP:0000007	Autosomal recessive	GENCC:000101	Ambry Genetics	HGNC:27230	ESCO2	OMIM:268300	Roberts syndrome	HP:0000007	Autosomal recessive inheritance	GENCC:000101	Ambry Genetics	GENCC:100002	Strong	2020-04-14 13:34:50				PMID: 28106320	874742	2021-03-02
GENCC_000101-HGNC_3467-OMIM_615363-HP_0000007-GENCC_100004	HGNC:3467	ESR1	MONDO:0014148	estrogen resistance syndrome	OMIM:615363	OMIM:615363	GENCC:100004	Limited	HP:0000007	Autosomal recessive	GENCC:000101	Ambry Genetics	HGNC:3467	ESR1	OMIM:615363	Estrogen resistance	HP:0000007	Autosomal recessive inheritance	GENCC:000101	Ambry Genetics	GENCC:100004	Limited	2018-08-31 13:34:50				PMID: 28106320	6233	2021-03-02
GENCC_000101-HGNC_3468-OMIM_618187-HP_0000006-GENCC_100004	HGNC:3468	ESR2	MONDO:0032590	ovarian dysgenesis 8	OMIM:618187	OMIM:618187	GENCC:100004	Limited	HP:0000006	Autosomal dominant	GENCC:000101	Ambry Genetics	HGNC:3468	ESR2	OMIM:618187	Ovarian dysgenesis 8	HP:0000006	Autosomal dominant inheritance	GENCC:000101	Ambry Genetics	GENCC:100004	Limited	2018-08-23 13:34:51				PMID: 28106320	6822	2021-03-02
GENCC_000101-HGNC_3495-OMIM_601626-HP_0000005-GENCC_100004	HGNC:3495	ETV6	MONDO:0018874	acute myeloid leukemia	OMIM:601626	OMIM:601626	GENCC:100004	Limited	HP:0000005	Unknown	GENCC:000101	Ambry Genetics	HGNC:3495	ETV6	OMIM:601626	Leukemia, acute myeloid, somatic	HP:0000005	(Literally mode of inheritance but we map to) Unknown inheritance	GENCC:000101	Ambry Genetics	GENCC:100004	Limited	2015-04-08 00:00:00				PMID: 28106320	6862	2021-03-02
GENCC_000101-HGNC_3495-OMIM_616216-HP_0000006-GENCC_100003	HGNC:3495	ETV6	MONDO:0014536	thrombocytopenia 5	OMIM:616216	OMIM:616216	GENCC:100003	Moderate	HP:0000006	Autosomal dominant	GENCC:000101	Ambry Genetics	HGNC:3495	ETV6	OMIM:616216	Thrombocytopenia 5	HP:0000006	Autosomal dominant inheritance	GENCC:000101	Ambry Genetics	GENCC:100003	Moderate	2018-08-31 13:34:51				PMID: 28106320	6862	2021-03-02
GENCC_000101-HGNC_24659-OMIM_619076-HP_0000007-GENCC_100004	HGNC:24659	EXOC8	MONDO:0033662	neurodevelopmental disorder with microcephaly, seizures, and brain atrophy	OMIM:619076	OMIM:619076	GENCC:100004	Limited	HP:0000007	Autosomal recessive	GENCC:000101	Ambry Genetics	HGNC:24659	EXOC8	OMIM:619076	Neurodevelopmental disorder with microcephaly, seizures, and brain atrophy	HP:0000007	Autosomal recessive inheritance	GENCC:000101	Ambry Genetics	GENCC:100004	Limited	2020-03-01 13:34:52				PMID: 28106320	803948	2021-03-02
GENCC_000101-HGNC_3513-OMIM_133701-HP_0000006-GENCC_100001	HGNC:3513	EXT2	MONDO:0007586	exostoses, multiple, type 2	OMIM:133701	OMIM:133701	GENCC:100001	Definitive	HP:0000006	Autosomal dominant	GENCC:000101	Ambry Genetics	HGNC:3513	EXT2	OMIM:133701	Exostoses, multiple, type 2	HP:0000006	Autosomal dominant inheritance	GENCC:000101	Ambry Genetics	GENCC:100001	Definitive	2017-07-21 00:00:00				PMID: 28106320	6896	2021-03-02
GENCC_000101-HGNC_3513-OMIM_616682-HP_0000007-GENCC_100004	HGNC:3513	EXT2	MONDO:0014731	seizures-scoliosis-macrocephaly syndrome	OMIM:616682	OMIM:616682	GENCC:100004	Limited	HP:0000007	Autosomal recessive	GENCC:000101	Ambry Genetics	HGNC:3513	EXT2	OMIM:616682	Seizures, scoliosis, and macrocephaly syndrome	HP:0000007	Autosomal recessive inheritance	GENCC:000101	Ambry Genetics	GENCC:100004	Limited	2019-05-15 13:34:52				PMID: 28106320	6896	2021-03-02
GENCC_000101-HGNC_3528-OMIM_227600-HP_0000007-GENCC_100001	HGNC:3528	F10	MONDO:0009212	congenital factor X deficiency	OMIM:227600	OMIM:227600	GENCC:100001	Definitive	HP:0000007	Autosomal recessive	GENCC:000101	Ambry Genetics	HGNC:3528	F10	OMIM:227600	Factor X deficiency	HP:0000007	Autosomal recessive inheritance	GENCC:000101	Ambry Genetics	GENCC:100001	Definitive	2018-01-19 13:34:52				PMID: 28106320	6873	2021-03-02
GENCC_000101-HGNC_21197-OMIM_612319-HP_0000007-GENCC_100002	HGNC:21197	FA2H	MONDO:0012866	hereditary spastic paraplegia 35	OMIM:612319	OMIM:612319	GENCC:100002	Strong	HP:0000007	Autosomal recessive	GENCC:000101	Ambry Genetics	HGNC:21197	FA2H	OMIM:612319	Spastic paraplegia 35, autosomal recessive	HP:0000007	Autosomal recessive inheritance	GENCC:000101	Ambry Genetics	GENCC:100002	Strong	2018-03-16 13:34:53				PMID: 28106320	43876	2021-03-02
GENCC_000101-HGNC_3573-OMIM_613759-HP_0000007-GENCC_100004	HGNC:3573	FADD	MONDO:0013408	FADD-related immunodeficiency	OMIM:613759	OMIM:613759	GENCC:100004	Limited	HP:0000007	Autosomal recessive	GENCC:000101	Ambry Genetics	HGNC:3573	FADD	OMIM:613759	Infections, recurrent, with encephalopathy, hepatic dysfunction, and cardiovascular malformations	HP:0000007	Autosomal recessive inheritance	GENCC:000101	Ambry Genetics	GENCC:100004	Limited	2020-07-01 13:34:53				PMID: 28106320	5446	2021-03-02
GENCC_000101-HGNC_3579-OMIM_276700-HP_0000007-GENCC_100001	HGNC:3579	FAH	MONDO:0010161	tyrosinemia type I	OMIM:276700	OMIM:276700	GENCC:100001	Definitive	HP:0000007	Autosomal recessive	GENCC:000101	Ambry Genetics	HGNC:3579	FAH	OMIM:276700	Tyrosinemia, type I	HP:0000007	Autosomal recessive inheritance	GENCC:000101	Ambry Genetics	GENCC:100001	Definitive	2018-08-31 13:34:53				PMID: 28106320	6850	2021-03-02
GENCC_000101-HGNC_24200-OMIM_615704-HP_0000006-GENCC_100003	HGNC:24200	FAM111B	MONDO:0014310	hereditary sclerosing poikiloderma with tendon and pulmonary involvement	OMIM:615704	OMIM:615704	GENCC:100003	Moderate	HP:0000006	Autosomal dominant	GENCC:000101	Ambry Genetics	HGNC:24200	FAM111B	OMIM:615704	Poikiloderma, hereditary fibrosing, with tendon contractures, myopathy, and pulmonary fibrosis	HP:0000006	Autosomal dominant inheritance	GENCC:000101	Ambry Genetics	GENCC:100003	Moderate	2018-02-09 13:34:54				PMID: 28106320	940939	2021-03-02
GENCC_000101-HGNC_29162-OMIM_618763-HP_0000007-GENCC_100004	HGNC:29162	FAM149B1	MONDO:0032902	Joubert syndrome 36	OMIM:618763	OMIM:618763	GENCC:100004	Limited	HP:0000007	Autosomal recessive	GENCC:000101	Ambry Genetics	HGNC:29162	FAM149B1	OMIM:618763	Joubert syndrome 36	HP:0000007	Autosomal recessive inheritance	GENCC:000101	Ambry Genetics	GENCC:100004	Limited	2019-03-29 13:34:55				PMID: 28106320	984116	2021-03-02
GENCC_000101-HGNC_23015-OMIM_204690-HP_0000007-GENCC_100002	HGNC:23015	FAM20A	MONDO:0008771	amelogenesis imperfecta type 1G	OMIM:204690	OMIM:204690	GENCC:100002	Strong	HP:0000007	Autosomal recessive	GENCC:000101	Ambry Genetics	HGNC:23015	FAM20A	OMIM:204690	Amelogenesis imperfecta, type IG (enamel-renal syndrome)	HP:0000007	Autosomal recessive inheritance	GENCC:000101	Ambry Genetics	GENCC:100002	Strong	2020-01-26 13:34:55				PMID: 28106320	70474	2021-03-02
GENCC_000101-HGNC_22140-OMIM_259775-HP_0000007-GENCC_100003	HGNC:22140	FAM20C	MONDO:0009821	lethal osteosclerotic bone dysplasia	OMIM:259775	OMIM:259775	GENCC:100003	Moderate	HP:0000007	Autosomal recessive	GENCC:000101	Ambry Genetics	HGNC:22140	FAM20C	OMIM:259775	Raine syndrome	HP:0000007	Autosomal recessive inheritance	GENCC:000101	Ambry Genetics	GENCC:100003	Moderate	2018-01-22 13:34:55				PMID: 28106320	71347	2021-03-02
GENCC_000101-HGNC_18786-OMIM_300261-HP_0001417-GENCC_100003	HGNC:18786	FAM50A	MONDO:0010284	Armfield syndrome	OMIM:300261	OMIM:300261	GENCC:100003	Moderate	HP:0001417	X-linked	GENCC:000101	Ambry Genetics	HGNC:18786	FAM50A	OMIM:300261	Intellectual developmental disorder, X-linked, syndromic, Armfield type	HP:0001417	X-linked inheritance	GENCC:000101	Ambry Genetics	GENCC:100003	Moderate	2020-10-02 13:34:56				PMID: 28106320	3892	2021-03-02
GENCC_000101-HGNC_3582-OMIM_227650-HP_0000007-GENCC_100001	HGNC:3582	FANCA	MONDO:0009215	Fanconi anemia complementation group A	OMIM:227650	OMIM:227650	GENCC:100001	Definitive	HP:0000007	Autosomal recessive	GENCC:000101	Ambry Genetics	HGNC:3582	FANCA	OMIM:227650	Fanconi anemia, complementation group A	HP:0000007	Autosomal recessive inheritance	GENCC:000101	Ambry Genetics	GENCC:100001	Definitive	2018-07-31 13:34:56				PMID: 28106320	6847	2021-03-02
GENCC_000101-HGNC_23168-OMIM_618086-HP_0000007-GENCC_100004	HGNC:23168	FANCM	MONDO:0054732	spermatogenic failure 28	OMIM:618086	OMIM:618086	GENCC:100004	Limited	HP:0000007	Autosomal recessive	GENCC:000101	Ambry Genetics	HGNC:23168	FANCM	OMIM:618086	Spermatogenic failure 28	HP:0000007	Autosomal recessive inheritance	GENCC:000101	Ambry Genetics	GENCC:100004	Limited	2018-08-02 13:34:57				PMID: 28106320	74134	2021-03-02
GENCC_000101-HGNC_26222-OMIM_616154-HP_0000007-GENCC_100003	HGNC:26222	FAR1	MONDO:0014510	fatty acyl-CoA reductase 1 deficiency	OMIM:616154	OMIM:616154	GENCC:100003	Moderate	HP:0000007	Autosomal recessive	GENCC:000101	Ambry Genetics	HGNC:26222	FAR1	OMIM:616154	Peroxisomal fatty acyl-CoA reductase 1 disorder	HP:0000007	Autosomal recessive inheritance	GENCC:000101	Ambry Genetics	GENCC:100003	Moderate	2020-06-22 13:34:57				PMID: 28106320	50855	2021-03-02
GENCC_000101-HGNC_11920-OMIM_601859-HP_0000006-GENCC_100001	HGNC:11920	FAS	MONDO:0011158	autoimmune lymphoproliferative syndrome type 1	OMIM:601859	OMIM:601859	GENCC:100001	Definitive	HP:0000006	Autosomal dominant	GENCC:000101	Ambry Genetics	HGNC:11920	FAS	OMIM:601859	Autoimmune lymphoproliferative syndrome, type IA	HP:0000006	Autosomal dominant inheritance	GENCC:000101	Ambry Genetics	GENCC:100001	Definitive	2018-08-30 13:34:57				PMID: 28106320	977	2021-03-02
GENCC_000101-HGNC_3602-OMIM_219100-HP_0032113-GENCC_100003	HGNC:3602	FBLN5	MONDO:0009052	cutis laxa, autosomal recessive, type 1A	OMIM:219100	OMIM:219100	GENCC:100003	Moderate	HP:0032113	Semidominant	GENCC:000101	Ambry Genetics	HGNC:3602	FBLN5	OMIM:219100	Cutis laxa, autosomal recessive, type IA	HP:0032113	Semi-dominant mode of inheritance	GENCC:000101	Ambry Genetics	GENCC:100003	Moderate	2018-03-26 13:34:58				PMID: 28106320	82781	2021-03-02
GENCC_000101-HGNC_3602-OMIM_608895-HP_0000006-GENCC_100003	HGNC:3602	FBLN5	MONDO:0012145	macular degeneration, age-related, 3	OMIM:608895	OMIM:608895	GENCC:100003	Moderate	HP:0000006	Autosomal dominant	GENCC:000101	Ambry Genetics	HGNC:3602	FBLN5	OMIM:608895	Neuropathy, hereditary, with or without age-related macular degeneration	HP:0000006	Autosomal dominant inheritance	GENCC:000101	Ambry Genetics	GENCC:100003	Moderate	2018-03-26 13:34:58				PMID: 28106320	82781	2021-03-02
GENCC_000101-HGNC_3603-OMIM_616914-HP_0000006-GENCC_100003	HGNC:3603	FBN1	MONDO:0014831	progeroid and marfanoid aspect-lipodystrophy syndrome	OMIM:616914	OMIM:616914	GENCC:100003	Moderate	HP:0000006	Autosomal dominant	GENCC:000101	Ambry Genetics	HGNC:3603	FBN1	OMIM:616914	Marfan lipodystrophy syndrome	HP:0000006	Autosomal dominant inheritance	GENCC:000101	Ambry Genetics	GENCC:100003	Moderate	2020-01-29 13:34:58				PMID: 28106320	6622	2021-03-02
GENCC_000101-HGNC_3603-OMIM_154700-HP_0000006-GENCC_100001	HGNC:3603	FBN1	MONDO:0007947	Marfan syndrome	OMIM:154700	OMIM:154700	GENCC:100001	Definitive	HP:0000006	Autosomal dominant	GENCC:000101	Ambry Genetics	HGNC:3603	FBN1	OMIM:154700	Marfan syndrome	HP:0000006	Autosomal dominant inheritance	GENCC:000101	Ambry Genetics	GENCC:100001	Definitive	2017-02-15 00:00:00				PMID: 28106320	6622	2021-03-02
GENCC_000101-HGNC_13599-OMIM_606220-HP_0000007-GENCC_100004	HGNC:13599	FBXL3	MONDO:0011651	intellectual disability, short stature, facial anomalies, and joint dislocations	OMIM:606220	OMIM:606220	GENCC:100004	Limited	HP:0000007	Autosomal recessive	GENCC:000101	Ambry Genetics	HGNC:13599	FBXL3	OMIM:606220	Intellectual developmental disorder with short stature, facial anomalies, and speech defects	HP:0000007	Autosomal recessive inheritance	GENCC:000101	Ambry Genetics	GENCC:100004	Limited	2018-12-13 13:34:59				PMID: 28106320	61660	2021-03-02
GENCC_000101-HGNC_3629-OMIM_618156-HP_0000007-GENCC_100004	HGNC:3629	FDFT1	MONDO:0032566	squalene synthase deficiency	OMIM:618156	OMIM:618156	GENCC:100004	Limited	HP:0000007	Autosomal recessive	GENCC:000101	Ambry Genetics	HGNC:3629	FDFT1	OMIM:618156	Squalene synthase deficiency	HP:0000007	Autosomal recessive inheritance	GENCC:000101	Ambry Genetics	GENCC:100004	Limited	2018-07-09 13:34:59				PMID: 28106320	6666	2021-03-02
GENCC_000101-HGNC_30546-OMIM_251900-HP_0000007-GENCC_100003	HGNC:30546	FDX2	MONDO:0020714	mitochondrial myopathy, episodic, with optic atrophy and reversible leukoencephalopathy	OMIM:251900	OMIM:251900	GENCC:100003	Moderate	HP:0000007	Autosomal recessive	GENCC:000101	Ambry Genetics	HGNC:30546	FDX2	OMIM:251900	Mitochondrial myopathy, episodic, with optic atrophy and reversible leukoencephalopathy	HP:0000007	Autosomal recessive inheritance	GENCC:000101	Ambry Genetics	GENCC:100003	Moderate	2018-07-30 13:35:00				PMID: 28106320	886586	2021-03-02
GENCC_000101-HGNC_15889-OMIM_173650-HP_0000007-GENCC_100001	HGNC:15889	FERMT1	MONDO:0008260	Kindler syndrome	OMIM:173650	OMIM:173650	GENCC:100001	Definitive	HP:0000007	Autosomal recessive	GENCC:000101	Ambry Genetics	HGNC:15889	FERMT1	OMIM:173650	Kindler syndrome	HP:0000007	Autosomal recessive inheritance	GENCC:000101	Ambry Genetics	GENCC:100001	Definitive	2018-07-13 13:35:00				PMID: 28106320	77186	2021-03-02
GENCC_000101-HGNC_22788-OMIM_616030-HP_0000007-GENCC_100003	HGNC:22788	FEZF1	MONDO:0014461	hypogonadotropic hypogonadism 22 with or without anosmia	OMIM:616030	OMIM:616030	GENCC:100003	Moderate	HP:0000007	Autosomal recessive	GENCC:000101	Ambry Genetics	HGNC:22788	FEZF1	OMIM:616030	Hypogonadotropic hypogonadism 22, with or without anosmia	HP:0000007	Autosomal recessive inheritance	GENCC:000101	Ambry Genetics	GENCC:100003	Moderate	2018-08-31 13:35:00				PMID: 28106320	953703	2021-03-02
GENCC_000101-HGNC_3671-OMIM_609307-HP_0000006-GENCC_100003	HGNC:3671	FGF14	MONDO:0012247	spinocerebellar ataxia type 27	OMIM:609307	OMIM:609307	GENCC:100003	Moderate	HP:0000006	Autosomal dominant	GENCC:000101	Ambry Genetics	HGNC:3671	FGF14	OMIM:609307	Spinocerebellar ataxia 27	HP:0000006	Autosomal dominant inheritance	GENCC:000101	Ambry Genetics	GENCC:100003	Moderate	2018-07-30 13:35:01				PMID: 28106320	6673	2021-03-02
GENCC_000101-HGNC_3680-OMIM_617993-HP_0000007-GENCC_100003	HGNC:3680	FGF23	MONDO:0060714	tumoral calcinosis, hyperphosphatemic, familial, 2	OMIM:617993	OMIM:617993	GENCC:100003	Moderate	HP:0000007	Autosomal recessive	GENCC:000101	Ambry Genetics	HGNC:3680	FGF23	OMIM:617993	Tumoral calcinosis, hyperphosphatemic, familial, 2	HP:0000007	Autosomal recessive inheritance	GENCC:000101	Ambry Genetics	GENCC:100003	Moderate	2018-08-31 13:35:01				PMID: 28106320	5240	2021-03-02
GENCC_000101-HGNC_3680-OMIM_193100-HP_0000006-GENCC_100003	HGNC:3680	FGF23	MONDO:0008660	autosomal dominant hypophosphatemic rickets	OMIM:193100	OMIM:193100	GENCC:100003	Moderate	HP:0000006	Autosomal dominant	GENCC:000101	Ambry Genetics	HGNC:3680	FGF23	OMIM:193100	Hypophosphatemic rickets, autosomal dominant	HP:0000006	Autosomal dominant inheritance	GENCC:000101	Ambry Genetics	GENCC:100003	Moderate	2018-08-31 13:35:01				PMID: 28106320	5240	2021-03-02
GENCC_000101-HGNC_3686-OMIM_612702-HP_0000006-GENCC_100002	HGNC:3686	FGF8	MONDO:0012988	hypogonadotropic hypogonadism 6 with or without anosmia	OMIM:612702	OMIM:612702	GENCC:100002	Strong	HP:0000006	Autosomal dominant	GENCC:000101	Ambry Genetics	HGNC:3686	FGF8	OMIM:612702	Hypogonadotropic hypogonadism 6 with or without anosmia	HP:0000006	Autosomal dominant inheritance	GENCC:000101	Ambry Genetics	GENCC:100002	Strong	2017-10-13 00:00:00				PMID: 28106320	6679	2021-03-02
GENCC_000101-HGNC_3688-OMIM_615465-HP_0000006-GENCC_100003	HGNC:3688	FGFR1	MONDO:0014196	Hartsfield-Bixler-Demyer syndrome	OMIM:615465	OMIM:615465	GENCC:100003	Moderate	HP:0000006	Autosomal dominant	GENCC:000101	Ambry Genetics	HGNC:3688	FGFR1	OMIM:615465	Hartsfield syndrome	HP:0000006	Autosomal dominant inheritance	GENCC:000101	Ambry Genetics	GENCC:100003	Moderate	2017-08-15 00:00:00				PMID: 28106320	6612	2021-03-02
GENCC_000101-HGNC_3688-OMIM_147950-HP_0000006-GENCC_100001	HGNC:3688	FGFR1	MONDO:0007844	hypogonadotropic hypogonadism 2 with or without anosmia	OMIM:147950	OMIM:147950	GENCC:100001	Definitive	HP:0000006	Autosomal dominant	GENCC:000101	Ambry Genetics	HGNC:3688	FGFR1	OMIM:147950	Hypogonadotropic hypogonadism 2 with or without anosmia	HP:0000006	Autosomal dominant inheritance	GENCC:000101	Ambry Genetics	GENCC:100001	Definitive	2017-08-15 00:00:00				PMID: 28106320	6612	2021-03-02
GENCC_000101-HGNC_3688-OMIM_166250-HP_0000006-GENCC_100003	HGNC:3688	FGFR1	MONDO:0008150	osteoglophonic dwarfism	OMIM:166250	OMIM:166250	GENCC:100003	Moderate	HP:0000006	Autosomal dominant	GENCC:000101	Ambry Genetics	HGNC:3688	FGFR1	OMIM:166250	Osteoglophonic dysplasia	HP:0000006	Autosomal dominant inheritance	GENCC:000101	Ambry Genetics	GENCC:100003	Moderate	2019-10-16 13:35:02				PMID: 28106320	6612	2021-03-02
GENCC_000101-HGNC_3689-OMIM_101600-HP_0000006-GENCC_100001	HGNC:3689	FGFR2	MONDO:0007043	Pfeiffer syndrome	OMIM:101600	OMIM:101600	GENCC:100001	Definitive	HP:0000006	Autosomal dominant	GENCC:000101	Ambry Genetics	HGNC:3689	FGFR2	OMIM:101600	Pfeiffer syndrome	HP:0000006	Autosomal dominant inheritance	GENCC:000101	Ambry Genetics	GENCC:100001	Definitive	2018-08-31 13:35:02				PMID: 28106320	6619	2021-03-02
GENCC_000101-HGNC_3689-OMIM_123500-HP_0000006-GENCC_100001	HGNC:3689	FGFR2	MONDO:0007405	Crouzon syndrome	OMIM:123500	OMIM:123500	GENCC:100001	Definitive	HP:0000006	Autosomal dominant	GENCC:000101	Ambry Genetics	HGNC:3689	FGFR2	OMIM:123500	Crouzon syndrome	HP:0000006	Autosomal dominant inheritance	GENCC:000101	Ambry Genetics	GENCC:100001	Definitive	2018-08-31 13:35:02				PMID: 28106320	6619	2021-03-02
GENCC_000101-HGNC_3689-OMIM_614592-HP_0000006-GENCC_100003	HGNC:3689	FGFR2	MONDO:0013815	FGFR2-related bent bone dysplasia	OMIM:614592	OMIM:614592	GENCC:100003	Moderate	HP:0000006	Autosomal dominant	GENCC:000101	Ambry Genetics	HGNC:3689	FGFR2	OMIM:614592	Bent bone dysplasia syndrome	HP:0000006	Autosomal dominant inheritance	GENCC:000101	Ambry Genetics	GENCC:100003	Moderate	2018-08-30 13:35:03				PMID: 28106320	6619	2021-03-02
GENCC_000101-HGNC_16873-OMIM_611228-HP_0000007-GENCC_100001	HGNC:16873	FIG4	MONDO:0012640	Charcot-Marie-Tooth disease type 4J	OMIM:611228	OMIM:611228	GENCC:100001	Definitive	HP:0000007	Autosomal recessive	GENCC:000101	Ambry Genetics	HGNC:16873	FIG4	OMIM:611228	Charcot-Marie-Tooth disease, type 4J	HP:0000007	Autosomal recessive inheritance	GENCC:000101	Ambry Genetics	GENCC:100001	Definitive	2018-10-30 13:35:03				PMID: 28106320	3531	2021-03-02
GENCC_000101-HGNC_18625-OMIM_614557-HP_0000007-GENCC_100003	HGNC:18625	FKBP14	MONDO:0013800	Ehlers-Danlos syndrome, kyphoscoliotic and deafness type	OMIM:614557	OMIM:614557	GENCC:100003	Moderate	HP:0000007	Autosomal recessive	GENCC:000101	Ambry Genetics	HGNC:18625	FKBP14	OMIM:614557	Ehlers-Danlos syndrome, kyphoscoliotic type, 2	HP:0000007	Autosomal recessive inheritance	GENCC:000101	Ambry Genetics	GENCC:100003	Moderate	2018-01-15 13:35:03				PMID: 28106320	77299	2021-03-02
GENCC_000101-HGNC_17997-OMIM_607155-HP_0000007-GENCC_100002	HGNC:17997	FKRP	MONDO:0011787	autosomal recessive limb-girdle muscular dystrophy type 2I	OMIM:607155	OMIM:607155	GENCC:100002	Strong	HP:0000007	Autosomal recessive	GENCC:000101	Ambry Genetics	HGNC:17997	FKRP	OMIM:607155	Muscular dystrophy-dystroglycanopathy (limb-girdle), type C, 5	HP:0000007	Autosomal recessive inheritance	GENCC:000101	Ambry Genetics	GENCC:100002	Strong	2018-04-05 13:35:04				PMID: 28106320	43804	2021-03-02
GENCC_000101-HGNC_17997-OMIM_613153-HP_0000007-GENCC_100003	HGNC:17997	FKRP	MONDO:0013157	muscular dystrophy-dystroglycanopathy (congenital with brain and eye anomalies), type A5	OMIM:613153	OMIM:613153	GENCC:100003	Moderate	HP:0000007	Autosomal recessive	GENCC:000101	Ambry Genetics	HGNC:17997	FKRP	OMIM:613153	Muscular dystrophy-dystroglycanopathy (congenital with brain and eye anomalies), type A, 5	HP:0000007	Autosomal recessive inheritance	GENCC:000101	Ambry Genetics	GENCC:100003	Moderate	2018-04-05 13:35:04				PMID: 28106320	43804	2021-03-02
GENCC_000101-HGNC_3622-OMIM_611615-HP_0000007-GENCC_100004	HGNC:3622	FKTN	MONDO:0012704	dilated cardiomyopathy 1X	OMIM:611615	OMIM:611615	GENCC:100004	Limited	HP:0000007	Autosomal recessive	GENCC:000101	Ambry Genetics	HGNC:3622	FKTN	OMIM:611615	Cardiomyopathy, dilated, 1X	HP:0000007	Autosomal recessive inheritance	GENCC:000101	Ambry Genetics	GENCC:100004	Limited	2020-10-20 13:35:04				PMID: 28106320	6685	2021-03-02
GENCC_000101-HGNC_27310-OMIM_173600-HP_0000006-GENCC_100003	HGNC:27310	FLCN	MONDO:0008259	familial spontaneous pneumothorax	OMIM:173600	OMIM:173600	GENCC:100003	Moderate	HP:0000006	Autosomal dominant	GENCC:000101	Ambry Genetics	HGNC:27310	FLCN	OMIM:173600	Pneumothorax, primary spontaneous	HP:0000006	Autosomal dominant inheritance	GENCC:000101	Ambry Genetics	GENCC:100003	Moderate	2018-01-24 13:35:05				PMID: 28106320	628819	2021-03-02
GENCC_000101-HGNC_27310-OMIM_135150-HP_0000006-GENCC_100001	HGNC:27310	FLCN	MONDO:0007607	Birt-Hogg-Dube syndrome	OMIM:135150	OMIM:135150	GENCC:100001	Definitive	HP:0000006	Autosomal dominant	GENCC:000101	Ambry Genetics	HGNC:27310	FLCN	OMIM:135150	Birt-Hogg-Dube syndrome	HP:0000006	Autosomal dominant inheritance	GENCC:000101	Ambry Genetics	GENCC:100001	Definitive	2018-01-24 13:35:05				PMID: 28106320	628819	2021-03-02
GENCC_000101-HGNC_33276-OMIM_618084-HP_0000007-GENCC_100004	HGNC:33276	FLG2	MONDO:0054852	peeling skin syndrome 6	OMIM:618084	OMIM:618084	GENCC:100004	Limited	HP:0000007	Autosomal recessive	GENCC:000101	Ambry Genetics	HGNC:33276	FLG2	OMIM:618084	Peeling skin syndrome 6	HP:0000007	Autosomal recessive inheritance	GENCC:000101	Ambry Genetics	GENCC:100004	Limited	2018-05-24 13:35:05				PMID: 28106320	955135	2021-03-02
GENCC_000101-HGNC_3754-OMIM_314400-HP_0001417-GENCC_100003	HGNC:3754	FLNA	MONDO:0010753	cardiac valvular dysplasia, X-linked	OMIM:314400	OMIM:314400	GENCC:100003	Moderate	HP:0001417	X-linked	GENCC:000101	Ambry Genetics	HGNC:3754	FLNA	OMIM:314400	Cardiac valvular dysplasia, X-linked	HP:0001417	X-linked inheritance	GENCC:000101	Ambry Genetics	GENCC:100003	Moderate	2018-02-13 13:35:05				PMID: 28106320	6981	2021-03-02
GENCC_000101-HGNC_3754-OMIM_300049-HP_0001417-GENCC_100001	HGNC:3754	FLNA	MONDO:0010233	heterotopia, periventricular, X-linked dominant	OMIM:300049	OMIM:300049	GENCC:100001	Definitive	HP:0001417	X-linked	GENCC:000101	Ambry Genetics	HGNC:3754	FLNA	OMIM:300049	Heterotopia, periventricular, 1	HP:0001417	X-linked inheritance	GENCC:000101	Ambry Genetics	GENCC:100001	Definitive	2021-01-13 00:00:00				PMID: 28106320	6981	2021-03-02
GENCC_000101-HGNC_3762-OMIM_615271-HP_0000006-GENCC_100004	HGNC:3762	FLRT3	MONDO:0014107	hypogonadotropic hypogonadism 21 with or without anosmia	OMIM:615271	OMIM:615271	GENCC:100004	Limited	HP:0000006	Autosomal dominant	GENCC:000101	Ambry Genetics	HGNC:3762	FLRT3	OMIM:615271	Hypogonadotropic hypogonadism 21 with anosmia	HP:0000006	Autosomal dominant inheritance	GENCC:000101	Ambry Genetics	GENCC:100004	Limited	2020-06-22 13:35:06				PMID: 28106320	69414	2021-03-02
GENCC_000101-HGNC_20105-OMIM_225790-HP_0000007-GENCC_100003	HGNC:20105	FLVCR2	MONDO:0009168	Fowler syndrome	OMIM:225790	OMIM:225790	GENCC:100003	Moderate	HP:0000007	Autosomal recessive	GENCC:000101	Ambry Genetics	HGNC:20105	FLVCR2	OMIM:225790	Proliferative vasculopathy and hydranencephaly-hydrocephaly syndrome	HP:0000007	Autosomal recessive inheritance	GENCC:000101	Ambry Genetics	GENCC:100003	Moderate	2018-03-05 13:35:06				PMID: 28106320	77102	2021-03-02
GENCC_000101-HGNC_3775-OMIM_311360-HP_0001417-GENCC_100002	HGNC:3775	FMR1	MONDO:0010706	premature ovarian failure 1	OMIM:311360	OMIM:311360	GENCC:100002	Strong	HP:0001417	X-linked	GENCC:000101	Ambry Genetics	HGNC:3775	FMR1	OMIM:311360	Premature ovarian failure 1	HP:0001417	X-linked inheritance	GENCC:000101	Ambry Genetics	GENCC:100002	Strong	2018-01-03 13:35:06				PMID: 28106320	6996	2021-03-02
GENCC_000101-HGNC_3775-OMIM_300624-HP_0001417-GENCC_100001	HGNC:3775	FMR1	MONDO:0010383	fragile X syndrome	OMIM:300624	OMIM:300624	GENCC:100001	Definitive	HP:0001417	X-linked	GENCC:000101	Ambry Genetics	HGNC:3775	FMR1	OMIM:300624	Fragile X syndrome	HP:0001417	X-linked inheritance	GENCC:000101	Ambry Genetics	GENCC:100001	Definitive	2017-12-04 00:00:00				PMID: 28106320	6996	2021-03-02
GENCC_000101-HGNC_3775-OMIM_300623-HP_0001417-GENCC_100002	HGNC:3775	FMR1	MONDO:0010382	fragile X-associated tremor/ataxia syndrome	OMIM:300623	OMIM:300623	GENCC:100002	Strong	HP:0001417	X-linked	GENCC:000101	Ambry Genetics	HGNC:3775	FMR1	OMIM:300623	Fragile X tremor/ataxia syndrome	HP:0001417	X-linked inheritance	GENCC:000101	Ambry Genetics	GENCC:100002	Strong	2018-01-03 13:35:06				PMID: 28106320	6996	2021-03-02
GENCC_000101-HGNC_3806-OMIM_241850-HP_0000007-GENCC_100003	HGNC:3806	FOXE1	MONDO:0009437	Bamforth-Lazarus syndrome	OMIM:241850	OMIM:241850	GENCC:100003	Moderate	HP:0000007	Autosomal recessive	GENCC:000101	Ambry Genetics	HGNC:3806	FOXE1	OMIM:241850	Bamforth-Lazarus syndrome	HP:0000007	Autosomal recessive inheritance	GENCC:000101	Ambry Genetics	GENCC:100003	Moderate	2018-03-14 13:35:07				PMID: 28106320	6920	2021-03-02
GENCC_000101-HGNC_3811-OMIM_613454-HP_0000006-GENCC_100001	HGNC:3811	FOXG1	MONDO:0013270	Rett syndrome, congenital variant	OMIM:613454	OMIM:613454	GENCC:100001	Definitive	HP:0000006	Autosomal dominant	GENCC:000101	Ambry Genetics	HGNC:3811	FOXG1	OMIM:613454	Rett syndrome, congenital variant	HP:0000006	Autosomal dominant inheritance	GENCC:000101	Ambry Genetics	GENCC:100001	Definitive	2018-01-15 13:35:07				PMID: 28106320	6632	2021-03-02
GENCC_000101-HGNC_3816-OMIM_618699-HP_0000006-GENCC_100003	HGNC:3816	FOXJ1	MONDO:0032874	ciliary dyskinesia, primary, 43	OMIM:618699	OMIM:618699	GENCC:100003	Moderate	HP:0000006	Autosomal dominant	GENCC:000101	Ambry Genetics	HGNC:3816	FOXJ1	OMIM:618699	Ciliary dyskinesia, primary, 43	HP:0000006	Autosomal dominant inheritance	GENCC:000101	Ambry Genetics	GENCC:100003	Moderate	2019-11-13 13:35:07				PMID: 28106320	6926	2021-03-02
GENCC_000101-HGNC_23399-OMIM_614485-HP_0000006-GENCC_100004	HGNC:23399	FREM1	MONDO:0013774	trigonocephaly 2	OMIM:614485	OMIM:614485	GENCC:100004	Limited	HP:0000006	Autosomal dominant	GENCC:000101	Ambry Genetics	HGNC:23399	FREM1	OMIM:614485	Trigonocephaly 2	HP:0000006	Autosomal dominant inheritance	GENCC:000101	Ambry Genetics	GENCC:100004	Limited	2018-07-03 13:35:07				PMID: 28106320	875961	2021-03-02
GENCC_000101-HGNC_23399-OMIM_248450-HP_0000007-GENCC_100003	HGNC:23399	FREM1	MONDO:0009560	oculotrichoanal syndrome	OMIM:248450	OMIM:248450	GENCC:100003	Moderate	HP:0000007	Autosomal recessive	GENCC:000101	Ambry Genetics	HGNC:23399	FREM1	OMIM:248450	Manitoba oculotrichoanal syndrome	HP:0000007	Autosomal recessive inheritance	GENCC:000101	Ambry Genetics	GENCC:100003	Moderate	2018-01-18 13:35:07				PMID: 28106320	875961	2021-03-02
GENCC_000101-HGNC_25396-OMIM_617666-HP_0000007-GENCC_100003	HGNC:25396	FREM2	MONDO:0054738	Fraser syndrome 2	OMIM:617666	OMIM:617666	GENCC:100003	Moderate	HP:0000007	Autosomal recessive	GENCC:000101	Ambry Genetics	HGNC:25396	FREM2	OMIM:617666	Fraser syndrome 2	HP:0000007	Autosomal recessive inheritance	GENCC:000101	Ambry Genetics	GENCC:100003	Moderate	2018-06-22 13:35:08				PMID: 28106320	908102	2021-03-02
GENCC_000101-HGNC_25491-OMIM_616819-HP_0000007-GENCC_100004	HGNC:25491	FRMD4A	MONDO:0014787	severe intellectual disability-corpus callosum agenesis-facial dysmorphism-cerebellar ataxia syndrome	OMIM:616819	OMIM:616819	GENCC:100004	Limited	HP:0000007	Autosomal recessive	GENCC:000101	Ambry Genetics	HGNC:25491	FRMD4A	OMIM:616819	Corpus callosum, agenesis of, with facial anomalies and cerebellar ataxia	HP:0000007	Autosomal recessive inheritance	GENCC:000101	Ambry Genetics	GENCC:100004	Limited	2020-06-23 13:35:08				PMID: 28106320	77138	2021-03-02
GENCC_000101-HGNC_29007-OMIM_300983-HP_0001417-GENCC_100002	HGNC:29007	FRMPD4	MONDO:0010509	intellectual disability, X-linked 104	OMIM:300983	OMIM:300983	GENCC:100002	Strong	HP:0001417	X-linked	GENCC:000101	Ambry Genetics	HGNC:29007	FRMPD4	OMIM:300983	Mental retardation, X-linked 104	HP:0001417	X-linked inheritance	GENCC:000101	Ambry Genetics	GENCC:100002	Strong	2018-02-05 13:35:08				PMID: 28106320	3475	2021-03-02
GENCC_000101-HGNC_1362-OMIM_616981-HP_0000007-GENCC_100003	HGNC:1362	FRRS1L	MONDO:0014859	developmental and epileptic encephalopathy, 37	OMIM:616981	OMIM:616981	GENCC:100003	Moderate	HP:0000007	Autosomal recessive	GENCC:000101	Ambry Genetics	HGNC:1362	FRRS1L	OMIM:616981	Developmental and epileptic encephalopathy 37	HP:0000007	Autosomal recessive inheritance	GENCC:000101	Ambry Genetics	GENCC:100003	Moderate	2018-08-30 13:35:08				PMID: 28106320	69496	2021-03-02
GENCC_000101-HGNC_3974-OMIM_229100-HP_0000007-GENCC_100003	HGNC:3974	FTCD	MONDO:0009240	formiminoglutamic aciduria	OMIM:229100	OMIM:229100	GENCC:100003	Moderate	HP:0000007	Autosomal recessive	GENCC:000101	Ambry Genetics	HGNC:3974	FTCD	OMIM:229100	Glutamate formiminotransferase deficiency	HP:0000007	Autosomal recessive inheritance	GENCC:000101	Ambry Genetics	GENCC:100003	Moderate	2020-06-23 13:35:09				PMID: 28106320	82508	2021-03-02
GENCC_000101-HGNC_3999-OMIM_606159-HP_0000006-GENCC_100003	HGNC:3999	FTL	MONDO:0011638	neuroferritinopathy	OMIM:606159	OMIM:606159	GENCC:100003	Moderate	HP:0000006	Autosomal dominant	GENCC:000101	Ambry Genetics	HGNC:3999	FTL	OMIM:606159	Neurodegeneration with brain iron accumulation 3	HP:0000006	Autosomal dominant inheritance	GENCC:000101	Ambry Genetics	GENCC:100003	Moderate	2018-03-16 13:35:09				PMID: 28106320	6786	2021-03-02
GENCC_000101-HGNC_3999-OMIM_600886-HP_0000006-GENCC_100003	HGNC:3999	FTL	MONDO:0010952	hereditary hyperferritinemia with congenital cataracts	OMIM:600886	OMIM:600886	GENCC:100003	Moderate	HP:0000006	Autosomal dominant	GENCC:000101	Ambry Genetics	HGNC:3999	FTL	OMIM:600886	Hyperferritinemia-cataract syndrome	HP:0000006	Autosomal dominant inheritance	GENCC:000101	Ambry Genetics	GENCC:100003	Moderate	2018-03-16 13:35:09				PMID: 28106320	6786	2021-03-02
GENCC_000101-HGNC_4017-OMIM_613852-HP_0000007-GENCC_100008	HGNC:4017	FUT6	MONDO:0013462	fucosyltransferase 6 deficiency	OMIM:613852	OMIM:613852	GENCC:100008	No Known Disease Relationship	HP:0000007	Autosomal recessive	GENCC:000101	Ambry Genetics	HGNC:4017	FUT6	OMIM:613852	Fucosyltransferase 6 deficiency	HP:0000007	Autosomal recessive inheritance	GENCC:000101	Ambry Genetics	GENCC:100008	No Known Disease Relationship	2018-04-04 13:35:09				PMID: 28106320	6765	2021-03-02
GENCC_000101-HGNC_4019-OMIM_618005-HP_0000007-GENCC_100003	HGNC:4019	FUT8	MONDO:0020775	congenital disorder of glycosylation with defective fucosylation 1	OMIM:618005	OMIM:618005	GENCC:100003	Moderate	HP:0000007	Autosomal recessive	GENCC:000101	Ambry Genetics	HGNC:4019	FUT8	OMIM:618005	Congenital disorder of glycosylation with defective fucosylation 1	HP:0000007	Autosomal recessive inheritance	GENCC:000101	Ambry Genetics	GENCC:100003	Moderate	2020-02-14 13:35:10				PMID: 28106320	6792	2021-03-02
GENCC_000101-HGNC_4040-OMIM_164745-HP_0000006-GENCC_100004	HGNC:4040	FZD2	MONDO:0008123	autosomal dominant omodysplasia	OMIM:164745	OMIM:164745	GENCC:100004	Limited	HP:0000006	Autosomal dominant	GENCC:000101	Ambry Genetics	HGNC:4040	FZD2	OMIM:164745	Omodysplasia 2	HP:0000006	Autosomal dominant inheritance	GENCC:000101	Ambry Genetics	GENCC:100004	Limited	2018-02-21 13:35:10				PMID: 28106320	6797	2021-03-02
GENCC_000101-HGNC_4057-OMIM_300908-HP_0001417-GENCC_100001	HGNC:4057	G6PD	MONDO:0010480	anemia, nonspherocytic hemolytic, due to G6PD deficiency	OMIM:300908	OMIM:300908	GENCC:100001	Definitive	HP:0001417	X-linked	GENCC:000101	Ambry Genetics	HGNC:4057	G6PD	OMIM:300908	Hemolytic anemia, G6PD deficient (favism)	HP:0001417	X-linked inheritance	GENCC:000101	Ambry Genetics	GENCC:100001	Definitive	2018-01-04 13:35:11				PMID: 28106320	6793	2021-03-02
GENCC_000101-HGNC_4507-OMIM_617904-HP_0000006-GENCC_100003	HGNC:4507	GABBR2	MONDO:0033368	developmental and epileptic encephalopathy, 59	OMIM:617904	OMIM:617904	GENCC:100003	Moderate	HP:0000006	Autosomal dominant	GENCC:000101	Ambry Genetics	HGNC:4507	GABBR2	OMIM:617904	Developmental and epileptic encephalopathy 59	HP:0000006	Autosomal dominant inheritance	GENCC:000101	Ambry Genetics	GENCC:100003	Moderate	2018-09-06 13:35:11				PMID: 28106320	3715	2021-03-02
GENCC_000101-HGNC_4079-OMIM_618559-HP_0000006-GENCC_100003	HGNC:4079	GABRA5	MONDO:0032813	developmental and epileptic encephalopathy, 79	OMIM:618559	OMIM:618559	GENCC:100003	Moderate	HP:0000006	Autosomal dominant	GENCC:000101	Ambry Genetics	HGNC:4079	GABRA5	OMIM:618559	Epileptic encephalopathy, early infantile, 79	HP:0000006	Autosomal dominant inheritance	GENCC:000101	Ambry Genetics	GENCC:100003	Moderate	2020-08-31 13:35:11				PMID: 28106320	6775	2021-03-02
GENCC_000101-HGNC_24063-OMIM_618881-HP_0000007-GENCC_100003	HGNC:24063	GALM	MONDO:0030105	galactosemia 4	OMIM:618881	OMIM:618881	GENCC:100003	Moderate	HP:0000007	Autosomal recessive	GENCC:000101	Ambry Genetics	HGNC:24063	GALM	OMIM:618881	Galactosemia IV	HP:0000007	Autosomal recessive inheritance	GENCC:000101	Ambry Genetics	GENCC:100003	Moderate	2018-12-13 13:35:11				PMID: 28106320	892753	2021-03-02
GENCC_000101-HGNC_19877-OMIM_608812-HP_0000006-GENCC_100004	HGNC:19877	GALNT12	MONDO:0012132	colorectal cancer, susceptibility to, 1	OMIM:608812	OMIM:608812	GENCC:100004	Limited	HP:0000006	Autosomal dominant	GENCC:000101	Ambry Genetics	HGNC:19877	GALNT12	OMIM:608812	Colorectal cancer, susceptibility to, 1	HP:0000006	Autosomal dominant inheritance	GENCC:000101	Ambry Genetics	GENCC:100004	Limited	2020-07-31 13:35:12				PMID: 28106320	43137	2021-03-02
GENCC_000101-HGNC_4136-OMIM_612736-HP_0000007-GENCC_100001	HGNC:4136	GAMT	MONDO:0012999	guanidinoacetate methyltransferase deficiency	OMIM:612736	OMIM:612736	GENCC:100001	Definitive	HP:0000007	Autosomal recessive	GENCC:000101	Ambry Genetics	HGNC:4136	GAMT	OMIM:612736	Cerebral creatine deficiency syndrome 2	HP:0000007	Autosomal recessive inheritance	GENCC:000101	Ambry Genetics	GENCC:100001	Definitive	2018-08-31 13:35:12				PMID: 28106320	6739	2021-03-02
GENCC_000101-HGNC_24846-OMIM_618449-HP_0000007-GENCC_100004	HGNC:24846	GAS2L2	MONDO:0032757	ciliary dyskinesia, primary, 41	OMIM:618449	OMIM:618449	GENCC:100004	Limited	HP:0000007	Autosomal recessive	GENCC:000101	Ambry Genetics	HGNC:24846	GAS2L2	OMIM:618449	Ciliary dyskinesia, primary, 41	HP:0000007	Autosomal recessive inheritance	GENCC:000101	Ambry Genetics	GENCC:100004	Limited	2019-01-21 13:35:13				PMID: 28106320	601841	2021-03-02
GENCC_000101-HGNC_4166-OMIM_616726-HP_0000007-GENCC_100003	HGNC:4166	GAS8	MONDO:0014750	primary ciliary dyskinesia 33	OMIM:616726	OMIM:616726	GENCC:100003	Moderate	HP:0000007	Autosomal recessive	GENCC:000101	Ambry Genetics	HGNC:4166	GAS8	OMIM:616726	Ciliary dyskinesia, primary, 33	HP:0000007	Autosomal recessive inheritance	GENCC:000101	Ambry Genetics	GENCC:100003	Moderate	2018-03-29 13:35:13				PMID: 28106320	6166	2021-03-02
GENCC_000101-HGNC_4170-OMIM_314050-HP_0001417-GENCC_100003	HGNC:4170	GATA1	MONDO:0010745	beta-thalassemia-X-linked thrombocytopenia syndrome	OMIM:314050	OMIM:314050	GENCC:100003	Moderate	HP:0001417	X-linked	GENCC:000101	Ambry Genetics	HGNC:4170	GATA1	OMIM:314050	Thrombocytopenia with beta-thalassemia, X-linked	HP:0001417	X-linked inheritance	GENCC:000101	Ambry Genetics	GENCC:100003	Moderate	2018-08-31 13:35:14				PMID: 28106320	6169	2021-03-02
GENCC_000101-HGNC_4173-OMIM_615542-HP_0000006-GENCC_100001	HGNC:4173	GATA4	MONDO:0014239	testicular anomalies with or without congenital heart disease	OMIM:615542	OMIM:615542	GENCC:100001	Definitive	HP:0000006	Autosomal dominant	GENCC:000101	Ambry Genetics	HGNC:4173	GATA4	OMIM:615542	NULL	HP:0000006	Autosomal dominant inheritance	GENCC:000101	Ambry Genetics	GENCC:100001	Definitive	2018-03-30 13:35:14				PMID: 28106320	6161	2021-03-02
GENCC_000101-HGNC_4174-OMIM_187500-HP_0000006-GENCC_100003	HGNC:4174	GATA6	MONDO:0008542	tetralogy of fallot	OMIM:187500	OMIM:187500	GENCC:100003	Moderate	HP:0000006	Autosomal dominant	GENCC:000101	Ambry Genetics	HGNC:4174	GATA6	OMIM:187500	Tetralogy of Fallot	HP:0000006	Autosomal dominant inheritance	GENCC:000101	Ambry Genetics	GENCC:100003	Moderate	2018-08-31 13:35:14				PMID: 28106320	6164	2021-03-02
GENCC_000101-HGNC_4174-OMIM_217095-HP_0000007-GENCC_100004	HGNC:4174	GATA6	MONDO:0016581	conotruncal heart malformations	OMIM:217095	OMIM:217095	GENCC:100004	Limited	HP:0000007	Autosomal recessive	GENCC:000101	Ambry Genetics	HGNC:4174	GATA6	OMIM:217095	Persistent truncus arteriosus	HP:0000007	Autosomal recessive inheritance	GENCC:000101	Ambry Genetics	GENCC:100004	Limited	2018-08-31 13:35:14				PMID: 28106320	6164	2021-03-02
GENCC_000101-HGNC_4174-OMIM_600001-HP_0000006-GENCC_100002	HGNC:4174	GATA6	MONDO:0010802	pancreatic hypoplasia-diabetes-congenital heart disease syndrome	OMIM:600001	OMIM:600001	GENCC:100002	Strong	HP:0000006	Autosomal dominant	GENCC:000101	Ambry Genetics	HGNC:4174	GATA6	OMIM:600001	Pancreatic agenesis and congenital heart defects	HP:0000006	Autosomal dominant inheritance	GENCC:000101	Ambry Genetics	GENCC:100002	Strong	2018-08-31 13:35:14				PMID: 28106320	6164	2021-03-02
GENCC_000101-HGNC_4174-OMIM_614475-HP_0000006-GENCC_100004	HGNC:4174	GATA6	MONDO:0013770	atrial heart septal defect 9	OMIM:614475	OMIM:614475	GENCC:100004	Limited	HP:0000006	Autosomal dominant	GENCC:000101	Ambry Genetics	HGNC:4174	GATA6	OMIM:614475	Atrial septal defect 9	HP:0000006	Autosomal dominant inheritance	GENCC:000101	Ambry Genetics	GENCC:100004	Limited	2018-08-30 13:35:14				PMID: 28106320	6164	2021-03-02
GENCC_000101-HGNC_29941-OMIM_614672-HP_0000007-GENCC_100004	HGNC:29941	GATAD1	MONDO:0013848	dilated cardiomyopathy 2B	OMIM:614672	OMIM:614672	GENCC:100004	Limited	HP:0000007	Autosomal recessive	GENCC:000101	Ambry Genetics	HGNC:29941	GATAD1	OMIM:614672	Cardiomyopathy, dilated, 2B	HP:0000007	Autosomal recessive inheritance	GENCC:000101	Ambry Genetics	GENCC:100004	Limited	2020-03-16 13:35:15				PMID: 28106320	74435	2021-03-02
GENCC_000101-HGNC_4175-OMIM_612718-HP_0000007-GENCC_100003	HGNC:4175	GATM	MONDO:0012996	AGAT deficiency	OMIM:612718	OMIM:612718	GENCC:100003	Moderate	HP:0000007	Autosomal recessive	GENCC:000101	Ambry Genetics	HGNC:4175	GATM	OMIM:612718	Cerebral creatine deficiency syndrome 3	HP:0000007	Autosomal recessive inheritance	GENCC:000101	Ambry Genetics	GENCC:100003	Moderate	2018-04-23 13:35:15				PMID: 28106320	6165	2021-03-02
GENCC_000101-HGNC_4175-OMIM_134600-HP_0000006-GENCC_100003	HGNC:4175	GATM	MONDO:0024525	FRTS1	OMIM:134600	OMIM:134600	GENCC:100003	Moderate	HP:0000006	Autosomal dominant	GENCC:000101	Ambry Genetics	HGNC:4175	GATM	OMIM:134600	Fanconi renotubular syndrome 1	HP:0000006	Autosomal dominant inheritance	GENCC:000101	Ambry Genetics	GENCC:100003	Moderate	2018-04-23 13:35:15				PMID: 28106320	6165	2021-03-02
GENCC_000101-HGNC_4193-OMIM_128230-HP_0000006-GENCC_100001	HGNC:4193	GCH1	MONDO:0007495	dystonia 5	OMIM:128230	OMIM:128230	GENCC:100001	Definitive	HP:0000006	Autosomal dominant	GENCC:000101	Ambry Genetics	HGNC:4193	GCH1	OMIM:128230	Dystonia, DOPA-responsive, with or without hyperphenylalaninemia	HP:0000006	Autosomal dominant inheritance	GENCC:000101	Ambry Genetics	GENCC:100001	Definitive	2018-03-22 13:35:15				PMID: 28106320	6109	2021-03-02
GENCC_000101-HGNC_4195-OMIM_125851-HP_0000006-GENCC_100001	HGNC:4195	GCK	MONDO:0007453	maturity-onset diabetes of the young type 2	OMIM:125851	OMIM:125851	GENCC:100001	Definitive	HP:0000006	Autosomal dominant	GENCC:000101	Ambry Genetics	HGNC:4195	GCK	OMIM:125851	MODY, type II	HP:0000006	Autosomal dominant inheritance	GENCC:000101	Ambry Genetics	GENCC:100001	Definitive	2018-03-30 13:35:15				PMID: 28106320	6107	2021-03-02
GENCC_000101-HGNC_4208-OMIM_605899-HP_0000007-GENCC_100004	HGNC:4208	GCSH	MONDO:0011612	glycine encephalopathy	OMIM:605899	OMIM:605899	GENCC:100004	Limited	HP:0000007	Autosomal recessive	GENCC:000101	Ambry Genetics	HGNC:4208	GCSH	OMIM:605899	Glycine encephalopathy	HP:0000007	Autosomal recessive inheritance	GENCC:000101	Ambry Genetics	GENCC:100004	Limited	2020-06-22 13:35:15				PMID: 28106320	6179	2021-03-02
GENCC_000101-HGNC_18010-OMIM_618369-HP_0000007-GENCC_100004	HGNC:18010	GDAP2	MONDO:0032706	spinocerebellar ataxia, autosomal recessive 27	OMIM:618369	OMIM:618369	GENCC:100004	Limited	HP:0000007	Autosomal recessive	GENCC:000101	Ambry Genetics	HGNC:18010	GDAP2	OMIM:618369	Spinocerebellar ataxia, autosomal recessive 27	HP:0000007	Autosomal recessive inheritance	GENCC:000101	Ambry Genetics	GENCC:100004	Limited	2018-09-06 13:35:16				PMID: 28106320	70590	2021-03-02
GENCC_000101-HGNC_4214-OMIM_613854-HP_0000006-GENCC_100003	HGNC:4214	GDF1	MONDO:0013463	dextro-looped transposition of the great arteries 3	OMIM:613854	OMIM:613854	GENCC:100003	Moderate	HP:0000006	Autosomal dominant	GENCC:000101	Ambry Genetics	HGNC:4214	GDF1	OMIM:613854	Congenital heart defects, multiple types, 6	HP:0000006	Autosomal dominant inheritance	GENCC:000101	Ambry Genetics	GENCC:100003	Moderate	2016-12-14 00:00:00				PMID: 28106320	6174	2021-03-02
GENCC_000101-HGNC_4214-OMIM_208530-HP_0000007-GENCC_100003	HGNC:4214	GDF1	MONDO:0008832	right atrial isomerism (disease)	OMIM:208530	OMIM:208530	GENCC:100003	Moderate	HP:0000007	Autosomal recessive	GENCC:000101	Ambry Genetics	HGNC:4214	GDF1	OMIM:208530	Right atrial isomerism (Ivemark)	HP:0000007	Autosomal recessive inheritance	GENCC:000101	Ambry Genetics	GENCC:100003	Moderate	2019-12-10 13:35:16				PMID: 28106320	6174	2021-03-02
GENCC_000101-HGNC_4217-OMIM_615506-HP_0000006-GENCC_100003	HGNC:4217	GDF2	MONDO:0014217	telangiectasia, hereditary hemorrhagic, type 5	OMIM:615506	OMIM:615506	GENCC:100003	Moderate	HP:0000006	Autosomal dominant	GENCC:000101	Ambry Genetics	HGNC:4217	GDF2	OMIM:615506	Telangiectasia, hereditary hemorrhagic, type 5	HP:0000006	Autosomal dominant inheritance	GENCC:000101	Ambry Genetics	GENCC:100003	Moderate	2019-08-08 13:35:17				PMID: 28106320	6175	2021-03-02
GENCC_000101-HGNC_4220-OMIM_113100-HP_0032113-GENCC_100001	HGNC:4220	GDF5	MONDO:0007221	brachydactyly type C	OMIM:113100	OMIM:113100	GENCC:100001	Definitive	HP:0032113	Semidominant	GENCC:000101	Ambry Genetics	HGNC:4220	GDF5	OMIM:113100	Brachydactyly, type C	HP:0032113	Semi-dominant mode of inheritance	GENCC:000101	Ambry Genetics	GENCC:100001	Definitive	2018-01-26 13:35:18				PMID: 28106320	5622	2021-03-02
GENCC_000101-HGNC_4220-OMIM_200700-HP_0000007-GENCC_100003	HGNC:4220	GDF5	MONDO:0008703	acromesomelic dysplasia, Grebe type	OMIM:200700	OMIM:200700	GENCC:100003	Moderate	HP:0000007	Autosomal recessive	GENCC:000101	Ambry Genetics	HGNC:4220	GDF5	OMIM:200700	Chondrodysplasia, Grebe type	HP:0000007	Autosomal recessive inheritance	GENCC:000101	Ambry Genetics	GENCC:100003	Moderate	2018-01-26 13:35:18				PMID: 28106320	5622	2021-03-02
GENCC_000101-HGNC_4224-OMIM_618014-HP_0000006-GENCC_100004	HGNC:4224	GDF9	MONDO:0044777	premature ovarian failure 14	OMIM:618014	OMIM:618014	GENCC:100004	Limited	HP:0000006	Autosomal dominant	GENCC:000101	Ambry Genetics	HGNC:4224	GDF9	OMIM:618014	Premature ovarian failure 14	HP:0000006	Autosomal dominant inheritance	GENCC:000101	Ambry Genetics	GENCC:100004	Limited	2018-01-26 13:35:18				PMID: 28106320	6118	2021-03-02
GENCC_000101-HGNC_15717-OMIM_617913-HP_0000007-GENCC_100004	HGNC:15717	GEMIN4	MONDO:0060664	neurodevelopmental disorder with microcephaly, cataracts, and renal abnormalities	OMIM:617913	OMIM:617913	GENCC:100004	Limited	HP:0000007	Autosomal recessive	GENCC:000101	Ambry Genetics	HGNC:15717	GEMIN4	OMIM:617913	Neurodevelopmental disorder with microcephaly, cataracts, and renal abnormalities	HP:0000007	Autosomal recessive inheritance	GENCC:000101	Ambry Genetics	GENCC:100004	Limited	2020-06-22 13:35:18				PMID: 28106320	72165	2021-03-02
GENCC_000101-HGNC_4250-OMIM_231950-HP_0000007-GENCC_100004	HGNC:4250	GGT1	MONDO:0009285	gamma-glutamyl transpeptidase deficiency	OMIM:231950	OMIM:231950	GENCC:100004	Limited	HP:0000007	Autosomal recessive	GENCC:000101	Ambry Genetics	HGNC:4250	GGT1	OMIM:231950	Glutathioninuria	HP:0000007	Autosomal recessive inheritance	GENCC:000101	Ambry Genetics	GENCC:100004	Limited	2018-05-30 13:35:19				PMID: 28106320	6145	2021-03-02
GENCC_000101-HGNC_18183-OMIM_601869-HP_0000007-GENCC_100003	HGNC:18183	GIPC3	MONDO:0011160	autosomal recessive nonsyndromic deafness 15	OMIM:601869	OMIM:601869	GENCC:100003	Moderate	HP:0000007	Autosomal recessive	GENCC:000101	Ambry Genetics	HGNC:18183	GIPC3	OMIM:601869	Deafness, autosomal recessive 15	HP:0000007	Autosomal recessive inheritance	GENCC:000101	Ambry Genetics	GENCC:100003	Moderate	2018-07-12 13:35:19				PMID: 28106320	861961	2021-03-02
GENCC_000101-HGNC_4274-OMIM_164200-HP_0032113-GENCC_100001	HGNC:4274	GJA1	MONDO:0008111	oculodentodigital dysplasia	OMIM:164200	OMIM:164200	GENCC:100001	Definitive	HP:0032113	Semidominant	GENCC:000101	Ambry Genetics	HGNC:4274	GJA1	OMIM:164200	Oculodentodigital dysplasia	HP:0032113	Semi-dominant mode of inheritance	GENCC:000101	Ambry Genetics	GENCC:100001	Definitive	2020-04-02 13:35:19				PMID: 28106320	6134	2021-03-02
GENCC_000101-HGNC_4274-OMIM_186100-HP_0000006-GENCC_100004	HGNC:4274	GJA1	MONDO:0008514	syndactyly type 3	OMIM:186100	OMIM:186100	GENCC:100004	Limited	HP:0000006	Autosomal dominant	GENCC:000101	Ambry Genetics	HGNC:4274	GJA1	OMIM:186100	Syndactyly, type III	HP:0000006	Autosomal dominant inheritance	GENCC:000101	Ambry Genetics	GENCC:100004	Limited	2020-04-02 13:35:19				PMID: 28106320	6134	2021-03-02
GENCC_000101-HGNC_4274-OMIM_104100-HP_0000006-GENCC_100004	HGNC:4274	GJA1	MONDO:0007083	autosomal dominant palmoplantar keratoderma and congenital alopecia	OMIM:104100	OMIM:104100	GENCC:100004	Limited	HP:0000006	Autosomal dominant	GENCC:000101	Ambry Genetics	HGNC:4274	GJA1	OMIM:104100	Palmoplantar keratoderma with congenital alopecia	HP:0000006	Autosomal dominant inheritance	GENCC:000101	Ambry Genetics	GENCC:100004	Limited	2020-04-02 13:35:19				PMID: 28106320	6134	2021-03-02
GENCC_000101-HGNC_4274-OMIM_218400-HP_0000007-GENCC_100004	HGNC:4274	GJA1	MONDO:0009035	craniometaphyseal dysplasia, autosomal recessive	OMIM:218400	OMIM:218400	GENCC:100004	Limited	HP:0000007	Autosomal recessive	GENCC:000101	Ambry Genetics	HGNC:4274	GJA1	OMIM:218400	Craniometaphyseal dysplasia, autosomal recessive	HP:0000007	Autosomal recessive inheritance	GENCC:000101	Ambry Genetics	GENCC:100004	Limited	2020-04-02 13:35:20				PMID: 28106320	6134	2021-03-02
GENCC_000101-HGNC_4274-OMIM_617525-HP_0000006-GENCC_100004	HGNC:4274	GJA1	MONDO:0033013	erythrokeratodermia variabilis et progressiva 3	OMIM:617525	OMIM:617525	GENCC:100004	Limited	HP:0000006	Autosomal dominant	GENCC:000101	Ambry Genetics	HGNC:4274	GJA1	OMIM:617525	Erythrokeratodermia variabilis et progressiva 3	HP:0000006	Autosomal dominant inheritance	GENCC:000101	Ambry Genetics	GENCC:100004	Limited	2020-04-02 13:35:20				PMID: 28106320	6134	2021-03-02
GENCC_000101-HGNC_4288-OMIM_129500-HP_0000006-GENCC_100003	HGNC:4288	GJB6	MONDO:0007510	Clouston syndrome	OMIM:129500	OMIM:129500	GENCC:100003	Moderate	HP:0000006	Autosomal dominant	GENCC:000101	Ambry Genetics	HGNC:4288	GJB6	OMIM:129500	Ectodermal dysplasia 2, Clouston type	HP:0000006	Autosomal dominant inheritance	GENCC:000101	Ambry Genetics	GENCC:100003	Moderate	2018-08-31 13:35:20				PMID: 28106320	82520	2021-03-02
GENCC_000101-HGNC_4288-OMIM_612643-HP_0000006-GENCC_100003	HGNC:4288	GJB6	MONDO:0012975	autosomal dominant nonsyndromic deafness 3B	OMIM:612643	OMIM:612643	GENCC:100003	Moderate	HP:0000006	Autosomal dominant	GENCC:000101	Ambry Genetics	HGNC:4288	GJB6	OMIM:612643	Deafness, autosomal dominant 3B	HP:0000006	Autosomal dominant inheritance	GENCC:000101	Ambry Genetics	GENCC:100003	Moderate	2018-08-31 13:35:21				PMID: 28106320	82520	2021-03-02
GENCC_000101-HGNC_4288-OMIM_612645-HP_0000007-GENCC_100004	HGNC:4288	GJB6	MONDO:0012977	autosomal recessive nonsyndromic deafness 1B	OMIM:612645	OMIM:612645	GENCC:100004	Limited	HP:0000007	Autosomal recessive	GENCC:000101	Ambry Genetics	HGNC:4288	GJB6	OMIM:612645	Deafness, autosomal recessive 1B	HP:0000007	Autosomal recessive inheritance	GENCC:000101	Ambry Genetics	GENCC:100004	Limited	2018-08-31 13:35:21				PMID: 28106320	82520	2021-03-02
GENCC_000101-HGNC_4289-OMIM_307030-HP_0000007-GENCC_100001	HGNC:4289	GK	MONDO:0010613	inborn glycerol kinase deficiency	OMIM:307030	OMIM:307030	GENCC:100001	Definitive	HP:0000007	Autosomal recessive	GENCC:000101	Ambry Genetics	HGNC:4289	GK	OMIM:307030	Glycerol kinase deficiency	HP:0000007	Autosomal recessive inheritance	GENCC:000101	Ambry Genetics	GENCC:100001	Definitive	2018-07-12 13:35:21				PMID: 28106320	6482	2021-03-02
GENCC_000101-HGNC_29514-OMIM_617194-HP_0000007-GENCC_100003	HGNC:29514	GLDN	MONDO:0014965	lethal congenital contracture syndrome 11	OMIM:617194	OMIM:617194	GENCC:100003	Moderate	HP:0000007	Autosomal recessive	GENCC:000101	Ambry Genetics	HGNC:29514	GLDN	OMIM:617194	Lethal congenital contracture syndrome 11	HP:0000007	Autosomal recessive inheritance	GENCC:000101	Ambry Genetics	GENCC:100003	Moderate	2018-01-09 13:35:22				PMID: 28106320	906297	2021-03-02
GENCC_000101-HGNC_4317-OMIM_174400-HP_0000007-GENCC_100004	HGNC:4317	GLI1	MONDO:0008269	polydactyly of a biphalangeal thumb	OMIM:174400	OMIM:174400	GENCC:100004	Limited	HP:0000007	Autosomal recessive	GENCC:000101	Ambry Genetics	HGNC:4317	GLI1	OMIM:174400	Polydactyly, preaxial I	HP:0000007	Autosomal recessive inheritance	GENCC:000101	Ambry Genetics	GENCC:100004	Limited	2019-01-09 13:35:22				PMID: 28106320	6497	2021-03-02
GENCC_000101-HGNC_4319-OMIM_146510-HP_0000006-GENCC_100001	HGNC:4319	GLI3	MONDO:0007804	Pallister-hall syndrome	OMIM:146510	OMIM:146510	GENCC:100001	Definitive	HP:0000006	Autosomal dominant	GENCC:000101	Ambry Genetics	HGNC:4319	GLI3	OMIM:146510	Pallister-Hall syndrome	HP:0000006	Autosomal dominant inheritance	GENCC:000101	Ambry Genetics	GENCC:100001	Definitive	2017-09-18 00:00:00				PMID: 28106320	6494	2021-03-02
GENCC_000101-HGNC_4319-OMIM_175700-HP_0000006-GENCC_100001	HGNC:4319	GLI3	MONDO:0008287	Greig cephalopolysyndactyly syndrome	OMIM:175700	OMIM:175700	GENCC:100001	Definitive	HP:0000006	Autosomal dominant	GENCC:000101	Ambry Genetics	HGNC:4319	GLI3	OMIM:175700	Greig Cephalopolysyndactyly syndrome	HP:0000006	Autosomal dominant inheritance	GENCC:000101	Ambry Genetics	GENCC:100001	Definitive	2017-09-18 00:00:00				PMID: 28106320	6494	2021-03-02
GENCC_000101-HGNC_4319-OMIM_174700-HP_0000006-GENCC_100003	HGNC:4319	GLI3	MONDO:0008272	polysyndactyly 4	OMIM:174700	OMIM:174700	GENCC:100003	Moderate	HP:0000006	Autosomal dominant	GENCC:000101	Ambry Genetics	HGNC:4319	GLI3	OMIM:174700	Polydactyly, preaxial, type IV	HP:0000006	Autosomal dominant inheritance	GENCC:000101	Ambry Genetics	GENCC:100003	Moderate	2017-09-18 00:00:00				PMID: 28106320	6494	2021-03-02
GENCC_000101-HGNC_29450-OMIM_611498-HP_0000007-GENCC_100003	HGNC:29450	GLIS2	MONDO:0012680	nephronophthisis 7	OMIM:611498	OMIM:611498	GENCC:100003	Moderate	HP:0000007	Autosomal recessive	GENCC:000101	Ambry Genetics	HGNC:29450	GLIS2	OMIM:611498	Nephronophthisis 7	HP:0000007	Autosomal recessive inheritance	GENCC:000101	Ambry Genetics	GENCC:100003	Moderate	2018-09-20 13:35:23				PMID: 28106320	50116	2021-03-02
[truncated: 5,329,100 more chars]
